# Novel and Known Genetic Players in Hypertension: From Gene Expression to Striking Insights

**DOI:** 10.1101/2025.07.01.25330624

**Authors:** Aiman Farzeen, Riccardo Berutti, Martin Pavlov, Sapna Sharma, Markéta Fuchs, Nadine Lindemann, Birgit Linkohr, eQTLGen Consortium, Moritz von Scheidt, Heribert Schunkert, Annette Peters, Harald Grallert, Melanie Waldenberger, Juliane Winkelmann, Lars Mägdefessel, Alexander Teumer, Holger Prokisch, Christian Gieger

## Abstract

Cardiovascular diseases (CVDs) are the most common non-communicable diseases, responsible for 17.9 million deaths each year. Hypertension is a major risk factor for CVDs. Gene expression data obtained from RNA sequencing can help identify novel genes associated with hypertension and provide deeper insights into the functional roles of the ∼2,000 known hypertension GWAS loci. In this study, we utilized RNA-seq data from 1,796 individuals from the KORA FF4 cohort. Differential gene expression analyses were done for hypertension and its phenotypes, i.e., systolic blood pressure, diastolic blood pressure and pulse pressure, followed by gene set enrichment analyses. The significant genes were then further tested in a sensitivity analysis using participants without any reported cardiometabolic disorders or medication use. To investigate the connection between genetic variants, environment and gene expression, we integrated RNA-seq data, genotyping array data and methylation data to perform eQTL and CpG methylation-gene expression analyses. Mendelian randomization analyses were performed to answer the question of causality between the gene expression of these genes and blood pressure phenotypes. Our findings highlight novel and known genetic contributors to hypertension, establish potential downstream consequences of hypertension-related genetic variants and CpG sites, and reveal that blood pressure is mostly a cause for change in gene expression. We propose 7 novel genes that can be further targeted as candidate genes for functional follow-ups to get insight into potential new pathways for hypertension, i.e.*, MIR23AHG* (also known as *LOC284454*)*, PGPEP1, RNASEK-C17orf49, PDCD4-AS1, SNRPA1, AGO4* and *CCT6P1.* In light of Mendelian randomization analyses and what genes are druggable in our analyses, we recommend *LMNA,* already known to be involved in cardiovascular diseases, as a drug target for managing the adverse effects of hypertension. Our results provide a foundation for future functional studies and drug development efforts.

## Supplementary Tables 1-15 for "Novel and Known Genetic Players in Hypertension: From Gene Expression to Striking Insights" (part 1 of 3)

### Sheet: ST1
Table 1. Characteristics of 1796 participants stratified by categorical hypertension
Summary of continuous variables
level		Overall		Hypertension = Yes		Hypertension = No
Variable		n = 1796		n = 685		n = 1111
		mean	SD	mean	SD	mean	SD
Age_at_checkup (yrs)		60	12.33	66.74	10.6	55.85	11.46
BMI (kg/m2)		27.71	4.92	29.61	5.3	26.54	4.28
systolic_Blood_pressure (mmHg)		118.73	17.62	127.84	20.37	113.11	12.79
Diastolic_Blood_pressure(mmHg)		72.88	9.75	75.07	12.07	71.53	7.68
Summary of categorical variables
Variable	level	n	%	n	%	n	%
Sex	Male	866	48.2	370	54	496	44.6
	Female	930	51.8	315	46	615	55.4
Categorical BMI	Underweight	10	0.6	2	0.3	8	0.7
	Normal Weight	543	30.2	117	17.1	426	38.3
	Overweight	757	42.1	288	42	469	42.2
	Obesity Class 1	345	19.2	186	27.2	159	14.3
	Obesity Class 2	96	5.3	59	8.6	37	3.3
	Obesity Class 3	45	2.5	33	4.8	12	1.1
Self-reported Angina Pectoris	Yes	100	5.6	53	7.8	47	4.2
	No	1692	94.4	630	92.2	1062	95.8
Self-reported Myocardial Infarction	Yes	63	3.5	50	7.3	13	1.2
	No	1729	96.5	634	92.7	1095	98.8
Self-reported Stroke	Yes	51	2.8	38	5.6	13	1.2
	No	1743	97.2	645	94.4	1098	98.8
Self-reported Cancer	Yes	192	10.7	94	13.7	98	8.8
	No	1604	89.3	591	86.3	1013	91.2
Diabetes	No	1187	66.1	317	46.3	870	78.3
	Yes	609	33.9	368	53.7	241	21.7
On Anti-hypertension Medication	Yes	622	34.6	580	84.7	42	3.8
	No	1174	65.4	105	15.3	1069	96.2
n = number of participants. SD = Standard Deviation

### Sheet: ST2
Table 2. Results from differential expression analysis considering all 1796 Participants
Hypertension
Gene	logFC	AveExpr	t	P.Value	adj.P.Val	B	Significant(adj.P.Val < 0.05)
CASS4	-0.0669777	5.34469	-5.51524	3.99085e-08	0.000418959	7.90938	TRUE
MYADM	0.0916228	8.56974	5.34803	1.00337e-07	0.00105334	7.06339	TRUE
IL8	-0.211493	2.05576	-4.89353	1.07926e-06	0.0113301	5.12076	TRUE
AKT1	-0.0356773	7.7322	-4.66021	3.39221e-06	0.0356114	3.6691	TRUE
TSPAN2	0.105662	4.28875	4.65141	3.53848e-06	0.037147	3.67995	TRUE
Systolic Blood Pressure
Gene	logFC	AveExpr	t	P.Value	adj.P.Val	B	Significant(adj.P.Val < 0.05)
FOS	0.00345998	6.35501	8.25089	3.01198e-16	3.16198e-12	22.6865	TRUE
MYADM	0.00355108	8.56974	8.07895	1.18911e-15	1.24833e-11	21.4022	TRUE
TPPP3	0.00594621	3.54716	7.49472	1.03904e-13	1.09078e-09	17.1353	TRUE
PBXIP1	0.00203884	8.73837	7.42976	1.67624e-13	1.75972e-09	16.5348	TRUE
HIPK1	0.00148548	6.4518	7.19093	9.41645e-13	9.88539e-09	14.7665	TRUE
ATP2B1	0.00168338	5.71342	6.97006	4.43852e-12	4.65956e-08	13.2469	TRUE
MIR23AHG	0.00369374	6.02074	6.81833	1.25521e-11	1.31772e-07	12.2146	TRUE
KLF6	0.00126349	7.89548	6.5025	1.02199e-10	1.07288e-06	10.213	TRUE
CRIP1	0.00275632	6.90344	6.41927	1.74933e-10	1.83645e-06	9.656	TRUE
TSPAN2	0.00374297	4.28875	6.38906	2.12289e-10	2.22861e-06	9.55495	TRUE
MCL1	0.00117024	9.94861	6.3151	3.39776e-10	3.56697e-06	9.11683	TRUE
CD97	0.00183301	9.69275	6.25333	5.01305e-10	5.2627e-06	8.72786	TRUE
PPP1R15A	0.0017322	6.89483	5.92049	3.83915e-09	4.03034e-05	6.6398	TRUE
DUSP1	0.00263304	7.54093	5.88909	4.62782e-09	4.85828e-05	6.48034	TRUE
TIPARP	0.00165253	4.37748	5.88088	4.85887e-09	5.10084e-05	6.49364	TRUE
LMNA	0.00389624	4.45776	5.79041	8.27536e-09	8.68747e-05	5.96019	TRUE
KBTBD7	0.00214313	2.84742	5.6616	1.74349e-08	0.000183032	5.53364	TRUE
SLC31A2	0.00214216	6.41438	5.64713	1.89396e-08	0.000198828	5.07361	TRUE
DNAJB5	0.00440772	2.00949	5.61206	2.31265e-08	0.000242783	5.48716	TRUE
P2RY13	-0.00168004	7.81143	-5.60373	2.42463e-08	0.000254537	4.8763	TRUE
TMEM43	0.000957544	6.89808	5.59153	2.59826e-08	0.000272765	4.77905	TRUE
RAB11FIP1	0.00135019	8.34674	5.54622	3.35479e-08	0.000352186	4.57986	TRUE
SERTAD2	0.00147381	5.02426	5.53373	3.59844e-08	0.000377764	4.48916	TRUE
CLASP1	0.000840038	5.12709	5.46811	5.18905e-08	0.000544746	4.12411	TRUE
ARHGEF40	0.00256075	6.82532	5.34133	1.04067e-07	0.0010925	3.43215	TRUE
TNFAIP3	0.00183946	5.80734	5.30711	1.25251e-07	0.00131489	3.24157	TRUE
TSC22D3	0.00223835	9.52291	5.23775	1.81733e-07	0.00190783	2.98941	TRUE
LRRFIP1	0.00110492	7.50058	5.21942	2.00372e-07	0.0021035	2.8185	TRUE
DUSP2	0.00423498	3.6874	5.11778	3.42375e-07	0.00359425	2.46835	TRUE
CREM	0.00206148	2.23495	5.05576	4.72546e-07	0.00496079	2.50755	TRUE
SIK1	0.00307021	2.81482	4.99641	6.41062e-07	0.00672987	2.0643	TRUE
CPA3	-0.009047	2.00529	-4.99399	6.49056e-07	0.00681379	2.30925	TRUE
RFX2	0.00302987	4.7053	4.9496	8.13546e-07	0.00854061	1.49041	TRUE
TMEM2	0.00115325	5.85573	4.9297	8.99683e-07	0.00944487	1.33699	TRUE
VIM	0.00145406	10.1418	4.92924	9.01809e-07	0.00946719	1.4677	TRUE
TAGAP	0.0013743	8.53048	4.88462	1.12862e-06	0.0118483	1.18564	TRUE
DQ582265	-0.00423363	5.57357	-4.85721	1.29422e-06	0.0135867	0.99214	TRUE
ADAM17	0.0011455	4.47509	4.81285	1.61294e-06	0.0169326	0.862922	TRUE
CPSF7	0.000924059	7.0071	4.77144	1.9776e-06	0.0207609	0.593881	TRUE
FAM63A	0.0011985	6.6983	4.76589	2.03214e-06	0.0213334	0.558701	TRUE
GATA2	-0.00782338	3.88217	-4.74793	2.21859e-06	0.0232907	0.67355	TRUE
FCER1A	-0.0054015	4.40763	-4.74468	2.25416e-06	0.0236641	0.560534	TRUE
AHNAK	0.00202901	9.05644	4.74432	2.25812e-06	0.0237057	0.539113	TRUE
PIK3R1	0.00117155	5.72294	4.70041	2.79498e-06	0.0293417	0.253986	TRUE
CKAP4	0.00166878	6.40204	4.69894	2.81491e-06	0.0295509	0.238231	TRUE
CCL3	0.00371664	1.12463	4.69879	2.81687e-06	0.0295715	1.10297	TRUE
HSD17B8	-0.00168457	2.60704	-4.68931	2.949e-06	0.0309586	0.656035	TRUE
EVI2B	-0.00101329	9.20663	-4.68383	3.02797e-06	0.0317876	0.262739	TRUE
LMO2	-0.00140624	5.50283	-4.67198	3.20578e-06	0.0336542	0.118005	TRUE
CHST2	0.00271923	5.16639	4.67172	3.20977e-06	0.0336962	0.131871	TRUE
PPIF	-0.00147744	6.02355	-4.65734	3.43938e-06	0.0361066	0.0397167	TRUE
NCF2	-0.000868939	9.90699	-4.62963	3.92705e-06	0.0412262	0.042286	TRUE
XPC	0.000765434	6.21434	4.62768	3.96361e-06	0.0416099	-0.0941546	TRUE
SIK3	0.000898548	6.31856	4.62027	4.10614e-06	0.0431062	-0.125755	TRUE
SLC45A3	-0.00605317	3.06966	-4.60293	4.459e-06	0.0468106	0.161009	TRUE
MED25	0.00167457	7.20408	4.59532	4.62292e-06	0.0485314	-0.21398	TRUE
Diastolic Blood Pressure
Gene	logFC	AveExpr	t	P.Value	adj.P.Val	B	Significant(adj.P.Val < 0.05)
FOS	0.00557849	6.35501	7.40067	2.07409e-13	2.17738e-09	16.8328	TRUE
MYADM	0.00517425	8.56974	6.52894	8.60432e-11	9.03282e-07	10.9892	TRUE
LMNA	0.00761665	4.45776	6.32998	3.09225e-10	3.24624e-06	9.74892	TRUE
TPPP3	0.00902663	3.54716	6.31648	3.3682e-10	3.53593e-06	9.7918	TRUE
JB137814	-0.0142237	0.396263	-6.25149	5.07115e-10	5.32369e-06	9.72978	TRUE
MIR23AHG	0.00599075	6.02074	6.15865	9.03835e-10	9.48846e-06	8.61332	TRUE
ATP2B1	0.00265445	5.71342	6.11752	1.16464e-09	1.22263e-05	8.37861	TRUE
LRRFIP1	0.00225601	7.50058	5.95848	3.0589e-09	3.21123e-05	7.46361	TRUE
KLF6	0.00207296	7.89548	5.94164	3.3836e-09	3.5521e-05	7.37872	TRUE
CRIP1	0.00443393	6.90344	5.75314	1.02826e-08	0.000107947	6.26463	TRUE
AHNAK	0.00432357	9.05644	5.65796	1.7802e-08	0.000186885	5.80531	TRUE
HIPK1	0.00207845	6.4518	5.58348	2.71938e-08	0.00028548	5.30926	TRUE
CCL3	0.00750186	1.12463	5.29869	1.31072e-07	0.00137599	4.64575	TRUE
PBXIP1	0.00261167	8.73837	5.27324	1.50305e-07	0.0015779	3.72343	TRUE
TSPAN2	0.00550825	4.28875	5.234	1.85412e-07	0.00194646	3.54584	TRUE
SNRPA1	-0.00198978	3.97547	-5.20672	2.14358e-07	0.00225033	3.4597	TRUE
PPP1R15A	0.00272301	6.89483	5.18252	2.4367e-07	0.00255805	3.19343	TRUE
CARD14	-0.00974514	-0.997836	-5.17987	2.47097e-07	0.00259402	3.9825	TRUE
SLC11A2	-0.00184484	4.01163	-5.17417	2.5464e-07	0.00267322	3.28977	TRUE
GABARAP	-0.00183211	8.9061	-5.09548	3.84594e-07	0.00403747	2.82229	TRUE
CHCHD7	-0.00196048	3.78359	-5.07663	4.24166e-07	0.00445289	2.83163	TRUE
MAD2L1BP	-0.00211706	4.20602	-5.05306	4.79175e-07	0.00503038	2.64272	TRUE
HSD17B8	-0.00312646	2.60704	-4.88772	1.11124e-06	0.0116658	2.17172	TRUE
GATA2	-0.0143709	3.88217	-4.87965	1.15705e-06	0.0121468	1.88094	TRUE
NCR1	0.00686728	2.53772	4.86343	1.25471e-06	0.0131719	2.05678	TRUE
SLC45A3	-0.011376	3.06966	-4.85374	1.31677e-06	0.0138235	1.91143	TRUE
PDCD4-AS1	-0.00298708	4.2813	-4.82329	1.5317e-06	0.0160798	1.51463	TRUE
DUSP1	0.00385742	7.54093	4.79947	1.72299e-06	0.018088	1.32945	TRUE
CPA3	-0.0153705	2.00529	-4.79355	1.77402e-06	0.0186237	1.91152	TRUE
ADAM17	0.00202416	4.47509	4.75534	2.13974e-06	0.022463	1.17224	TRUE
TAGAP	0.00239776	8.53048	4.75398	2.15403e-06	0.022613	1.14708	TRUE
RNASEK-C17orf49	-0.00173791	8.11802	-4.74362	2.26575e-06	0.0237859	1.08413	TRUE
TIPARP	0.00238831	4.37748	4.73369	2.37808e-06	0.024965	1.07904	TRUE
SUCLG1	-0.00134037	5.07019	-4.6795	3.09182e-06	0.0324579	0.758823	TRUE
LOC550643	-0.00220839	3.60854	-4.67918	3.09662e-06	0.0325083	0.94609	TRUE
DQ590013	-0.00684695	3.31383	-4.67853	3.10621e-06	0.032609	1.06824	TRUE
SRSF5	-0.00208825	7.70419	-4.65984	3.39844e-06	0.0356769	0.679489	TRUE
HDC	-0.01625	3.16265	-4.65215	3.52604e-06	0.0370164	0.947239	TRUE
SSBP1	-0.00165559	4.49545	-4.64084	3.7222e-06	0.0390756	0.635627	TRUE
CCT6P1	-0.00281186	1.99742	-4.63326	3.85956e-06	0.0405177	1.14585	TRUE
Pulse Pressure
Gene	logFC	AveExpr	t	P.Value	adj.P.Val	B	Significant(adj.P.Val < 0.05)
PBXIP1	0.00272447	8.73837	6.63644	4.24624e-11	4.4577e-07	11.5027	TRUE
MYADM	0.00430826	8.56974	6.53337	8.35889e-11	8.77516e-07	10.834	TRUE
FOS	0.00383135	6.35501	6.0773	1.49001e-09	1.56422e-05	7.94918	TRUE
HIPK1	0.00186242	6.4518	6.02359	2.06576e-09	2.16863e-05	7.63362	TRUE
TPPP3	0.00703492	3.54716	5.9294	3.64046e-09	3.82176e-05	7.2806	TRUE
MCL1	0.0015524	9.94861	5.60753	2.37295e-08	0.000249112	5.37822	TRUE
CD97	0.00241272	9.69275	5.50579	4.20748e-08	0.000441701	4.81374	TRUE
TMEM43	0.00138245	6.89808	5.41173	7.08395e-08	0.000743673	4.2052	TRUE
CKAP4	0.00284791	6.40204	5.38806	8.06619e-08	0.000846789	4.06636	TRUE
LAIR1	-0.00236011	6.28939	-5.32901	1.1126e-07	0.00116801	3.75075	TRUE
ATP2B1	0.00190183	5.71342	5.25407	1.66567e-07	0.00174862	3.37035	TRUE
ARHGEF40	0.00373111	6.82532	5.21658	2.03429e-07	0.00213559	3.18304	TRUE
XPC	0.00128236	6.21434	5.20923	2.11522e-07	0.00222056	3.12869	TRUE
RAB11FIP1	0.0018697	8.34674	5.145	2.96897e-07	0.00311683	2.86721	TRUE
TSPAN2	0.00450062	4.28875	5.13729	3.09154e-07	0.0032455	2.86837	TRUE
SERTAD2	0.00202173	5.02426	5.09171	3.92202e-07	0.00411734	2.57416	TRUE
MIR23AHG	0.00405983	6.02074	4.9981	6.35541e-07	0.00667191	2.06393	TRUE
TNFSF14	-0.00236064	5.87066	-4.80966	1.63853e-06	0.0172013	1.15413	TRUE
KBTBD7	0.00270042	2.84742	4.78461	1.85377e-06	0.0194609	1.41638	TRUE
TIPARP	0.00200407	4.37748	4.77681	1.9262e-06	0.0202213	1.09754	TRUE
DUSP1	0.00318264	7.54093	4.75878	2.10409e-06	0.0220887	0.953608	TRUE
CRIP1	0.00305359	6.90344	4.7445	2.25603e-06	0.0236839	0.865684	TRUE
TSC22D3	0.00302129	9.52291	4.73374	2.37759e-06	0.02496	0.909556	TRUE
KLF6	0.00137333	7.89548	4.71548	2.59812e-06	0.027275	0.760912	TRUE
POLE3	-0.00098319	5.20538	-4.69832	2.82333e-06	0.0296393	0.655849	TRUE
PGPEP1	-0.00157067	5.55452	-4.68521	3.00781e-06	0.031576	0.576155	TRUE
SLC31A2	0.00264681	6.41438	4.66717	3.28087e-06	0.0344425	0.49113	TRUE
P2RY13	-0.00207947	7.81143	-4.64162	3.70833e-06	0.03893	0.415928	TRUE
AX748345	-0.0027495	3.05337	-4.63035	3.91359e-06	0.0410849	0.670104	TRUE
logFC = log2 Fold change. AveExpr = average log2-expression level. t = moderated t-statistic. adj.P.Val = P value corrected for multiple testing using bonferroni method. B = log-odds that the gene is differentially expressed.

### Sheet: ST3
Table 3. Results from differential expression analysis segregated by sex
Female (n = 930)
Gene	logFC	AveExpr	t	P.Value	adj.P.Val	B	Significant(adj.P.Val < 0.05)
FOS	0.00371553	6.39706	6.67688	4.20634e-11	4.41329e-07	11.3814	TRUE	Systolis Blood Pressure
PBXIP1	0.00225318	8.77461	6.14847	1.16261e-09	1.21981e-05	8.20864	TRUE
MYADM	0.0035722	8.64002	5.86276	6.33156e-09	6.64307e-05	6.55053	TRUE
TPPP3	0.00596746	3.57927	5.53294	4.10109e-08	0.000430286	4.85768	TRUE
ADAM17	0.00168759	4.4655	5.27394	1.66349e-07	0.00174533	3.39834	TRUE
KLF6	0.00142176	7.91665	5.23317	2.06253e-07	0.00216401	3.1401	TRUE
CRIP1	0.00305886	6.90454	5.19718	2.49057e-07	0.0026131	2.92916	TRUE
RFX2	0.00411741	4.80679	4.98906	7.24731e-07	0.00760388	1.92844	TRUE
ATP2B1	0.00160558	5.73091	4.96804	8.05579e-07	0.00845213	1.78745	TRUE
VIM	0.00200006	10.144	4.92313	1.00843e-06	0.0105804	1.69316	TRUE
SETD7	0.00240616	3.65801	4.83471	1.56106e-06	0.0163786	1.35443	TRUE
MCL1	0.00125208	9.9701	4.83218	1.58053e-06	0.0165829	1.24999	TRUE
PPP1R15A	0.00191038	6.9487	4.82776	1.61508e-06	0.0169455	1.1235	TRUE
MIR23AHG	0.00364807	6.05906	4.82735	1.61834e-06	0.0169796	1.10125	TRUE
C3orf62	0.00188757	5.19411	4.80679	1.78939e-06	0.0187743	1.03028	TRUE
LRRFIP1	0.00137564	7.48091	4.69637	3.04965e-06	0.031997	0.527408	TRUE
RRP12	0.00331736	6.26815	4.68561	3.21043e-06	0.0336838	0.444875	TRUE
FOS	0.00562281	6.39706	5.41124	7.97682e-08	0.000836928	4.63372	TRUE	Diastolic Blood Pressure
LMNA	0.00874215	4.53028	4.95276	8.69728e-07	0.00912518	2.39262	TRUE
CRIP1	0.00537259	6.90454	4.91729	1.03818e-06	0.0108926	2.16716	TRUE
ADAM17	0.0028097	4.4655	4.74094	2.4624e-06	0.0258355	1.41052	TRUE
LRRFIP1	0.00257389	7.48091	4.7385	2.49149e-06	0.0261408	1.33913	TRUE
KLF6	0.0023369	7.91665	4.62344	4.31091e-06	0.0452301	0.826633	TRUE
PBXIP1	0.00303749	8.77461	5.55991	3.53248e-08	0.000370627	5.27858	TRUE	Pulse Pressure
FOS	0.00459577	6.39706	5.51596	4.50332e-08	0.000472488	4.96859	TRUE
MYADM	0.00459904	8.64002	5.05566	5.17078e-07	0.00542518	2.67423	TRUE
RFX2	0.00574083	4.80679	4.68267	3.25571e-06	0.0341589	0.875995	TRUE
Male (n = 866)
Gene	logFC	AveExpr	t	P.Value	adj.P.Val	B	Significant(adj.P.Val < 0.05)
CASS4	-0.101165	5.30246	-5.68661	1.77456e-08	0.000186098	8.93912	TRUE	Hypertension
AKT1	-0.0566855	7.75439	-5.17431	2.84747e-07	0.00298614	6.30103	TRUE
ASF1B	-0.127524	4.44492	-5.13399	3.50827e-07	0.00367912	6.12428	TRUE
PPIF	-0.0829336	6.02967	-4.90431	1.12073e-06	0.011753	4.96556	TRUE
AMPD2	-0.0890481	8.28385	-4.76467	2.21946e-06	0.0232755	4.36214	TRUE
GPX3	-0.221345	2.20386	-4.69687	3.07343e-06	0.0322311	4.25769	TRUE
MYADM	0.00358119	8.49426	5.60205	2.8512e-08	0.000299005	5.13657	TRUE	Systolic Blood Pressure
CD97	0.00237774	9.67274	5.56151	3.57055e-08	0.000374444	4.96443	TRUE
HIPK1	0.00161647	6.44981	5.48877	5.32723e-08	0.000558667	4.46343	TRUE
FOS	0.00339067	6.30986	5.34491	1.15944e-07	0.0012159	3.70641	TRUE
TNFAIP3	0.00282141	5.78366	5.15619	3.12885e-07	0.00328123	2.74393	TRUE
TPPP3	0.00601401	3.51268	5.11703	3.82941e-07	0.0040159	2.76438	TRUE
PGAM1	-0.00166237	6.27036	-5.1068	4.03599e-07	0.00423254	2.49279	TRUE
CLASP1	0.00112502	5.12585	5.00713	6.70334e-07	0.00702979	2.0347	TRUE
TMEM2	0.00177325	5.83264	5.00586	6.74622e-07	0.00707476	2.00136	TRUE
ATP2B1	0.00179072	5.69465	5.00089	6.91766e-07	0.00725456	1.98281	TRUE
DUSP2	0.00637421	3.75956	4.95097	8.88687e-07	0.00931967	1.92704	TRUE
MIR23AHG	0.00384032	5.97958	4.85544	1.42655e-06	0.0149602	1.27314	TRUE
TAGAP	0.00192081	8.48514	4.80868	1.79313e-06	0.0188045	1.12722	TRUE
CREM	0.00300943	2.26807	4.69324	3.12763e-06	0.0327994	1.06042	TRUE
P2RY13	-0.00208799	7.80005	-4.66525	3.573e-06	0.0374701	0.441131	TRUE
MCL1	0.00122183	9.92552	4.62538	4.31356e-06	0.0452363	0.341467	TRUE
AGO4	-0.00104029	6.84515	-4.62309	4.36028e-06	0.0457262	0.217854	TRUE
TSPAN2	0.00382086	4.23773	4.60487	4.74994e-06	0.0498126	0.228085	TRUE
JB137814	-0.0167201	0.265149	-5.28512	1.59329e-07	0.00167088	4.47386	TRUE	Diastolic Blood Pressure
FOS	0.0057669	6.30986	5.25109	1.90663e-07	0.00199948	3.77269	TRUE
CHCHD7	-0.00267217	3.7888	-4.89151	1.19427e-06	0.0125243	2.18588	TRUE
MYADM	0.00530152	8.49426	4.76671	2.19808e-06	0.0230513	1.48181	TRUE
SNRPA1	-0.00244393	3.99293	-4.62506	4.32017e-06	0.0453056	0.917567	TRUE
AGO4	-0.00170239	6.84515	-5.10339	4.10739e-07	0.00430742	2.88988	TRUE	Pulse Pressure
PGPEP1	-0.00237779	5.56474	-4.9853	7.48217e-07	0.00784655	2.29816	TRUE
USP19	0.00129456	6.62175	4.93393	9.67528e-07	0.0101465	2.05536	TRUE
HIPK1	0.00214946	6.44981	4.89136	1.19516e-06	0.0125336	1.85051	TRUE
TNFAIP3	0.00394556	5.78366	4.84574	1.49611e-06	0.0156897	1.62931	TRUE
CREM	0.0045448	2.26807	4.80717	1.80637e-06	0.0189434	1.9759	TRUE
FRAT2	-0.00382268	7.92972	-4.70425	2.96756e-06	0.0311208	1.02021	TRUE
TMEM2	0.00246366	5.83264	4.67067	3.48225e-06	0.0365184	0.817071	TRUE
logFC = log2 Fold change. AveExpr = average log2-expression level. t = moderated t-statistic. adj.P.Val = P value corrected for multiple testing using bonferroni method. B = log-odds that the gene is differentially expressed.

### Sheet: ST4
Table 3. Results from sensitivity analysis considering only the healthy participants (n = 758)
Systolic Blood Pressure
Gene	logFC	AveExpr	t	P.Value	adj.P.Val	B	Significant(adj.P.Val < 0.05)
P2RY13	-0.00315395	14.0551	-5.78627	1.05586e-08	9.60831e-07	6.32466	TRUE
NCF2	-0.00186959	16.1442	-4.99719	7.24023e-07	6.58861e-05	2.21857	TRUE
MYADM	0.00317654	14.8182	4.82687	1.68008e-06	0.000152887	1.40912	TRUE
SNRPA1	-0.00206777	10.28	-4.72883	2.69634e-06	0.000245367	1.37374	TRUE
PPIF	-0.00254355	12.3163	-4.50626	7.64814e-06	0.00069598	0.061603	TRUE
TPPP3	0.00570347	9.74581	4.40803	1.19495e-05	0.0010874	0.0610771	TRUE
CHCHD7	-0.00189432	10.0731	-4.23515	2.56697e-05	0.00233595	-0.729075	TRUE
FOS	0.00276467	12.5942	4.15191	3.67456e-05	0.00334385	-1.46771	TRUE
POLE3	-0.00130114	11.4835	-4.09018	4.77522e-05	0.00434545	-1.60244	TRUE
TSC22D3	0.0026806	15.7551	3.93621	9.04546e-05	0.00823136	-2.40229	TRUE
AGO4	-0.00129669	13.111	-3.92073	9.63427e-05	0.00876718	-2.41648	TRUE
LAIR1	-0.00228003	12.5577	-3.90354	0.000103305	0.00940071	-2.44021	TRUE
TSPAN2	0.00365327	10.4836	3.87813	0.00011447	0.0104168	-2.26921	TRUE
MIR23AHG	0.00305796	12.2326	3.64027	0.000290993	0.0264804	-3.39358	TRUE
HSD17B8	-0.00240836	8.93758	-3.59669	0.000343353	0.0312451	-2.84141	TRUE
PDCD4-AS1	-0.0022306	10.5657	-3.59294	0.000348249	0.0316907	-3.32263	TRUE
SSBP1	-0.00145238	10.7679	-3.5866	0.00035667	0.032457	-3.39228	TRUE
TNFSF14	-0.00223422	12.1287	-3.58215	0.000362702	0.0330059	-3.58318	TRUE
DUSP1	0.00256929	13.7452	3.54124	0.000422778	0.0384728	-3.84472	TRUE
Diastolic Blood Pressure
Gene	logFC	AveExpr	t	P.Value	adj.P.Val	B	Significant(adj.P.Val < 0.05)
P2RY13	-0.00442604	14.0551	-4.78891	2.01985e-06	0.000183807	1.75575	TRUE
CHCHD7	-0.00352649	10.0731	-4.69666	3.14339e-06	0.000286049	1.80197	TRUE
SNRPA1	-0.00329495	10.28	-4.46638	9.17648e-06	0.00083506	0.720173	TRUE
SSBP1	-0.00297474	10.7679	-4.37459	1.38828e-05	0.00126333	0.205919	TRUE
RNASEK-C17orf49	-0.00278128	14.3785	-4.3651	1.4484e-05	0.00131804	-0.134971	TRUE
GABARAP	-0.00256436	15.1478	-4.10093	4.56336e-05	0.00415266	-1.22999	TRUE
TPPP3	0.00880013	9.74581	4.04753	5.7116e-05	0.00519756	-0.912274	TRUE
CCL3	0.0094118	7.29341	4.0249	6.27685e-05	0.00571193	-0.272876	TRUE
MYADM	0.00439122	14.8182	3.93849	8.96176e-05	0.0081552	-1.86935	TRUE
MIR23AHG	0.00537108	12.2326	3.81205	0.000149096	0.0135677	-2.24482	TRUE
NCF2	-0.00241979	16.1442	-3.81086	0.000149797	0.0136315	-2.35639	TRUE
LMNA	0.00769072	10.7134	3.80838	0.00015128	0.0137664	-2.07036	TRUE
FOS	0.00405284	12.5942	3.62278	0.000311035	0.0283042	-2.96933	TRUE
CCT6P1	-0.00383361	8.29804	-3.61947	0.000314969	0.0286622	-2.04525	TRUE
PDCD4-AS1	-0.0037397	10.5657	-3.5986	0.000340887	0.0310208	-2.7868	TRUE
SRSF5	-0.00286522	14.0084	-3.47731	0.000535563	0.0487363	-3.54724	TRUE
TSPAN2	0.0054508	10.4836	3.47322	0.000543658	0.0494729	-3.22414	TRUE
Pulse Pressure
Gene	logFC	AveExpr	t	P.Value	adj.P.Val	B	Significant(adj.P.Val < 0.05)
LAIR1	-0.00433817	12.5577	-4.83311	1.62984e-06	0.000148315	1.9598	TRUE
P2RY13	-0.00381013	14.0551	-4.48268	8.51955e-06	0.000775279	0.290227	TRUE
TNFSF14	-0.00420741	12.1287	-4.37479	1.38704e-05	0.00126221	-0.0529859	TRUE
NCF2	-0.00243238	16.1442	-4.18584	3.1771e-05	0.00289116	-0.97201	TRUE
POLE3	-0.00192708	11.4835	-3.92361	9.52184e-05	0.00866488	-1.82189	TRUE
PPIF	-0.00340327	12.3163	-3.88049	0.000113386	0.0103181	-2.06779	TRUE
PGPEP1	-0.00288455	11.831	-3.81722	0.000146065	0.0132919	-2.26461	TRUE
MYADM	0.00389959	14.8182	3.81157	0.000149378	0.0135934	-2.43687	TRUE
TSC22D3	0.00374101	15.7551	3.54726	0.00041339	0.0376185	-3.39556	TRUE
AGO4	-0.00181808	13.111	-3.5469	0.000413934	0.037668	-3.35116	TRUE
logFC = log2 Fold change. AveExpr = average log2-expression level. t = moderated t-statistic. adj.P.Val = P value corrected for multiple testing using bonferroni method. B = log-odds that the gene is differentially expressed.

### Sheet: ST5
Table 5. Results of gene set enrichment analysis using Gene Ontology terms
Significant GO terms for hypertension
ID	Description	setSize	enrichmentScore	NES	pvalue	p.adjust	core_enrichment	BP-DEGs
GO:0035295	tube development	448	0.351021	1.33856	2.35602e-06	0.0112712	HLA-G/NKX3-1/MIR21/NR4A1/MS4AAAMP/ARHGAP24/8ABCA2/ADTRP/STAAMP/DDR1/C3AR1/MTSS1/6ABCF17/LDLR/NPHP3/BCL2/ACADS72/GRN/NPRL3/ADA1IRFACTN4/FUZ/ABL1CDACYP1/3AP1B1/8NDUFA2/RIN2/FOXP1/2RBBP8/CYP1B1/ACADVLABO/ACOX176/TGFBI/LRP1/ABCF16ACP5/BAGADM/ANXA2/1ACP26/EMILIN2/EXT1/FZD2/CXCR4/2CD69/SRC/RB1/BAG6/5BCL2L1/ACAT13/HIPK1/PLOD3/ACOXAP3S1/PARP46/CCNDABL1/IL18/4ACTB9/RASA1/ZNHITABCA2/DAG1/MTDH/EFEMP2/EPHB4/XIAP5/AGO2/AAMP68ACO2/RNH1/10ACADVL0/HIPK2/ATRX/ACTN142/SMAD4/1ACPAAMP/SCRIB/MAN2A1/PTK2B/ERAP1/5AHR/10ZNHIT2/ACADVLACOABL16/ZFPACADSBL12/TNFAIP3/ITGB1BP1/ZNFACAA14/TSC1/7ABRABCF10/PTGES3/HIF1AN/AKT3/MYH9/PHACTR4/ANG/ZNF358/MICAL2/ANXA69/TIMELESS/SGPL1/AMBRA1/7ABAT9/9ACLY5/5BAK1/ITGB3/3ACYPABO/BNIP3L4/ABATACVR1/ACADS16/ACOX1BST2/5ACADVL1/PRKCB/MED12/56ACVR1B3/PPP3R1/2CASP1061/LDLRAD44/BPGM2/PTPN6/ATRX9/ADAM8ACTA2/SDCCAG8/ARGABL1/7CDASNS/CD40/40ACO1/5ABR1/CTNNB1/TULP3/CTSZ/5ANK1/5ACO2ACTN4/RARA/ABCA1ACTN4/PKM/STIM1/HECTD1/1CDK4/FKBP8/MTHFR/5ZNFAGA/ADARB127/ITGA2B/PRKX/RNF213/ATF2/CREB1/CRISPLD2/MAP2K1/CLDN5/CD79A4/9ABCFAAMP4/10ACO2/NUPADM/APAF1/106ACP2/9ASPH/JMJD6/ADCYACAA15/GLI1/ABCAALOX5AP/CASP8/ABCFAAMP11/CHD8/WASF2/CIB1/OSGINABCB7/ADAM10ACYP2/HGS/SLC4A2/KLF2/1ACOX12/7ALPL/ABOACOX11/LUZP1/SIAHABCF1/ILK/AHRACP18/FLNA/ADCY3ACTA2/ABCB7CDACYP1/CBS1/5ATP2B13/8ATRX/GNA13/CEBPD4/HECA/AAMP/68ACO2/ACVR1/SKI/SPADA/ABAT89/KDM5B/74ABCF1/NIPBL/ABAT57/2ADCY7/B4GALT1/ANKAAMPACOX1/800ABL1/PKD1/RC3H2/CYSLTR1/ABCAAK2/ABRCD7/KDM2B/5ACP233/8ACPACP2/ABAT56/SMAD2/6ABR3/ITGA5/5LDLRAD44/TGFBR1/55ACTN40/ARRB12/ABCA202/FOXO4/ATP2B4/ACOX15ACO1/105ACP2/2ACADS09/ABCAABCF13/5ANXA11/JAK1/NAA15/265ABCF1/TMEM2/ACTA216/ANXA1/9ACYP2/GZF1	HIPK1/TNFAIP3/TMEM2
GO:0048646	anatomical structure formation involved in morphogenesis	492	0.345727	1.32261	5.84135e-06	0.027945	MMP8/HLA-G/MYOM2/PGM5/NKX3-1/MIR21/RFX2/NR4A1/MS4AAAMP/ARHGAP24/8ABCA2/MAFB/ADTRP/STAAMP/C3AR1/MYOF/MMP9/2HLA-H/TMOD1/6ABCF17/ACTG168/NPHP3/DUSP1/12ANXA2P21/DUSP5/GRN/ADAM17/2CDCD151/THBS3/FUZ/9ACO1/3AP1B1/6BCL6/2RBBP8/PLEC/CYP1B1/EXT2/ACADVLABO/3AMFR/ACOX176/ZNF2ABCA1/1ATP2BADPRH/FIG4/TGFBI/ABCF16ACP5/ANXA2/1ACP26/EMILIN2/EXT1/FZD2/CXCR4/4ABCAABL1/MFN2/2CD69/5BCL2L1/HIPK1/ABCAAMFR/ACOXAP3S1/IL18/ABLABCA146/ZNHITABCA2/DAG1/MTDH/EPHB4/XIAP5/AGO2/AAMP68ACO2/RNH1/10ACADVL0/HIPK2/CDK5R1/ACTN142/SMAD4/1ACPAAMP/SCRIB/6ACYPABO/9ADCY7/ABCF1ARNT/PTK2B/ERAP1/5AHR/DOCK2/ACADVLACOABL16/CBS4/ZFPACADSBL12/8ABL1/TNFAIP3/ITGB1BP1/AKAP13/ZNFACAA14/TSC1/7ABRABCF10/BTGABCA1/AKT3/3ENTPD6/MYH9/PHACTR4/ANG/OBSCN/ABCAEPOR6/ANXA69/1FLNA9/ACO2ACO1/7ABAT9/9ACLY5/5BAK1/ITGB3/PTPN18/ABATACVR1/ACADS16/SPTBN1/ACOX1BST2/ADARACYP2/ACLYACVR1B/5ACADVL1/PRKCB/ZFPM1/MED12/56ACVR1B3/PPP3R1/70ACYP1/2CASP1061/LDLRAD44/BPGM2/PTPN6/8CEPACADS0/ATRX9/SDCCAG8/AHDC1/GLG11/7CDASNS/CD40/ATRXABCF1/57PARP1/CLASP1/5ABR1/CTNNB1/TULP3/2CDCD81/ITGB2/5ANK1/5ACO2ACTN4/RARA/PKM/STIM1/HECTD1/1CDK4/MTHFR/CFLAR/ADARB127/ITGA2B/PRKX/RNF213/ATF2/MAP2K1/CLDN5/CD79A4/ACOX1266/APAF1/106ACP2/BCL612/JMJD6/ADCY3ACAT1/CTR9/ABCAALOX5AP/CASP8/56ACYPABCF1/ABCFAAMP11/SUPT6H/PPP3CB/WASF2/CIB1/OSGINABCB7/ADAM10ACYP2/HGS/55HLA-DPB1/1CHD8/AAMP65/SLC4A2/KLF2/ACACBACTN4/1ACOX12/2ANXAABCA1/7ALPL/2CDACYP16/LUZP1/SIAHABCF1/FLNA/ADCY3ACTA2/5ABR2/CBS1/5ATP2B13/ABL1ACOX1/GNA13/9ADCY77/AAMP/68ACO2/ACVR1/ACO1ACO1/SKI/ARMC5/SPADA/CLASP2/6ACOABO2/74ABCF1/ABAT57/2ADCY7/B4GALT1/800ABL1/5BBS4/CYSLTR1/FLII/ABCAAK2/ABRCD7/KDM2B/5ACP233/26ABCF1/8ACPACP2/ABAT56/79CD72/SMAD2/ITGA5/5LDLRAD44/TGFBR1/55ACTN40/ABCB780/FOXO4/ATP2B4/ACOX15ACO1/105ACP2/2ACADS09/CDACP2/ABCAABCF13/DYRK1B/68ACTN4/JAK1/NAA15/265ABCF1/TMEM2/ACTA216/ANXA1/HDAC1	RFX2/DUSP1/ADAM17/HIPK1/TNFAIP3/CLASP1/TMEM2
GO:0035239	tube morphogenesis	364	0.357732	1.35721	6.39437e-06	0.0305906	HLA-G/NKX3-1/MIR21/NR4A1/MS4AAAMP/ARHGAP24/8ABCA2/ADTRP/STAAMP/DDR1/C3AR1/MTSS1/6ABCF17/LDLR/NPHP3/BCL2/GRN/NPRL3/FUZ/ABL1CDACYP1/3AP1B1/RIN2/FOXP1/2RBBP8/CYP1B1/ACADVLABO/ACOX176/TGFBI/LRP1/ABCF16ACP5/ANXA2/1ACP26/EMILIN2/EXT1/FZD2/CXCR4/2CD69/SRC/5BCL2L1/HIPK1/ACOXAP3S1/PARP46/CCNDABL1/IL18/4ACTB9/RASA1/ZNHITABCA2/DAG1/MTDH/EFEMP2/EPHB4/XIAP5/AGO2/AAMP68ACO2/RNH1/10ACADVL0/HIPK2/ACTN142/SMAD4/1ACPAAMP/SCRIB/PTK2B/ERAP1/5AHR/ACADVLACOABL16/ZFPACADSBL12/TNFAIP3/ITGB1BP1/ZNFACAA14/TSC1/7ABRABCF10/HIF1AN/AKT3/MYH9/PHACTR4/ANG/MICAL2/ANXA69/TIMELESS/SGPL1/7ABAT9/9ACLY5/5BAK1/ITGB3/BNIP3L4/ABATACVR1/ACADS16/ACOX1BST2/5ACADVL1/PRKCB/MED12/56ACVR1B3/PPP3R1/2CASP1061/LDLRAD44/BPGM2/ATRX9/SDCCAG8/ARGABL1/7CDASNS/CD40/5ABR1/CTNNB1/TULP3/CTSZ/5ANK1/5ACO2ACTN4/RARA/PKM/STIM1/HECTD1/1CDK4/MTHFR/ADARB127/ITGA2B/PRKX/RNF213/ATF2/CLDN5/CD79A4/APAF1/106ACP2/9ASPH/JMJD6/GLI1/ABCAALOX5AP/CASP8/ABCFAAMP11/WASF2/CIB1/OSGINABCB7/ADAM10ACYP2/HGS/KLF2/1ACOX12/7ALPL/LUZP1/SIAHABCF1/ILK/AHRACP18/FLNA/ADCY3ACTA2/ABCB7CDACYP1/CBS1/5ATP2B13/GNA13/AAMP/68ACO2/ACVR1/SKI/SPADA/KDM5B/74ABCF1/NIPBL/ABAT57/2ADCY7/B4GALT1/800ABL1/PKD1/CYSLTR1/ABCAAK2/ABRCD7/KDM2B/5ACP233/8ACPACP2/ABAT56/SMAD2/ITGA5/5LDLRAD44/TGFBR1/55ACTN40/FOXO4/ATP2B4/ACOX15ACO1/105ACP2/2ACADS09/5ANXA11/JAK1/NAA15/265ABCF1/TMEM2/ACTA216/ANXA1/GZF1	HIPK1/TNFAIP3/TMEM2
Significant GO terms for systolic Blood pressure
ID	Description	setSize	enrichmentScore	NES	pvalue	p.adjust	core_enrichment	BP-DEGs
GO:0048646	anatomical structure formation involved in morphogenesis	492	0.371901	1.41529	2.95757e-09	1.4149e-05	MYOM2/PGM5/DUSP2/NKX3-1/THBS1/RFX2/NR4A1/DUSP1/HLA-G/MIR21/ADTRP/SH2D2A/TNFAIP3/ANXA1/KRT1/FUZ/ERBB2/TMOD1/HIPK1/ARHGAP24/ZFPM1/MMP8/ATP2B4/MMP9/PLEC/ZNF2ABCA1/HIPK2/AHDC1/TMEM2/ADAM17/EPHB4/RGCC/ANG/79CD72/CLDN5/RPS7/DUSP5/ZNFACAA14/CXCR4/LUZP1/AGO2/BSG/MYH9/PDCD10/CLASP1/MFN2/GRN/ITGA5/DAG1/HPSE/MED12/DYRK1B/TGFBR3/SCRIB/EXT1/CYP1B1/EMILIN2/PTK2B/CNNM4/MYOF/FZD2/MS4AAAMP/THBS3/CD40/SPTBN1/DOCK2/ZNHITABCA2/BTG1/FOXO4/FURIN/FLNA/AKAP13/ABCA2/ABCAABCF13/CASP8/1ATP2BADPRH/2CD69/RARA/PRKX/ITGA2B/CDK5R1/CIB1/5BCL2L1/5ACO2ACTN4/2RBBP8/HERC1/MAFB/FASLG/ROCK1/STAAMP/ALOX5/BTGABCA1/MAPK1/PHACTR4/ATRX9/NOTCH2/7CDASNS/CFLAR/7ALPL/TCIRG1/LATS2/2ADCY7/RNH1/HGS/NFATC2/JUN/ERAP1/PLXDC1/PRKDC/3AP1B1/FIG4/TNNT3/JAK1/WASF2/KDM2B/ABCAABCB72/SETD2/ARMC5/SUPT6H/EXT2/JMJD6/2ANXAABCA1/CLASP2/CTR9/4ABCAABO/SIAHABCF1/HECTD1/NBEAL2/TSC1/57ACTN4/SKI/VAV3/PRKCB/ATRXABCF1/MAP2K1/JUNB/PIK3CA/GATA3/FLII/ABCA21ABR4/B4GALT1/9ACLY5/5LDLRAD44/STIM1/ITGB3/ACADS16/MTDH/ABCAEPOR6/55ACLY/ABCF16ACP5/5BAG1/BCL3/TMF1/3KLF9/2FMNL1/1ANK1ACADVL/1GATAACAT2/PIK3CG/ANG3/SLC4A2/ACLYACVR1B/HOPX/ACADVLABO/1CHD8/3AMFR/AKT3/ADARB127/2RNPEP/ABAT57/KLF2/OBSCN/STAT3/83ABCA2/ABCF16ACO1/CTNNB1/68ACO2/TULP3/68ACTN4/VASH1/7LRBA9/ABCF1AMT/10ACADVL0/ACO2ACO1/CDC73/FLNA8/7ACYP209/C3AR1/807ACTN4/2CASP1061/ADAMADAM80/ACO1ACOX1/CAPN2/2CDACYP16/55ACTN40/12ANXA2P21/2HLA-H/ABCFAAMP11/ITGB2/ABCAAMFR/SAT1/6ACO1ACYP1/ACLY80/KRIT1/ABCB7CCNT1/ABL1/BCL6/GNA13/ACLY2/ACOAAMP9/5ACOADH5/SRF/5ADCYACAT1/VEZF1/TGFBR1/5PIK3CG/10ABCA2/CUL3/26ABCF1/8ABCA2/CASP9/CD79A4/ABCFADH57/ATF2/5ANK1/ABRCD7/ANXA61/CDBIN1/HDAC1/ADCY3ACAT1/ACACBACTN4/PKM/56ACYPABCF1/26ACO1/BRAF3/BCL612/5ATP2B13/PKNOX1	DUSP2/RFX2/DUSP1/TNFAIP3/HIPK1/TMEM2/ADAM17/CLASP1
GO:0001568	blood vessel development	304	0.400657	1.49753	5.75156e-09	2.75155e-05	NKX3-1/THBS1/NR4A1/HLA-G/MIR21/ADTRP/SH2D2A/TNFAIP3/ANXA1/KRT1/ABL1CDACYP1/ERBB2/HIPK1/ARHGAP24/ATP2B4/HIPK2/TMEM2/EPHB4/RGCC/ANG/AHR/CLDN5/NPRL3/ZNFACAA14/CXCR4/LUZP1/AGO2/BSG/MYH9/PDCD10/EFEMP2/GRN/ITGA5/DAG1/HPSE/TGFBR3/TCF7L2/RIN2/CYP1B1/EMILIN2/PTK2B/LDLR/MS4AAAMP/CD40/ZNHITABCA2/BTG1/FOXO4/FLNA/CASP8/2CD69/PRKX/ITGA2B/SOCS3/CIB1/5BCL2L1/5TPT1/2RBBP8/FASLG/ROCK1/ALOX5/MAPK1/ATRX9/NOTCH2/CFLAR/LRP1/2ADCY7/RNH1/HGS/JUN/ERAP1/PLXDC1/CD693/CHD7/3AP1B1/FOXO1/JAK1/SMAD7/WASF2/ABCAABCB72/AP2B1/SETD2/JMJD6/4ABCAABO/SIAHABCF1/HECTD1/VAV3/PRKCB/FLVCR1/AHRACP18/PKD1/MAP2K1/JUNB/PIK3CA/B4GALT1/9ACLY5/5LDLRAD44/STIM1/ITGB3/ACADS16/ANKRD17/MTDH/55ACLY/HIF1AN/PDGFB/3KLF9/2FMNL1/SGPL1/MDM2/1GATAACAT2/PIK3CG/ANG3/RASA1/ACADVLABO/9ASPH/AKT3/ADARB127/2RNPEP/KLF2/STAT3/CTNNB1/68ACO2/VASH1/7LRBA9/10ACADVL0/C3AR1/807ACTN4/2CASP1061/ACO1ACOX1/55ACTN40/568ACO1/ABCFAAMP11/SAT1/ACLY80/KRIT1/ABL1/GNA13/LYL1/5ACOADH5/SRF/VEZF1/TGFBR1/5PIK3CG/8ABCA2/CD79A4/ATF2/5ANK1/ABRCD7/CHD24/ANXA61/CDBIN1/PKM/CRKL/BRAF3/84ACOX16/PKNOX1/GPX1/265ABCF1/NCL/ABL1CBFB/XIAP5/PPP3R1/ANXA2/7CD442/ZFPACADSBLABR/6ABCF17/SLC12A6/MAP2K5/ACOX170/NAA15	TNFAIP3/HIPK1/TMEM2
GO:0072359	circulatory system development	483	0.368794	1.40273	6.78103e-09	3.24404e-05	LMNA/NKX3-1/THBS1/SIK1/NR4A1/CRIP1/HLA-G/MIR21/ADTRP/SH2D2A/TNFAIP3/ANXA1/KRT1/ABL1CDACYP1/ERBB2/HIPK1/ARHGAP24/UTY/ZFPM1/GLI1/MICAL2/ATP2B4/PLEC/HIPK2/TMEM2/EPHB4/RGCC/ANG/AHR/CLDN5/NPRL3/ZNFACAA14/CXCR4/LUZP1/AGO2/BSG/IFTABCA2/MYH9/PDCD10/CREB1/EFEMP2/GRN/ITGA5/AP1B1/DAG1/NEK8/HEXIM1/HPSE/MED12/ID3/TGFBR3/TCF7L2/EXT1/NFATC1/PAM/CTDP1/RIN2/CYP1B1/EMILIN2/PTK2B/LDLR/FZD2/MS4AAAMP/CD40/ZNHITABCA2/BTG1/FOXP1/FOXO4/FLNA/AKAP13/ABCAABCF13/CASP8/2CD69/RARA/MIRABL1/PRKX/ITGA2B/SOCS3/VGLL4/CIB1/5BCL2L1/5ACO2ACTN4/5TPT1/2RBBP8/FASLG/ROCK1/ALOX5/4ABCAABR/MAPK1/ATRX9/NOTCH2/MYBPC3/CFLAR/LRP1/7ALPL/2ADCY7/RNH1/HGS/NFATC2/JUN/KAT2B/ERAP1/PLXDC1/CD693/CHD7/PRKDC/3AP1B1/FOXO1/JAK1/REST/SMAD7/WASF2/ABCAABCB72/AP2B1/FCGR3A76/DNMT1/HNRNPU/SETD2/MNAT1/BCOR/NIPBL/JMJD6/4ABCAABO/SIAHABCF1/HECTD1/ACTN495/TSC1/57ACTN4/SKI/VAV3/MTOR/PRKCB/FLVCR1/AHRACP18/PKD1/TRIP11/MAP2K1/JUNB/PIK3CA/CD79/GATA3/B4GALT1/9ACLY5/5LDLRAD44/STIM1/ITGB3/ACADS16/ANKRD17/MTDH/PDLIM1/55ACLY/SMG9/HIF1AN/PDGFB/ADAM10/5BAG1/IGF1R/3KLF9/2FMNL1/SGPL1/ADAM106/MDM2/1GATAACAT2/PIK3CG/ANG3/569ACO2/RASA1/HOPX/ABCB7ACYP20/ACADVLABO/9ASPH/AKT3/RB1/ADARB127/ADAMCETN2/PARP2/2RNPEP/KLF2/STAT3/83ABCA2/78LRBA/CTNNB1/68ACO2/ZDHHC16/MBD3/WDR11/VASH1/7LRBA9/2HCFC1/10ACADVL0/C3AR1/807ACTN4/2CASP1061/ACO1ACOX1/55ACTN40/568ACO1/ABCFAAMP11/SAT1/70ABR/G6PD/ACLY80/KRIT1/ABL1ACO1/ABL1/GNA13/ACADVLABCA2/ACLY2/LYL1/5ACOADH5/SRF/5ADCYACAT1/VEZF1/TGFBR1/ACYPABCBACTG1/5PIK3CG/6ATRX/8ABCA2/ADARB167/CD79A4/ATF2/5ANK1/ABRCD7/CHD24/ANXA61/CDBIN1/MAP2K3/PKM/56ACYPABCF1/CRKL/26ACO1/BRAF3/84ACOX16/5ATP2B13/PKNOX1/GPX1/265ABCF1/NCL/2CDCACADM/6BCL6/ABL1CBFB/XIAP5/MAPK11/PPP3R1/ANXA2/7CD442/ATRX7/ZFPACADSBLABR/CASP7/6ABCF17/SLC12A6/C2CD3/STK11/MAP2K5/ACOX170/NAA15	LMNA/SIK1/CRIP1/TNFAIP3/HIPK1/TMEM2
GO:0015669	gas transport	13	0.857496	2.37161	1.44078e-08	6.8927e-05	HBD/HBG2/BPGM/HBM/HBQ1/HBA1/ANXA2PABCF1/ANXA2PABCA2
GO:0001944	vasculature development	319	0.391743	1.46627	2.79144e-08	0.000133543	NKX3-1/THBS1/NR4A1/HLA-G/MIR21/ADTRP/SH2D2A/TNFAIP3/ANXA1/KRT1/ABL1CDACYP1/ERBB2/HIPK1/ARHGAP24/ATP2B4/HIPK2/TMEM2/EPHB4/RGCC/ANG/AHR/CLDN5/NPRL3/ZNFACAA14/CXCR4/LUZP1/AGO2/BSG/MYH9/PDCD10/EFEMP2/GRN/ITGA5/DAG1/HPSE/TGFBR3/TCF7L2/NFATC1/RIN2/CYP1B1/EMILIN2/PTK2B/LDLR/MS4AAAMP/CD40/ZNHITABCA2/BTG1/FOXO4/FLNA/CASP8/2CD69/PRKX/ITGA2B/SOCS3/CIB1/5BCL2L1/5TPT1/2RBBP8/FASLG/ROCK1/ALOX5/MAPK1/ATRX9/NOTCH2/CFLAR/LRP1/2ADCY7/RNH1/HGS/NFATC2/JUN/ERAP1/PLXDC1/CD693/CHD7/3AP1B1/FOXO1/JAK1/SMAD7/WASF2/ABCAABCB72/AP2B1/DNMT1/SETD2/JMJD6/4ABCAABO/SIAHABCF1/HECTD1/VAV3/PRKCB/FLVCR1/AHRACP18/PKD1/MAP2K1/JUNB/PIK3CA/B4GALT1/9ACLY5/5LDLRAD44/STIM1/ITGB3/ACADS16/ANKRD17/MTDH/55ACLY/HIF1AN/PDGFB/ADAM10/3KLF9/2FMNL1/SGPL1/MDM2/1GATAACAT2/PIK3CG/ANG3/RASA1/ACADVLABO/9ASPH/AKT3/ADARB127/2RNPEP/KLF2/STAT3/CTNNB1/68ACO2/VASH1/7LRBA9/10ACADVL0/C3AR1/807ACTN4/2CASP1061/ACO1ACOX1/55ACTN40/568ACO1/ABCFAAMP11/SAT1/ACLY80/KRIT1/ABL1/GNA13/LYL1/5ACOADH5/SRF/VEZF1/TGFBR1/5PIK3CG/8ABCA2/CD79A4/ATF2/5ANK1/ABRCD7/CHD24/ANXA61/CDBIN1/PKM/CRKL/BRAF3/84ACOX16/PKNOX1/GPX1/265ABCF1/NCL/ABL1CBFB/XIAP5/PPP3R1/ANXA2/7CD442/ZFPACADSBLABR/6ABCF17/SLC12A6/STK11/MAP2K5/ACOX170/NAA15	TNFAIP3/HIPK1/TMEM2
GO:0015671	oxygen transport	12	0.860347	2.35594	5.40072e-08	0.000258371	HBD/HBG2/BPGM/HBM/HBQ1/HBA1/ANXA2PABCF1/ANXA2PABCA2
GO:0048514	blood vessel morphogenesis	266	0.400468	1.49147	7.49803e-08	0.000358706	THBS1/NR4A1/HLA-G/MIR21/ADTRP/SH2D2A/TNFAIP3/ANXA1/KRT1/ABL1CDACYP1/ERBB2/HIPK1/ARHGAP24/ATP2B4/HIPK2/TMEM2/EPHB4/RGCC/ANG/CLDN5/NPRL3/ZNFACAA14/CXCR4/AGO2/BSG/MYH9/PDCD10/EFEMP2/GRN/ITGA5/DAG1/HPSE/TGFBR3/RIN2/CYP1B1/EMILIN2/PTK2B/LDLR/MS4AAAMP/CD40/ZNHITABCA2/BTG1/FOXO4/FLNA/CASP8/2CD69/PRKX/ITGA2B/CIB1/5BCL2L1/5TPT1/2RBBP8/FASLG/ROCK1/ALOX5/ATRX9/NOTCH2/LRP1/2ADCY7/RNH1/HGS/JUN/ERAP1/PLXDC1/CD693/CHD7/3AP1B1/JAK1/SMAD7/WASF2/ABCAABCB72/SETD2/JMJD6/SIAHABCF1/VAV3/PRKCB/AHRACP18/JUNB/PIK3CA/B4GALT1/9ACLY5/STIM1/ITGB3/ACADS16/MTDH/55ACLY/HIF1AN/3KLF9/2FMNL1/SGPL1/1GATAACAT2/PIK3CG/ANG3/RASA1/ACADVLABO/9ASPH/AKT3/ADARB127/2RNPEP/KLF2/STAT3/CTNNB1/68ACO2/VASH1/7LRBA9/10ACADVL0/C3AR1/807ACTN4/2CASP1061/ACO1ACOX1/55ACTN40/ABCFAAMP11/SAT1/ACLY80/KRIT1/ABL1/GNA13/5ACOADH5/SRF/VEZF1/TGFBR1/5PIK3CG/8ABCA2/CD79A4/ATF2/5ANK1/ABRCD7/ANXA61/CDBIN1/PKM/BRAF3/PKNOX1/GPX1/265ABCF1/NCL/ABL1CBFB/XIAP5/PPP3R1/ANXA2/7CD442/ZFPACADSBLABR/6ABCF17/SLC12A6/MAP2K5/ACOX170/NAA15	TNFAIP3/HIPK1/TMEM2
GO:0035239	tube morphogenesis	364	0.374059	1.40738	2.18168e-07	0.00104371	NKX3-1/THBS1/NR4A1/HLA-G/MIR21/ADTRP/SH2D2A/TNFAIP3/ANXA1/KRT1/ABL1CDACYP1/FUZ/ERBB2/HIPK1/ARHGAP24/TIMELESS/MTSS1/GLI1/MICAL2/ATP2B4/HIPK2/TMEM2/EPHB4/RGCC/ANG/CLDN5/RPS7/NPRL3/ZNFACAA14/CXCR4/LUZP1/AGO2/BSG/MYH9/PDCD10/EFEMP2/GRN/ITGA5/DAG1/HPSE/MED12/TGFBR3/SCRIB/EXT1/RIN2/CYP1B1/EMILIN2/PTK2B/LDLR/FZD2/MS4AAAMP/CD40/ZNHITABCA2/BTG1/FOXP1/FOXO4/FLNA/CASP8/2CD69/RARA/PRKX/ITGA2B/CIB1/5BCL2L1/5ACO2ACTN4/5TPT1/2RBBP8/FASLG/ROCK1/STAAMP/ALOX5/PHACTR4/ATRX9/NOTCH2/7CDASNS/SRC/LRP1/7ALPL/2ADCY7/RNH1/HGS/JUN/ERAP1/PLXDC1/CD693/CHD7/3AP1B1/JAK1/BCL2/SMAD7/WASF2/KDM2B/ABCAABCB72/SETD2/NIPBL/JMJD6/4ABCAABO/SIAHABCF1/HECTD1/ACTN495/TSC1/SKI/VAV3/PRKCB/AHRACP18/PKD1/JUNB/NR3C1/PIK3CA/GATA3/B4GALT1/9ACLY5/5LDLRAD44/STIM1/ITGB3/ACADS16/MTDH/55ACLY/HIF1AN/ABCF16ACP5/3KLF9/DDR1/2FMNL1/SGPL1/1GATAACAT2/PIK3CG/ANG3/RASA1/ACADVLABO/9ASPH/ARGABL1/AKT3/ADARB127/2RNPEP/ABAT57/KLF2/STAT3/CTNNB1/68ACO2/TULP3/VASH1/7LRBA9/10ACADVL0/C3AR1/807ACTN4/2CASP1061/ACO1ACOX1/55ACTN40/ABCFAAMP11/SAT1/ACLY80/KRIT1/ABL1/GNA13/CCNDABL1/5ACOADH5/SRF/5ADCYACAT1/VEZF1/TGFBR1/5PIK3CG/8ABCA2/CD79A4/ATF2/5ANK1/ABRCD7/ANXA61/CDBIN1/PKM/26ACO1/BRAF3/5ATP2B13/PKNOX1/GPX1/265ABCF1/NCL/APAF1/ABL1CBFB/XIAP5/PPP3R1/ANXA2/7CD442/ZFPACADSBLABR/6ABCF17/SLC12A6/C2CD3/MAP2K5/ACOX170/NAA15/KDM5B/ABR09	TNFAIP3/HIPK1/TMEM2
GO:0001525	angiogenesis	234	0.397532	1.4737	2.73238e-07	0.00130717	THBS1/NR4A1/HLA-G/MIR21/ADTRP/SH2D2A/TNFAIP3/ANXA1/KRT1/ERBB2/HIPK1/ARHGAP24/ATP2B4/HIPK2/TMEM2/EPHB4/RGCC/ANG/CLDN5/ZNFACAA14/CXCR4/AGO2/BSG/MYH9/PDCD10/GRN/ITGA5/DAG1/HPSE/CYP1B1/EMILIN2/PTK2B/MS4AAAMP/CD40/ZNHITABCA2/BTG1/FOXO4/FLNA/CASP8/2CD69/PRKX/ITGA2B/CIB1/5BCL2L1/2RBBP8/FASLG/ROCK1/ALOX5/ATRX9/NOTCH2/2ADCY7/RNH1/HGS/JUN/ERAP1/PLXDC1/3AP1B1/JAK1/WASF2/ABCAABCB72/SETD2/JMJD6/SIAHABCF1/VAV3/PRKCB/PIK3CA/B4GALT1/9ACLY5/STIM1/ITGB3/ACADS16/MTDH/55ACLY/3KLF9/2FMNL1/1GATAACAT2/PIK3CG/ANG3/ACADVLABO/AKT3/2RNPEP/KLF2/STAT3/CTNNB1/68ACO2/VASH1/7LRBA9/C3AR1/807ACTN4/2CASP1061/ACO1ACOX1/55ACTN40/ABCFAAMP11/SAT1/ACLY80/KRIT1/ABL1/GNA13/5ACOADH5/SRF/VEZF1/TGFBR1/5PIK3CG/8ABCA2/CD79A4/ATF2/5ANK1/ABRCD7/ANXA61/CDBIN1/PKM/BRAF3/PKNOX1/GPX1/265ABCF1/NCL/ABL1CBFB/XIAP5/PPP3R1/ANXA2/7CD442/ZFPACADSBLABR/6ABCF17/SLC12A6/MAP2K5/ACOX170/NAA15	TNFAIP3/HIPK1/TMEM2
GO:0008285	negative regulation of cell population proliferation	350	0.378039	1.41966	3.49489e-07	0.00167195	RAP1GAP/LMNA/NKX3-1/THBS1/LGALS9B/DUSP1/HLA-G/MIR21/LGALS9C/TNFAIP3/MEDABL1/FUZ/ERBB2/MTSS1/KLF10/TNFRSF13B/RNF10/CTNNA1/BLK/RGCC/ANG/HAVCR2/CDKN1C/CDABCA20/RUNX3/PDCD10/MFN2/TSPO/F2R/KLF11/EFEMP2/WDR13/GABBR1/TGFBR3/SCRIB/LILRB4/CYP1B1/PTK2B/MS4AAAMP/AP2A11/BTG1/FOXO4/3ATP2B1/3ANXA2P2/1ATP2BADPRH/TPACP2I11/RARA/KLF9/INPP5D/CEBPD3/VGLL4/CIB1/5ACO2ACTN4/DUSP10/CBLB/ALOX5/ATRX9/7ALPL/GNA12/TFDP1/2ADCY7/HGS/JUN/KAT2B/BTG2/CD693/3AP1B1/BCL2/REST/CDACTL6A/SMAD7/KDM2B/CDK10/ARG2/APC/ETV3/ASPH/TOB2/ACADS1/4ABCAABO/CTBP2/TSC1/SKI/AHRACP18/RBM10/MAP2K1/IRF1/ABCA2CKS1B/GATA3/MED31/LILRB1/B4GALT1/EIF2AK1/STRN/CELF1/ZNF777/ACADS16/PBRM1/5BAG1/B4GALT7/CA1ABCA1/TES/VHL/NDRG1/DDR1/ADAM106/ADARB1/569ACO2/AMBRA1/6BCL2L1/8RUNX3/ACP5CDCACADM/8ATP2B4/KMT2A/RB1/INPPL1/PEX2/SMARCA2/STAT3/CTNNB1/CDK31/LTA/LGALS9/VASH1/LDLRAD46/ALPL5/10ACADVL0/13ACTN4ACOX1/CDC73/8ACADVLACADVL/807ACTN4/BPGM3/2ANXA2P27/2ABRABCA2/ABCB7CDABCB7/ADCY726/ACO1ACOX1/ING2/ABR117/1ACO17/TOB1/6LDLRAD4/KRIT1/BCL6/GNA13/ACADVLABCA2/ACLY2/ULK1/SRF/5ADCYACAT1/TGFBR1/ACYPABCBACTG1/5CCND2/5PIK3CG/3ACO16/26ABCF1/ABCFADH57/ATF2	LMNA/DUSP1/TNFAIP3
GO:0050853	B cell receptor signaling pathway	54	0.549865	1.86038	5.49174e-07	0.00262725	CDABCA1/FCRL3/IGHG1/IGLL5/CD79A/MS4A1/2CDACYP10/BLK/BANK1/CD79B/PLCG2/STAP1/TRDC/CDACAT1/FOXP1/CDABCB7/MAPK1/SH2B2/NFATC2/PLCL2/BCL2/NCKAP1L/IGHD/4ABCAABO/VAV3/PRKCB/PTPNABCB7/ABCF1ABAT0
GO:0035295	tube development	448	0.356366	1.35224	8.21627e-07	0.00393067	NKX3-1/THBS1/NR4A1/HLA-G/MIR21/ADTRP/SH2D2A/TNFAIP3/ANXA1/KRT1/ABL1CDACYP1/FUZ/ERBB2/HIPK1/ARHGAP24/TIMELESS/MTSS1/FKBP8/GLI1/MICAL2/ATP2B4/HIPK2/TMEM2/UBB/EPHB4/RGCC/ANG/CLDN5/RPS7/NPRL3/ZNFACAA14/CXCR4/LUZP1/AGO2/TRAF4/BSG/MYH9/LTBP3/PDCD10/CREB1/EFEMP2/GRN/ITGA5/DAG1/HPSE/10ZNHIT2/MED12/TGFBR3/SCRIB/EXT1/RIN2/CYP1B1/EMILIN2/PTK2B/LDLR/FZD2/MS4AAAMP/CD40/ZNHITABCA2/BTG1/FOXP1/FOXO4/FLNA/ATRX/ABCAABCF13/CASP8/BAGADM/2CD69/RARA/PRKX/ITGA2B/CIB1/BAG6/5BCL2L1/5ACO2ACTN4/5TPT1/2RBBP8/FASLG/ROCK1/STAAMP/ALOX5/MAN2A1/MAPK1/5ZNFAGA/PHACTR4/ATRX9/NOTCH2/CRISPLD2/PLOD3/7CDASNS/SRC/LRP1/7ALPL/2ADCY7/RNH1/HGS/JUN/ERAP1/PLXDC1/CD693/CHD7/3AP1B1/JAK1/BCL2/SMAD7/WASF2/KDM2B/ABCAABCB72/ARG2/ABCA1ACTN4/SETD2/8ATRX/NIPBL/JMJD6/4ABCAABO/NUPADM/CHD8/SIAHABCF1/HECTD1/ACTN495/TSC1/SKI/VAV3/RC3H2/PRKCB/AHRACP18/PKD1/MAP2K1/JUNB/NR3C1/PIK3CA/GATA3/B4GALT1/9ACLY5/5LDLRAD44/STIM1/ITGB3/ACADS16/MTDH/55ACLY/HIF1AN/ABCF16ACP5/IDSACTG1/HECA/3KLF9/DDR1/2FMNL1/SGPL1/1ANK1ACADVL/1GATAACAT2/PIK3CG/ANG3/AMBRA1/RASA1/SLC4A2/HOPX/ACADVLABO/9ASPH/ARGABL1/ADCYACAA15/AKT3/RB1/ADARB127/2RNPEP/ABAT57/KLF2/STAT3/ABCF16ACO1/CTNNB1/68ACO2/TULP3/VASH1/7LRBA9/10ACADVL0/ANKAAMPACOX1/C3AR1/807ACTN4/2CASP1061/ACO1ACOX1/55ACTN40/ING2/ABCFAAMP11/SAT1/ACLY80/KRIT1/ABL1/GNA13/CCNDABL1/5ACOADH5/SRF/5ADCYACAT1/VEZF1/TGFBR1/5PIK3CG/8ABCA2/CD79A4/ATF2/5ANK1/ABRCD7/ANXA61/CDBIN1/PKM/CRKL/26ACO1/BRAF3/5ATP2B13/PKNOX1/GPX1/5CAABCA1/ADAM10ABCA2/265ABCF1/NCL/APAF1/6ABR3/ABL1CBFB/XIAP5/PPP3R1/ANXA2/7CD442/ZFPACADSBLABR/SP3/6ABCF17/SLC12A6/C2CD3/MAP2K5/ACOX170/NAA15/KDM5B/ABR09	TNFAIP3/HIPK1/TMEM2
GO:0048589	developmental growth	277	0.376242	1.40203	1.84011e-06	0.0088031	AUTS2/YBX3/ANXA1/LGR6/FKBP8/GLI1/PLEC/IQGAP1/BCL11A/CXCR4/SEMA4B/INTS1/CREB1/MEX3C/DAG1/CPNE5/ARID5B/MED12/TGFBR3/COLQ/EXT1/FOXO3/CTDP1/THBS3/FOXP1/ATRX/AKAP13/DPYSL2/ABCAABCF13/RARA/MYCBP2/MIRABL1/EZR/VGLL4/CYFIP1/PPP3CA/POR/5TPT1/2RBBP8/DUSP10/ATRX9/NOTCH2/CFLAR/SRC/LATS2/CHD7/BCL2/SMAD7/LIMK1/DIP2B/FCGR3A76/CPNE1/NIPBL/MS4AABAT/HDAC6/ACADS1/CTR9/USP9X/4ABCAABO/ARHGAP4/ACTN495/ACO26ABAT/GIGYF2/57ACTN4/MACF1/SKI/RPS6KB1/RC3H2/WDTC1/MTOR/FLVCR1/AHRACP18/HSPACVR1AB1/PIK3CA/GATA3/BBS2/TARBP2/ACADS16/ANXA6/RAI1/SSNA1/5BAG1/ABATABCB7/2ACYPABO2/DDR1/SGPL1/ADAM106/FTO/ADARB1/KMT2D/CTC1/HOPX/ADAMCETN2/PARP2/KLF2/80ACADS1/2ANXA11/CYFIP2/2IRF8/10CD2ACLY/STAT3/CTNNB1/68ACTN4/ABRACACB/WDR11/10ACADVL0/ACO2ACO1/4ARLAMT/FLNA8/TRIMABO/ACO1ACOX1/PTPN12/ACOX1ARHGAP4/DNM2/KPNA1/33ABCA2/ABCAAMFR/8ACO179/G6PD/ABL1/LGMN/SP2/ACADVLABCA2/ACLY2/AP1B17/ULK1/SRF/ADARB1ABL1/TGFBR1/GNAS/10ABCA2/PSAP/ATF2/GOLGA4/TBCE/ABOACYPABO/26ACO1/GPX1/ABCAPLCL2/5CAABCA1/ADD1ACTN43/MAPK11/73ACADVL/ACOX1AIF1/CCNT13/ATRX7/ZFPACADSBLABR/GDI1/STK11/KDM5B/BBS20/ACVR1DDR1/5CDABCB78/BCL69/ATF5/7CDC5AR1/SMAD4/FMNLABAT/9ADCY7/MTM1/6ABLABCA1/CBS1/ADAM107/SMAD2/ATRN/8ABL1/PPP3CB/80ABCAABO/VEGFA/5CDCACADM
GO:0009887	animal organ morphogenesis	351	0.366481	1.37671	1.84011e-06	0.0088031	NKX3-1/CRIP1/MIR21/PAX5/TNFAIP3/ABL1CDACYP1/FUZ/HIPK1/CBS/PHOSPHO1/ZFPM1/GLI1/MICAL2/HIPK2/CTNNA1/AHDC1/EPHB4/79CD72/CLDN5/BSG/LTF/LTBP3/MFN2/EFEMP2/DAG1/NEK8/ARID5B/MED12/ID3/TGFBR3/SCRIB/EXT1/FOXO3/PAM/CNNM4/FZD2/ALPL/THBS3/AP2A11/FLNA/ABCAABCF13/4BNIP3L/RARA/PRKX/PPP3CA/POR/5ACO2ACTN4/5TPT1/MAFB/ATG9A/FASLG/GLG1/STAT6/NFKB1/4ABCAABR/MAN2A1/MAPK1/5ZNFAGA/PBX3/PHACTR4/ATRX9/NOTCH2/MYBPC3/PLOD3/CFLAR/SRC/OTX1/TCIRG1/JUN/LRIG1/CHD7/CSRNP1/BCL2/SMAD7/KDM2B/ABCAABCB72/ROGDI/SETD2/TLE2/FOXN3/8ATRX/BCOR/NIPBL/EXT2/INSIG2/4ABCAABO/ARHGEFABCA1/ABLIM1/SIAHABCF1/TLE3/ACTN495/CAPN1/SKI/ADCY7ALOX15/MTOR/FLVCR1/AHRACP18/PKD1/TRIP11/MAP2K1/NR3C1/CD79/GATA3/BBS2/4BPGM/5LDLRAD44/ANKH/STIM1/ASH1L/ACADS16/ABCF1ABR1/ANXA6/ASXL2/3KLF9/BTBD7/DDR1/SGPL1/MDM2/1ANK1ACADVL/ADARB1/SLC4A2/DGCR2/ARGABL1/AKT3/ADARB127/ADAMCETN2/ABAT57/RING1/INPPL1/STAT3/FKBP42/CTNNB1/68ACO2/TULP3/68ACTN4/6BCL2L2/ABR1ABCF1/ABI2/10ACADVL0/ACO2ACO1/ABRACYPABL1/4ACLY8/TSHZ1/807ACTN4/ADAMADAM80/ACO1ACOX1/12ANXA2P21/BCR/8ACO179/HCCS/MEGF9/BRAF/ABL1ACO1/ABL1/CCNDABL1/SRF/5ADCYACAT1/TGFBR1/5PIK3CG/CUL3/BBS1/ABCFADH57/ATF2/ACP5/ANXA61/HDAC1/CRKL/FEM1B/BCL612/5ATP2B13	CRIP1/TNFAIP3/HIPK1
GO:0019755	one-carbon compound transport	13	0.78801	2.17943	2.42481e-06	0.0116003	HBD/HBG2/SLCAAMPA1/HBA1/ANXA2PABCF1/ANXA2PABCA2
GO:0002694	regulation of leukocyte activation	410	0.353265	1.33622	3.62927e-06	0.0173624	CCL3/THBS1/HLA-DQA2/SNCA/LGALS9B/HLA-G/MIR21/HLA-DQB2/LGALS9C/CDABCA1/FCRL3/TNFAIP3/CTSG/ANXA1/IRS2/CD55/ERBB2/IGHG1/MIF/TNFRSF4/VNN1/IGLL5/MMP8/TNFRSF13B/JUND/TNFRSF13C/SOCS1/CD1ACYP2/BLK/ICOSLG/AHR/HAVCR2/BANK1/FBXO7/CDABCA20/CST7/RUNX3/HSPH1/HLA-DOB/STAP1/GRN/TLR9/TRDC/CARD11/CDACAT1/TPACP2BP1/SCRIB/FOXO3/LILRB4/LDLR/CD40/THEMIS2/NFKBID/1ATP2BADPRH/HLA-DOA/ABCAALDH1AADM/IKZF3/RARA/INPP5D/PPP3CA/ALDHABL1/5TPT1/ARID1A/CDABCB7/DUSP10/CBLB/RIF1/STAT6/ITGAM/ANGABCFAAMP/SRC/FCHO1/ARID1B/NFATC2/PRDX2/FCGR3A/ABCF1ABCAABO/5ACO212/PRKDC/3AP1B1/BATF/BCL2/CDACTL6A/SMAD7/NCKAP1L/SMARCA4/IGHD/ARG2/MAP3K8/1ABCAABR/8ATRX/SUPT6H/GPRABAT3/4ABCAABO/CCR7/DCAF15/KLRC1/57ACTN4/VAV3/RC3H2/SMARCC2/AHRACP18/IRF1/JUNB/5ATP2B10/ARF64/IRF4/PIK3CA/GATA3/LILRB1/TYK2/ABCA21ABR4/5BTG10/TBX21/HLA-DPB1/PBRM1/PTPNABCB7/GLG12/5BAG1/CDAGER/ADAM106/1GATAACAT2/6ACTN43/ZFPACADSBL2/AMBRA1/CCND23/6BCL2L1/70ACADVL/VAMP8/CXCRACP22/ACTN1ABCF1/SMARCA2/5SLCABL1A20/ACADVL07/ACADVLASNS3/GATAACAT1/CTNNB1/68ACO2/CD27/MFHAS1/RIPK2/LGALS9/6BCL2L2/3MED127/8ACADVLACADVL/BPGM3/AP1G1/LAMP1/ADCY726/ACYPAMFR/AOAH4/BNIP3L5/ABR117/568ACO1/ITGB2/BCR/PTAFR/BRAF/ABL1/BCL6/ALDH5A15/SART1/ACLY2	CCL3/TNFAIP3
GO:1901699	cellular response to nitrogen compound	366	0.357448	1.34577	3.76753e-06	0.0180238	FOS/SNCA/NR4A1/BCL2L1/IFIT1B/ATP2B1/DMTN/IRS2/VIM/TIMELESS/ATP2B4/SOCS1/KLF1/PIK3R1/CTNNA1/AHR/BCL11A/PDK4/CXCR4/RPLABCF1/PDE4B/SSH1/UCP2/KLF11/TLR9/SESN2/FOXO3/GSTM2/ADIPOR1/CYP1B1/RIOK3/MYO1C/GNG2/FOXO4/FLNA/ATRX/CYSLTR2/SOCS3/EZR/CDK5R1/CYFIP1/NCOA2/POR/CRK/DHX9/SYAP1/RAB31/DIAPH1/STAT6/NFKB1/ROCK1/MAPK1/LPIN2/CFLAR/SRC/SH2B2/LRP1/7ALPL/JUN/CPEB4/KAT2B/TRPM2/AKAP9/CD693/PRKDC/FOXO1/JAK1/BAIAP2/EPG5/SLCACAT1A9/MYO5A/ITPR2/PIP4K2A/LAMTOR5/DNMT1/APC/ABCF12ACADS/CXCRACTA27/KLF3/ACADS1/ABCA2AP1B16/RECQL5/6ACOALAD/INSIG2/4ABCAABO/CDK11B7/9BLK/7CD79B6/57ACTN4/RPS6KB1/WDTC1/MTOR/PRKCB/5BAG17/SESN3/SESN1/PIK3CA/TYK2/9ACLY5/BCL2L2/1CD7ABCF11/ABCF1ANXA2P2/LONP1/BNIP3L3/ITGB3/PTPNABCB7/KLF92/IGF1R/DENND4C/1ADCY72/MTR/MDM2/ABCAABO/15ACADS/PIK3CG/BIRCACAT2/RAPGEF1/ADCYRHOH/ACADVLABO/APPL1/ABCC1/5CA11/GCLM/RB1/4ALDH2/KLF2/NCOA5/10CD2ACLY/STAT3/PARP1/RANGAP1/CTNNB1/RIPK2/ABRACACB/DTNBP1/6BCL2L2/RUNXACAT1/ABCB7CDABCB7/PQBP1/CAPN2/DNM2/ABCF1ACAT15/BLK83/AHCYL1/ABCFAAMP11/PTAFR/ACLY80/5ABR6/ABL1/LGMN/GNAS/6ATRX/10ABCA2/USF1/26ABCF1/RPLP0/8ABCA2/CD79A4/ATF2/5ANK1/RAP1GDS1/1SLCABL1A20/LAMTOR2/PKM/GOT1/CRKL/CDK2	FOS/ATP2B1/VIM/PIK3R1
GO:0046631	alpha-beta T cell activation	131	0.434825	1.56966	3.83665e-06	0.0183545	LGALS9B/MIR21/LGALS9C/ANXA1/WDFY4/CD55/ZFPM1/SOCS1/CD1ACYP2/RUNX3/HSPH1/CARD11/PRR7/CD2ACLY/LILRB4/DOCK2/FOXP1/NFKBID/1ATP2BADPRH/RARA/ILABATR1/CBLB/STAT6/TCIRG1/BATF/BCL2/BAGAAMP/CDACTL6A/SMAD7/NCKAP1L/ARG2/4ACTNACO1/ARMC5/8ATRX/GPRABAT3/RC3H2/MTOR/IRF1/JUNB/IRF4/GATA3/LILRB1/TYK2/TBX21/PTPNABCB7/BCL3/CCND23/CXCRACP22/5SLCABL1A20/STAT3/83ABCA2/ACADVL07/68ACO2/RIPK2/LGALS9/8ACADVLACADVL/BPGM3/BRAF/ABL1/2CASP8/BCL6
GO:0042744	hydrogen peroxide catabolic process	20	0.67844	2.02473	3.90578e-06	0.0186853	HBD/HBG2/SNCA/HBM/HBQ1/HBA1/ANXA2PABCF1/ANXA2PABCA2/PRDX2/3ALOX5/GPX3	GPX3
GO:0002252	immune effector process	416	0.348379	1.31859	5.77222e-06	0.0276143	CCL3/HLA-DQA2/SH2D1B/NCR1/GZMB/KIR3DL1/HLA-G/MIR21/HLA-DQB2/SPON2/PRF1/CDABCA1/FCRL3/CTSG/ANXA1/KRT1/FCER2/CD55/IGHG1/MIF/TNFRSF4/ZFPM1/PVR/IGLL5/PLEC/BLK/ADAM17/RGCC/AHR/HAVCR2/HLA-H/POU2AF1/TREM1/PLCG2/HLA-DOB/STAP1/KDM5D/GRN/TLR9/TRDC/SWAP70/TPACP2BP1/LILRB4/PTK2B/CD40/DOCK2/IL1R1/ZNHITABCA2/FOXP1/NFKBID/1ATP2BADPRH/HLA-DOA/RARA/IRF8/INPP5D/ILABATR1/CRK/KIF5B/CDABCB7/DUSP10/8MCM5/RIF1/STAT6/CFP/ITGAM/NOTCH2/SRC/LRP1/TCIRG1/ARID5A/HK1/CLEC4E/PRDX2/FCGR3A/CASPACTN1/ST3GAL1/3AP1B1/BATF/PLCL2/DOCK10/BAGAAMP/CDACTL6A/SMAD7/LIMK1/NCKAP1L/IGHD/GZMM/GBF1/BLK05/4ACTNACO1/SUPT6H/1ACAT2ACTNACO1/GPRABAT3/DNASE1/ACADS1/2ARSD5/KLRC1/TSC1/DYSF/VAV3/RC3H2/MTOR/JUNB/ARF64/IRF4/GATA3/LILRB1/ABCA21ABR4/5BTG10/TUBB4B/TBX21/HLA-DPB1/ANKRD17/PTPNABCB7/ABCF1ABAT0/AEBPABCA1ABAT/GLG12/BCL3/ACP55ABAT/CDAGER/6ACTN43/PIK3CG/SCIMP/70ACADVL/VAMP8/APPL1/CXCRACP22/1CLTC/C1QB/ACTN1ABCF1/PLD2/5SLCABL1A20/STAT3/83ABCA2/AEBP13/68ACO2/CD27/RIPK2/LTA/10ARG2/LGALS9/3MED127/4ARLAMT/55CCNT1/BPGM3/AP1G1/LAMP1/ADCY726/AOAH4/ACAT2ACTN4/568ACO1/ABCFAAMP11/ITGB2/CBL/BCR/ABCAAMFR/GNL1/PTAFR/ABCB7CCNT1/ABL1/BCL6/NLRX1/C1QA/HLA-DQA1/ACOXADH54/26ABCF1/LGALS1/ACP5/IL27RA/SLC11A1	CCL3/NCR1/ADAM17
GO:0071417	cellular response to organonitrogen compound	340	0.360189	1.35115	8.82269e-06	0.0422078	FOS/SNCA/NR4A1/BCL2L1/ATP2B1/DMTN/IRS2/VIM/TIMELESS/ATP2B4/SOCS1/KLF1/PIK3R1/CTNNA1/AHR/BCL11A/PDK4/CXCR4/RPLABCF1/PDE4B/SSH1/UCP2/KLF11/TLR9/SESN2/FOXO3/GSTM2/ADIPOR1/CYP1B1/MYO1C/GNG2/FOXO4/FLNA/CYSLTR2/SOCS3/EZR/CYFIP1/NCOA2/POR/CRK/SYAP1/RAB31/DIAPH1/STAT6/NFKB1/ROCK1/MAPK1/LPIN2/CFLAR/SRC/SH2B2/LRP1/7ALPL/JUN/CPEB4/KAT2B/TRPM2/AKAP9/CD693/PRKDC/FOXO1/JAK1/BAIAP2/SLCACAT1A9/MYO5A/ITPR2/PIP4K2A/LAMTOR5/DNMT1/APC/ABCF12ACADS/CXCRACTA27/KLF3/ACADS1/RECQL5/6ACOALAD/INSIG2/4ABCAABO/CDK11B7/9BLK/7CD79B6/57ACTN4/RPS6KB1/WDTC1/MTOR/PRKCB/5BAG17/SESN3/SESN1/PIK3CA/TYK2/9ACLY5/BCL2L2/1CD7ABCF11/ABCF1ANXA2P2/LONP1/BNIP3L3/ITGB3/PTPNABCB7/KLF92/IGF1R/DENND4C/1ADCY72/MDM2/ABCAABO/15ACADS/PIK3CG/BIRCACAT2/RAPGEF1/ADCYRHOH/ACADVLABO/APPL1/ABCC1/5CA11/GCLM/RB1/KLF2/NCOA5/10CD2ACLY/STAT3/PARP1/RANGAP1/CTNNB1/RIPK2/ABRACACB/DTNBP1/6BCL2L2/RUNXACAT1/ABCB7CDABCB7/CAPN2/DNM2/ABCF1ACAT15/BLK83/AHCYL1/ABCFAAMP11/PTAFR/ACLY80/5ABR6/ABL1/LGMN/GNAS/6ATRX/10ABCA2/USF1/26ABCF1/RPLP0/8ABCA2/CD79A4/ATF2/5ANK1/RAP1GDS1/1SLCABL1A20/LAMTOR2/PKM/GOT1	FOS/ATP2B1/VIM/PIK3R1
GO:0040007	growth	428	0.346724	1.31315	9.10057e-06	0.0435371	AUTS2/YBX3/BCL2L1/ANXA1/ERBB2/SERTAD2/LGR6/FKBP8/GLI1/PLEC/ADAM17/IQGAP1/BCL11A/CXCR4/EXTL3/SEMA4B/CHPT1/INTS1/CREB1/MEX3C/DAG1/CPNE5/ARID5B/MED12/CDACAT1/TGFBR3/COLQ/SESN2/EXT1/FOXO3/CTDP1/ADIPOR1/PTK2B/THBS3/AP2A11/BTG1/FOXP1/3ATP2B1/ATRX/AKAP13/DPYSL2/ABCAABCF13/3ANXA2P2/RARA/MYCBP2/MIRABL1/EZR/VGLL4/CIB1/CYFIP1/PPP3CA/POR/5TPT1/2RBBP8/SADAA8/DUSP10/FKBP43/NDRG3/ATRX9/NOTCH2/CFLAR/SRC/LATS2/CHD7/OSGIN2/BCL2/SMAD7/LIMK1/SMARCA4/KDM2B/DIP2B/EIF4G2/FCGR3A76/ABCA1ACTN4/CPNE1/PPM1F/AEBPAAMP/NIPBL/MS4AABAT/ATRX17/CDK11B/HDAC6/ACADS1/CTR9/USP9X/4ABCAABO/SIPA1/ARHGAP4/ACTN495/IP6K2/ACO26ABAT/GIGYF2/57ACTN4/ADAM10ACADS/MACF1/SKI/RPS6KB1/RC3H2/WDTC1/MTOR/FLVCR1/AHRACP18/HSPACVR1AB1/ACLYABCB7/ABCA2CKS1B/PIK3CA/GATA3/BBS2/TARBP2/ACADS16/ANXA6/RAI1/ABCF1ABAT0/SSNA1/ADAM10/5BAG1/ABATABCB7/2ACYPABO2/DDR1/SGPL1/ADAM106/FTO/5ACOABCF11/EXOSC4/15ACADS/ADARB1/KMT2D/11ABCF1ACYP2/CTC1/HOPX/RB1/ADAMCETN2/PARP2/7ANKPARP1/KLF2/80ACADS1/2ANXA11/CYFIP2/2IRF8/SMARCA2/10CD2ACLY/STAT3/TAOK2/CTNNB1/68ACTN4/ABRACACB/WDR11/BLK61/10ACADVL0/ACO2ACO1/4ARLAMT/CDC73/8ACADVLACADVL/FLNA8/TRIMABO/ACO1ACOX1/PTPN12/ACOX1ARHGAP4/DNM2/KPNA1/33ABCA2/568ACO1/2HLA-H/ABCFAAMP11/ABCAAMFR/8ACO179/G6PD/55ABAT/NDUFA13/DDX49/ABL1/LGMN/BCL6/CCDC85B/SP2/ACADVLABCA2/ACLY2/AP1B17/ULK1/SRF/ADARB1ABL1/TGFBR1/GNAS/10ABCA2/3ACO16/PSAP/ATF2/GOLGA4/ANXA61/TBCE/LAMTOR2/ABOACYPABO/CRKL/26ACO1/BIRCACAA1/GPX1/ABCAPLCL2/5CAABCA1/ADD1ACTN43/79ADCY3/MAPK11/73ACADVL/ACOX1AIF1/CCNT13/ATRX7/ZFPACADSBLABR/GDI1/STK11/MAP2K5/ACTNACLY/ABCA2APC5/KDM5B/BBS20/5ACTN4ACVR1B/ACVR1DDR1/5CDABCB78/BCL69/ATF5/7CDC5AR1/SMAD4/FMNLABAT/ADAM10ACYP2/9ADCY7/MTM1/6ABLABCA1/DNPH1/5ACOX15/CBS1/ACOX11ACLY/SUPV3L1/ADAM107/ACYPABCB76/SMAD2/ABCA2ABCF1/ATRN/8ABL1/PPP3CB/80ABCAABO/VEGFA	SERTAD2/ADAM17
Significant GO terms for diastolic Blood pressure
ID	Description	setSize	enrichmentScore	NES	pvalue	p.adjust	core_enrichment	BP-DEGs
GO:0048646	anatomical structure formation involved in morphogenesis	492	0.370849	1.41025	1.2488e-09	5.97428e-06	MYOM2/HLA-G/NKX3-1/DUSP2/MMP8/PGM5/ERBB2/THBS1/RFX2/MIR21/KRT1/DUSP1/TMOD1/FOXNACADSB/NR4A1/ZFPM1/HOPX/SH2D2A/FASLG/MYOF/ATP2B4/ANXA1/TNFAIP3/TGFBR3/83ABCA2/FUZ/CLDN5/HIPK1/BSG/CD79A4/ADAM17/LUZP1/ANG/FOXO4/79CD72/DUSP5/ITGA5/AGO2/CYP1B1/1ACPAAMP/ZNHITABCA2/7CDASNS/8ABCA2/TMEM2/ABCA2/HIPK2/PLEC/THBS3/AHDC1/NFATC2/26ABCF1/VAV3/NOTCH2/CASP8/DAG1/EMILIN2/DYRK1B/AKAP13/FLNA/ZNF2ABCA1/MFN2/CAPN2/5BCL2L1/3KLF9/CNNM4/MED12/CLASP1/ERAP1/ZNFACAA14/ABR09/MYH9/CXCR4/ATRX9/CD40/PHACTR4/MS4AAAMP/FZD2/5ACO2ACTN4/PDCD10/4ABCAABO/ABCAABCF13/ACADVLABO/DOCK2/SCRIB/BTGABCA1/HPSE/HERC1/ABCF11ABR/ITGB3/ABCF16ACO1/2RNPEP/TNNT3/SUPT6H/JUN/ABCF16ACP5/FLNA8/RARA/GATA3/57ACTN4/RPS7/FURIN/ITGA2B/KDM2B/STIM1/PTK2B/MAFB/SPTBN1/GPX1/EXT2/NBEAL2/7LRBA9/5ADCYACAT1/807ACTN4/WASF2/ANXA2/ADTRP/3AP1B1/SETD2/CTR9/ABAT57/ARHGAP24/VASH1/LATS2/2FMNL1/ACLYACTG1/USP80/JMJD6/1ANK1ACADVL/RGCC/BCL612/2ANXAABCA1/2ADCY7/ABCAABCB72/PIK3CG/68ACO2/TGFBI/265ABCF1/JAK1/HECTD1/BYSL/AKT3/SIAHABCF1/ALOX5/ZFPACADSBLABR/TSC1/MAPK1/CASPACTN12/CDBIN1/7ABR6/ATRXABCF1/PIK3CA/CFLAR/ABR0/ROCK1/GRN/5LDLRAD44/7CD442/7ALPL/94ACOX1/1CHD8/MTHFR/ABCAAMFR/ITGA4/55ACLY/RNH1/5PIK3CG/PKNOX1/2CDACYP16/6ACAT243/GLG11/MTDH/EXT1/ACADS16/ACOX176/PRKX/CLASP2/3ENTPD6/1ATP2BADPRH/ITGB2/ABCFAAMP11/TMF1/FLII/FIG4/2CD69/5ANK1/STAT3/TGFBR1/TCIRG1/DOCK5/CIB1/PRKACB/CDK5R1/9ACO1/ABL1/SLC4A2/70ACO1/ABAT70/NCL/MAP2K1/TBXABCA1/BCL66/BRAF3/CUL3/1GATAACAT2/ARMC5/56CD81/HGS/6ACO1ACYP1/MMP9/9ACLY5/SRF/BTG1/BCL3/KLF2/FASLG6/CBS1/MATR3/PRKCB/NAA15/GNA13/7ABAT9/ADARB127/ACLYACVR1B/ABCF10ACTN4/NOLC1/ADCY3ACAT1/CDC73/CAST2/7ACYP209/8ACPACP2/ABLABCA146/2HLA-H/HDAC1/PRKAR2A4/ATF2/ADAMADAM80/ABCAAK2/RNF213/ABOBBS45/5ABR1/GNPAT/ABCF1AMT/VEGFA/ACLY80/3AMFR/BCL6/PLXNA3/2CASP1061/CASP9/ITGB1/ANG3/B4GALT1/ACO1ACOX1/ABCA21ABR4/PTPN6/10ACADVL0/5ACOADH5/55ACTN40/10ABCA2	DUSP2/RFX2/DUSP1/TNFAIP3/HIPK1/ADAM17/TMEM2/CLASP1
GO:0002252	immune effector process	416	0.380199	1.43661	1.93442e-09	9.25428e-06	HLA-DQA2/HLA-DQB2/HLA-G/CCL3/NCR1/KIR3DL1/SH2D1B/SPON2/GZMB/HLA-H/PRF1/CTSG/MIR21/FCER2/CDABCA1/KRT1/IGHD/FCRL3/KLRC1/FOXNACADSB/C1QB/BAG10/CDABCB7/ARF64/4ACTNACO1/ZFPM1/HLA-DOB/KDM5D/TRDC/TBX21/CDAGER/PVR/POU2AF1/HAVCR2/ANXA1/SMAD7/HLA-DOA/83ABCA2/IGLL5/FCGR3A/AHR/ADAM17/BLK/SWAP70/STAP1/TREM1/1ACPAAMP/LILRB1/57CAPN1/ZNHITABCA2/C1QA/PLCG2/DNASE1/2ACADSABR/DUSP10/PLEC/11ADD1/26ABCF1/VAV3/NOTCH2/ACOX1744/BAGAAMP/ACOABCB77/GZMM/3CD40/BPGM3/SRC/IRF4/IRF8/57ABR/LILRB4/ABCF1ABAT0/LRP1/TLR9/CD40/CRK/ADCY726/HLA-DPB1/DOCK2/BLK05/NCKAP1L/FOXP1/3MED127/NFKBID/CD180/ITGAM/SUPT6H/1ACAT2ACTNACO1/STAT6/LIMK1/RARA/CD55/11ATP1BACADSB/GATA3/4ARLAMT/TPACP2BP1/DOCK10/HK1/RC3H2/TLR4/PTK2B/ST3GAL1/BCR/DYSF/GBF1/AEBPABCA1ABAT/CFP/SCIMP/PLCL2/3AP1B1/3ADCY7/ITGAL/ARID5A/ANKRD17/KIF5B/PTPNABCB7/RGCC/1CLTC/ACADS1/PTAFR/PIK3CG/68ACO2/INPP5D/55CCNT1/APPL1/HLA-DRA/ICAM1/TSC1/LGALS1/5BTG10/12ACADS/LAMP1/MTOR/GRN/ANXA47/IL1R1/GPRABAT3/ABCAAMFR/10ARG2/CD84/ABL1CD2ACLY7/3ENTPD6/1ATP2BADPRH/ITGB2/3ADCY3/5SLCABL1A20/CASPACTN1/ABCFAAMP11/2ARSD5/STAT3/AP1G1/TCIRG1/CDACTL6A/ACOX1ABCF17	CCL3/NCR1/ADAM17
GO:0015669	gas transport	13	0.869864	2.41864	2.66981e-09	1.27724e-05	HBD/HBG2/ACAA1ACO2/BPGM/HBM/HBA1/HBQ1/ANXA2PABCF1/ANXA2PABCA2
GO:0015671	oxygen transport	12	0.881809	2.42444	4.08074e-09	1.95222e-05	HBD/HBG2/ACAA1ACO2/BPGM/HBM/HBA1/HBQ1/ANXA2PABCF1/ANXA2PABCA2
GO:0019755	one-carbon compound transport	13	0.863752	2.40165	5.1732e-09	2.47486e-05	HBD/HBG2/ACAA1ACO2/HBA1/ANXA2PABCF1/SLCAAMPA1/VPS510/ANXA2PABCA2
GO:0001568	blood vessel development	304	0.393785	1.47191	2.21956e-08	0.000106184	HLA-G/NKX3-1/ERBB2/THBS1/MIR21/KRT1/FOXNACADSB/NR4A1/SH2D2A/FASLG/ATP2B4/ANXA1/LDLR/TNFAIP3/SMAD7/TGFBR3/ABL1CDACYP1/CLDN5/HIPK1/AHR/BSG/CD79A4/LUZP1/ANG/FOXO4/ITGA5/AGO2/CYP1B1/1ACPAAMP/ZNHITABCA2/NPRL3/8ABCA2/TMEM2/HIPK2/SOCS3/TCF7L2/LYL1/VAV3/NOTCH2/CASP8/DAG1/EMILIN2/PDGFB/FLNA/5BCL2L1/3KLF9/ERAP1/ZNFACAA14/MYH9/LRP1/CXCR4/ATRX9/CD40/MS4AAAMP/PDCD10/4ABCAABO/EFEMP2/ACADVLABO/HPSE/ABCF11ABR/ITGB3/RIN2/CHD7/2RNPEP/JUN/AP2B1/ITGA2B/STIM1/PTK2B/GPX1/7LRBA9/SGPL1/807ACTN4/5TPT1/WASF2/ANXA2/ADTRP/3AP1B1/SETD2/ANKRD17/ARHGAP24/VASH1/2FMNL1/USP80/JMJD6/RGCC/2ADCY7/ABCAABCB72/PIK3CG/68ACO2/TGFBI/265ABCF1/JAK1/HECTD1/84ACOX16/AKT3/SIAHABCF1/ALOX5/ZFPACADSBLABR/CRKL/MAPK1/FLVCR1/CDBIN1/PIK3CA/CFLAR/ABR0/ROCK1/HIF1AN/GRN/5LDLRAD44/7CD442/94ACOX1/55ACLY/RNH1/5PIK3CG/PKNOX1/6ACAT243/MTDH/ACADS16/ACOX176/PRKX/ABCFAAMP11/2CD69/5ANK1/STAT3/TGFBR1/CIB1/ABL1/70ACO1/CD693/ABAT70/NCL/MAP2K1/BRAF3/1GATAACAT2/AHRACP18/HGS	TNFAIP3/HIPK1/TMEM2
GO:0001944	vasculature development	319	0.385629	1.44477	2.84362e-08	0.000136039	HLA-G/NKX3-1/ERBB2/THBS1/MIR21/KRT1/FOXNACADSB/NR4A1/SH2D2A/FASLG/ATP2B4/ANXA1/LDLR/TNFAIP3/SMAD7/TGFBR3/ABL1CDACYP1/CLDN5/HIPK1/AHR/BSG/CD79A4/LUZP1/ANG/FOXO4/ITGA5/AGO2/CYP1B1/1ACPAAMP/ZNHITABCA2/NPRL3/8ABCA2/TMEM2/HIPK2/SOCS3/NFATC2/TCF7L2/LYL1/VAV3/NOTCH2/CASP8/DAG1/EMILIN2/PDGFB/FLNA/5BCL2L1/3KLF9/ERAP1/ZNFACAA14/MYH9/LRP1/CXCR4/ATRX9/CD40/MS4AAAMP/PDCD10/4ABCAABO/EFEMP2/ACADVLABO/HPSE/ADAM10/ABCF11ABR/ITGB3/RIN2/CHD7/2RNPEP/JUN/AP2B1/ITGA2B/STIM1/PTK2B/GPX1/7LRBA9/SGPL1/807ACTN4/5TPT1/WASF2/ANXA2/ADTRP/3AP1B1/SETD2/ANKRD17/ARHGAP24/VASH1/2FMNL1/USP80/JMJD6/RGCC/2ADCY7/ABCAABCB72/PIK3CG/68ACO2/TGFBI/265ABCF1/JAK1/HECTD1/84ACOX16/AKT3/SIAHABCF1/ALOX5/ZFPACADSBLABR/CRKL/MAPK1/FLVCR1/CDBIN1/PIK3CA/CFLAR/ABR0/ROCK1/HIF1AN/GRN/5LDLRAD44/7CD442/94ACOX1/55ACLY/RNH1/5PIK3CG/PKNOX1/6ACAT243/MTDH/ACADS16/ACOX176/PRKX/ABCFAAMP11/2CD69/5ANK1/STAT3/TGFBR1/ACLY75/CIB1/ABL1/70ACO1/DNMT1/CD693/ABAT70/NCL/MAP2K1/BRAF3/1GATAACAT2/AHRACP18/HGS/9ACLY5/SRF/BTG1/KLF2/CBS1/PRKCB/NAA15/GNA13/ADARB127/STK11/ACOXAGA/ATF2/ABCAAK2/RNF213/5ABR1/6ACAT2/VEGFA/ACLY80/2CASP1061/ITGB1/ANG3/B4GALT1/ACO1ACOX1/10ACADVL0/NFATC1/MDM2/5ACOADH5/55ACTN40/RIC8A	TNFAIP3/HIPK1/TMEM2
GO:0035295	tube development	448	0.367396	1.39251	4.25235e-08	0.000203432	HLA-G/NKX3-1/ERBB2/THBS1/MIR21/KRT1/FOXNACADSB/MTSS1/NR4A1/HOPX/SH2D2A/UBB/FASLG/TIMELESS/ATP2B4/ANXA1/LDLR/TNFAIP3/SMAD7/TGFBR3/MICAL2/ABL1CDACYP1/FUZ/CLDN5/HIPK1/BSG/CD79A4/LUZP1/ANG/FOXO4/ITGA5/FKBP8/AGO2/CYP1B1/1ACPAAMP/ZNHITABCA2/NPRL3/7CDASNS/8ABCA2/TMEM2/HIPK2/TRAF4/VAV3/NOTCH2/CASP8/DAG1/EMILIN2/FLNA/SRC/5BCL2L1/3KLF9/MED12/BAG6/ERAP1/ZNFACAA14/ABR09/MYH9/LRP1/CXCR4/ATRX9/CD40/10ZNHIT2/PHACTR4/MS4AAAMP/FZD2/5ACO2ACTN4/PDCD10/4ABCAABO/ATRX/ABCAABCF13/EFEMP2/ACADVLABO/SCRIB/HPSE/FOXP1/ABCF11ABR/ITGB3/RIN2/CHD7/ABCF16ACO1/ZNF358/2RNPEP/JUN/ABCF16ACP5/RARA/GATA3/RPS7/ING2/MAN2A1/ITGA2B/RC3H2/KDM2B/STIM1/PTK2B/PLOD3/GPX1/7LRBA9/SGPL1/5ADCYACAT1/807ACTN4/5TPT1/WASF2/ANXA2/ADTRP/3AP1B1/SETD2/ABAT57/ARHGAP24/VASH1/2FMNL1/USP80/JMJD6/1ANK1ACADVL/RGCC/NUPADM/2ADCY7/ABCAABCB72/PIK3CG/68ACO2/TGFBI/265ABCF1/JAK1/HECTD1/AKT3/CHD8/NR3C1/SIAHABCF1/ALOX5/ADAM10ABCA2/ZFPACADSBLABR/IDSACTG1/TSC1/CRKL/MAPK1/5ZNFAGA/8ATRX/CDBIN1/PIK3CA/ABR0/ADA1IRFACTN4/ROCK1/HIF1AN/GRN/5LDLRAD44/7CD442/7ALPL/94ACOX1/DDR1/MTHFR/55ACLY/RNH1/5PIK3CG/ADCYACAA15/PKNOX1/CREB1/6ACAT243/MTDH/EXT1/ACADS16/ACOX176/PRKX/ABCA1ACTN4/ABCFAAMP11/NIPBL/RB1/2CD69/5ANK1/STAT3/TGFBR1/99ACP2/CRISPLD2/CIB1/PRKACB/LTBP3/ABL1/8ACLY/SLC4A2/70ACO1/CD693/ABAT70/NCL/MAP2K1/PARP46/BCL66/C2CD3/BRAF3/ABCF11/1GATAACAT2/AHRACP18	TNFAIP3/HIPK1/TMEM2
GO:0048514	blood vessel morphogenesis	266	0.397191	1.47649	5.08715e-08	0.000243369	HLA-G/ERBB2/THBS1/MIR21/KRT1/FOXNACADSB/NR4A1/SH2D2A/FASLG/ATP2B4/ANXA1/LDLR/TNFAIP3/SMAD7/TGFBR3/ABL1CDACYP1/CLDN5/HIPK1/BSG/CD79A4/ANG/FOXO4/ITGA5/AGO2/CYP1B1/1ACPAAMP/ZNHITABCA2/NPRL3/8ABCA2/TMEM2/HIPK2/VAV3/NOTCH2/CASP8/DAG1/EMILIN2/FLNA/5BCL2L1/3KLF9/ERAP1/ZNFACAA14/MYH9/LRP1/CXCR4/ATRX9/CD40/MS4AAAMP/PDCD10/EFEMP2/ACADVLABO/HPSE/ABCF11ABR/ITGB3/RIN2/CHD7/2RNPEP/JUN/ITGA2B/STIM1/PTK2B/GPX1/7LRBA9/SGPL1/807ACTN4/5TPT1/WASF2/ANXA2/ADTRP/3AP1B1/SETD2/ARHGAP24/VASH1/2FMNL1/USP80/JMJD6/RGCC/2ADCY7/ABCAABCB72/PIK3CG/68ACO2/TGFBI/265ABCF1/JAK1/AKT3/SIAHABCF1/ALOX5/ZFPACADSBLABR/CDBIN1/PIK3CA/ABR0/ROCK1/HIF1AN/GRN/7CD442/94ACOX1/55ACLY/RNH1/5PIK3CG/PKNOX1/6ACAT243/MTDH/ACADS16/ACOX176/PRKX/ABCFAAMP11/2CD69/5ANK1/STAT3/TGFBR1/CIB1/ABL1/70ACO1/CD693/ABAT70/NCL/BRAF3/1GATAACAT2/AHRACP18/HGS/9ACLY5/SRF/BTG1/KLF2/CBS1/PRKCB/NAA15/GNA13/ADARB127/ATF2/ABCAAK2/RNF213/5ABR1/6ACAT2/VEGFA/ACLY80/2CASP1061/ITGB1/ANG3/B4GALT1/ACO1ACOX1/10ACADVL0/5ACOADH5/55ACTN40	TNFAIP3/HIPK1/TMEM2
GO:0007264	small GTPase mediated signal transduction	301	0.37953	1.41831	2.85946e-07	0.00136797	RAP1GAP/RUNDC3A/AUTS2/RASGRP3/F2R/KBTBD7/RRAS2/ARHGEF40/CDC42EP1/TAGAP/7ABCA24/RHOC/DNMBP/USPABO/POU2AFABCA1/ARHGAP31/RALGPS2/SWAP70/GNA12/CYTH3/SIPA1L3/DENND4A/8RHOC2/ZNHITABCA2/VAV3/NOTCH2/KSR1/CYFIP1/AKAP13/MFN2/SRC/RALGDS/55AP2A1/RAPGEF1/STARD8/ZNFACAA14/ABR09/PHACTR4/CRK/MAPRE2/DOCK2/FCGR3A72/RHOBTB2/CDC42EP2/RIN2/2ALAD02/FOXOACACB/1ACAT2ACTNACO1/JUN/2HIVEP1/SIPA1L1/LIMK1/ABCF1108/RGL2/DOCK10/17ABAT/CCDC88A/CCNT16/BCR/MADD/WASF2/GBF1/SIAH2/ADAM106/3AP1B1/ADCYAPEX1/ARF6/ARHGAP17/DENND4C/ARHGAP24/MYO9B/5LAMP1/RALGPS1/PIK3CG/RABIF/CKS242/ARHGAPABCA1/G3BP1/ARRB1/ASNSABCA13/CRKL/ACO26ACO2/ARFGEF2/FOSLABCA2/RALGAPB/ROCK1/ABCF12ABR/ACVR1BACTN4/7ALPL/CYTH2/ACOXCLK1/8MYL5/10CD72/CHN2/2BNIP3L/2ETVACAT1/RB1/FAM13B/CHM/DOCK5/5ZNFACACB/ACTNACLY04/CDK2/GPR35/DENND4B/RAP1B/ARHGEF1/ABL1/USP8/DNMT1/CD693/RASA2/GLG12/CYTH1/CUL3/94ACO1/PLEKHG3/ACADVL07/5CD1C/4CD7/9ACLY5/ACOABCA13/1ADAMADAM8/ABCAETVACADSB/ABCA2CKS1B/ARHGEFABCA1/ACOX17ACADS/ABR/ABR127/CXCRACP23/57TSPO/ARL3/ARHGAP4/2ANXA11/DNM2/GNA13/SHOC2/93BNIP2/BRK1/ABL1TSPAN4/CHP1/ABCF1ACADVL0/SIPA1/C1QA6/2ACADS80/ACOX1ABR1/5ABR1/BNIP3L5/ACYP269/USO1/BCL6/SIPA1L2/CDAAMP0/57ABAT6/G3BP2/ITGB1/ACO1ACOX1/9ACTN45/ARFGEF1/ABI2/STKABCA1/ACYPABCB76/HRAS/GLI12/ABL1CCND2/5CCND2/55ACADVL9/CBL/5ACOX16/1ADD16/RALB/CAST5/RAC1/RASA1/8ALDH1A1/RAP2B/KRIT1/GNB1/5BAGABAT/IQSEC1/6NUMA1/8CDK11B6/79ADCY3/GDI1/ABCF16ACADSB/PLD2/ARHGAP1/ACO26ABCA1/ACAT26/ABOACYPABO/PTPN126/58ACYP2/VAV1/TRIMABO	KBTBD7/ARHGEF40/TAGAP
GO:0030334	regulation of cell migration	453	0.357896	1.35727	3.74906e-07	0.00179355	LMNA/CCL3/PLVAP/MYADM/CCL4/XCL2/LGR6/DMTN/CHST2/THBS1/MIR21/1ALOX5/TNFRSFABAT/DUSP1/CEACAM6/F2R/CDABCA20/RRAS2/ATP2B4/ANXA1/SMAD7/AP2A11/RHOC/7ACYPABR9/FUZ/CLDN5/CD79A4/ADAM17/FOXO4/ITGA5/SWAP70/GNA12/PIK3R1/STAP1/AGO2/CYP1B1/1ACPAAMP/ADIPOR1/IRS2/PLCG2/DUSP10/MPP1/CAMK1D/MACF1/ACTN4/TIMP1/DAG1/BAGAAMP/EMILIN2/3CD40/PDGFB/FLNA/BPGM3/SRC/3KLF9/CLASP1/41ACO2/ZNFACAA14/LRP1/CXCR4/MYO1C/CD40/MS4AAAMP/CRK/PDCD10/4ABCAABO/CD79B8/MAPRE2/8ACTN49/SCARB1/ACADVLABO/WNK1/DIAPH1/ABL1CDABCA1/ADAM10/NCKAP1L/FOXP1/ABCF11ABR/SEMA4B/SYNE2/ITGB3/RIN2/3ACO16/PPP3CA/JUN/ABCF16ACP5/RNF20/GATA3/ING2/SAP1ACAA1/SAPACAA1L/GNRH1/LDLRAD4/DOCK10/TLR4/PTK2B/STK10/PPM1F/BCR/6ATRX/ADTRP/APC/HDAC6/3AP1B1/ARF6/BRAF/ARHGEF7/VASH1/2FMNL1/ACLYACTG1/RGCC/ACADS1/4ACLY8/2ADCY7/ABCAABO/PTAFR/ABCAABCB72/ACOX12ABL1/ABHD6/RPS6KB1/PIK3CG/ZNFACTB9/AKT3/APPL1/FOXO3/ZFPACADSBLABR/ICAM1/CRKL/MAPK1/GLG17/5BTG10/12ACADS/MTOR/ROCK1/GRN/ACVR1BACTN4/IL1R1/11ALOX5/GPRABAT3/ITGA4/55ACLY/5PIK3CG/ADARB1/RIN3/BNIP3L3/2ETVACAT1/ACOX176/PRKX/AP2AABCF1/SGK1/CLASP2/6ABCFABCA1/ABCFDAD1/2ACTN41/ATP8A1/5SLCABL1A20/ABCFAAMP11/NIPBL/SUDS3/5ANK1/SUN2/STAT3/TGFBR1/DOCK5/6ACADS2/ACTNACLY04/CHD17/CIB1/5ATRX6/GYPC6/AHRATP6V0C/BIRCACAT2/6ACLY1ACADS/1BCAT2ACLY/ABL1/FLII3/70ACO1/CD693/IGF1R/PARP46/FBXO31/GLG12/94ACO1/AHRACP18/PLEKHG3/MIEN1/MMP9/8ARAF2/5CD1C/9ACLY5/SRF/4ALPL/ABCA2CKS1B/CCAR1/IL27RA/KRIT15/7CDCTSH/ARHGAP4/CBS1/MIF/5DLG4/GNA13/PTPRJ	LMNA/CCL3/MYADM/CHST2/DUSP1/ADAM17/PIK3R1/CLASP1
GO:0035239	tube morphogenesis	364	0.373974	1.40688	4.3849e-07	0.00209774	HLA-G/NKX3-1/ERBB2/THBS1/MIR21/KRT1/FOXNACADSB/MTSS1/NR4A1/SH2D2A/FASLG/TIMELESS/ATP2B4/ANXA1/LDLR/TNFAIP3/SMAD7/TGFBR3/MICAL2/ABL1CDACYP1/FUZ/CLDN5/HIPK1/BSG/CD79A4/LUZP1/ANG/FOXO4/ITGA5/AGO2/CYP1B1/1ACPAAMP/ZNHITABCA2/NPRL3/7CDASNS/8ABCA2/TMEM2/HIPK2/VAV3/NOTCH2/CASP8/DAG1/EMILIN2/FLNA/SRC/5BCL2L1/3KLF9/MED12/ERAP1/ZNFACAA14/ABR09/MYH9/LRP1/CXCR4/ATRX9/CD40/PHACTR4/MS4AAAMP/FZD2/5ACO2ACTN4/PDCD10/4ABCAABO/EFEMP2/ACADVLABO/SCRIB/HPSE/FOXP1/ABCF11ABR/ITGB3/RIN2/CHD7/2RNPEP/JUN/ABCF16ACP5/RARA/GATA3/RPS7/ITGA2B/KDM2B/STIM1/PTK2B/GPX1/7LRBA9/SGPL1/5ADCYACAT1/807ACTN4/5TPT1/WASF2/ANXA2/ADTRP/3AP1B1/SETD2/ABAT57/ARHGAP24/VASH1/2FMNL1/USP80/JMJD6/RGCC/2ADCY7/ABCAABCB72/PIK3CG/68ACO2/TGFBI/265ABCF1/JAK1/HECTD1/AKT3/NR3C1/SIAHABCF1/ALOX5/ZFPACADSBLABR/TSC1/CDBIN1/PIK3CA/ABR0/ROCK1/HIF1AN/GRN/5LDLRAD44/7CD442/7ALPL/94ACOX1/DDR1/MTHFR/55ACLY/RNH1/5PIK3CG/PKNOX1/6ACAT243/MTDH/EXT1/ACADS16/ACOX176/PRKX/ABCFAAMP11/NIPBL/2CD69/5ANK1/STAT3/TGFBR1/99ACP2/CIB1/PRKACB/ABL1/70ACO1/CD693/ABAT70/NCL/PARP46/BCL66/C2CD3/BRAF3/1GATAACAT2/AHRACP18	TNFAIP3/HIPK1/TMEM2
GO:0001525	angiogenesis	234	0.404072	1.49608	7.02429e-07	0.00336042	HLA-G/ERBB2/THBS1/MIR21/KRT1/FOXNACADSB/NR4A1/SH2D2A/FASLG/ATP2B4/ANXA1/TNFAIP3/CLDN5/HIPK1/BSG/CD79A4/ANG/FOXO4/ITGA5/AGO2/CYP1B1/1ACPAAMP/ZNHITABCA2/8ABCA2/TMEM2/HIPK2/VAV3/NOTCH2/CASP8/DAG1/EMILIN2/FLNA/5BCL2L1/3KLF9/ERAP1/ZNFACAA14/MYH9/CXCR4/ATRX9/CD40/MS4AAAMP/PDCD10/ACADVLABO/HPSE/ABCF11ABR/ITGB3/2RNPEP/JUN/ITGA2B/STIM1/PTK2B/GPX1/7LRBA9/807ACTN4/WASF2/ANXA2/ADTRP/3AP1B1/SETD2/ARHGAP24/VASH1/2FMNL1/USP80/JMJD6/RGCC/2ADCY7/ABCAABCB72/PIK3CG/68ACO2/TGFBI/265ABCF1/JAK1/AKT3/SIAHABCF1/ALOX5/ZFPACADSBLABR/CDBIN1/PIK3CA/ABR0/ROCK1/GRN/7CD442/94ACOX1/55ACLY/RNH1/5PIK3CG/PKNOX1/6ACAT243/MTDH/ACADS16/ACOX176/PRKX/ABCFAAMP11/2CD69/5ANK1/STAT3/TGFBR1/CIB1/ABL1/70ACO1/ABAT70/NCL/BRAF3/1GATAACAT2/HGS/9ACLY5/SRF/BTG1/KLF2/CBS1/PRKCB/NAA15/GNA13	TNFAIP3/HIPK1/TMEM2
GO:0002250	adaptive immune response	325	0.376055	1.40912	7.27971e-07	0.00348261	HLA-DQA2/HLA-DQB2/RAP1GAP/HLA-G/SH2D1B/HLA-H/PRF1/MIR21/FCER2/CDABCA1/IGHD/KLRC1/FOXNACADSB/C1QB/TNFRSF13C/CD79A/ARF64/HLA-DOB/KDM5D/TRDC/LILRA3/TBX21/PVR/CD79B/HAVCR2/ANXA1/TNFAIP3/SMAD7/ICOSLG/TNFRSF13B/HLA-DOA/83ABCA2/IGLL5/CD2ACLY/FCGR3A/AHR/ADAM17/SWAP70/TREM1/1ACPAAMP/LILRB1/ERAP2/57CAPN1/C1QA/2ACADSABR/DUSP10/11ADD1/BTLA/ACOX1744/ACOABCB77/GZMM/TNFRSF17/BPGM3/BCL2L17/IRF4/ERAP1/LILRB4/ABCF1ABAT0/DCLRE1C/CD40/5ATP2B10/4ABCAABO/HLA-DPB1/BLK05/NCKAP1L/ADCY7/NFKBID/BACH2/SUPT6H/STAT6/ABCF1108/CD55/11ATP1BACADSB/GATA3/4ARLAMT/ACOXADM/TPACP2BP1/RC3H2/TLR4/PPM1A1/PTK2B/BTNL8/AEBPABCA1ABAT/3ADCY7/ARID5A/5C3AR12/PIK3CG/68ACO2/INPP5D/BTN3A1/TYK2/HLA-DRA/IRF1/ICAM1/TSC1/5BTG10/12ACADS/MTOR/ANXA47/IL1R1/GPRABAT3/CD7/ABCAAMFR/10ARG2/CD84/1ATP2BADPRH/3ADCY3/5SLCABL1A20/CASPACTN1/ABCFAAMP11	TNFAIP3/ADAM17
GO:0002768	immune response-regulating cell surface receptor signaling pathway	211	0.402415	1.48188	9.66872e-07	0.00462552	HLA-G/1ALOX5/CDABCA1/IGHD/FCRL3/KLRC1/FOXNACADSB/CDABCB7/CD79A/ARF64/MS4A1/BANK1/TRDC/CD79B/ICOSLG/2CDACYP10/IGLL5/CD2ACLY/FCGR3A/BLK/STAP1/LILRB1/2ACADSACLY/ZNHITABCA2/PLCG2/11ADD1/CBLB/NFATC2/BTLA/5CDABCB78/CARD11/VAV3/3CD40/EZR/SRC/BAG6/LILRB4/ABCF1ABAT0/CD40/5ATP2B10/4ABCAABO/HLA-DPB1/ABCAABCF13/WNK1/PDE4B/BLK05/NCKAP1L/FOXP1/NFKBID/1VCAN5/LIMK1/CDACAT1/GATA3/CREBBP/RC3H2/5BBS2/THEMIS2/BTNL8/PLCL2/IKBKG/BRAF/PTPNABCB7/MAP3K1/5BCL2L2/68ACO2/INPP5D/BTN3A1/APPL1/CRKL/MAPK1/5BTG10/FCHO1/PIK3CA/ADA1IRFACTN4/10ARG2/BTN2A2/ABL1CD2ACLY7/1ATP2BADPRH/KCNN4/5SLCABL1A20
GO:0002683	negative regulation of immune system process	279	0.380558	1.41727	1.36046e-06	0.00650843	HLA-G/LGALS9B/CCL3/LTF/CTSG/ERBB2/THBS1/MIR21/DUSP1/FCRL3/KLRC1/FOXNACADSB/CDABCB7/ARF64/ZFPM1/HLA-DOB/BANK1/CDABCA20/TSCABCB7D3/TBX21/CST7/FBXO7/RUNX3/HAVCR2/ANXA1/LDLR/TNFAIP3/SMAD7/TNFRSF13B/HLA-DOA/AHR/BLK/LGALS9C/PIK3R1/STAP1/ABCF1ABCAABO/1ACPAAMP/LILRB1/ABCAALDH1AADM/SOCS1/DUSP10/CBLB/BAGAAMP/BPI/3CD40/EZR/BPGM3/SRC/BCL2L17/LILRB4/CRK/TOB2/5ATP2B10/ADCY726/SCRIB/NCKAP1L/ACTNARSB/STAT6/RARA/CD55/FURIN/ACOXADM/RC3H2/TLR4/MAFB/GPX1/ANXA96/BCR/PLCL2/7PLCH2/ADTRP/3AP1B1/PTPNABCB7/1CLTC/68ACO2/INPP5D/CNR2/APPL1/SAMHD1/IRF1/5BTG10/GRN/PARP1/10ACOX1/ANXA47/11ALOX5/GPR1ACADVL/5PIK3CG/RIN3/CD84/BTN2A2	CCL3/DUSP1/TNFAIP3/PIK3R1
GO:0050866	negative regulation of cell activation	131	0.436135	1.56712	1.49736e-06	0.00716336	HLA-G/LGALS9B/CTSG/ERBB2/MIR21/BANK1/CDABCA20/TBX21/CST7/FBXO7/RUNX3/HAVCR2/ANXA1/LDLR/TNFAIP3/SMAD7/TNFRSF13B/BLK/LGALS9C/ABCF1ABCAABO/LILRB1/ABCAALDH1AADM/SOCS1/CBLB/BPI/3CD40/PDGFB/BPGM3/LILRB4/5ATP2B10/ABAT/ADCY726/SCRIB/NCKAP1L/RC3H2/BCR/3AP1B1/PTPNABCB7/INPP5D/CNR2/IRF1/5BTG10/GRN/10ACOX1/ANXA47/CD84/BTN2A2/1ATP2BADPRH/5SLCABL1A20/CDACTL6A/SH2B3	TNFAIP3
GO:0002695	negative regulation of leukocyte activation	122	0.445294	1.5925	1.87451e-06	0.00896764	HLA-G/LGALS9B/CTSG/ERBB2/MIR21/BANK1/CDABCA20/TBX21/CST7/FBXO7/RUNX3/HAVCR2/ANXA1/LDLR/TNFAIP3/SMAD7/TNFRSF13B/BLK/LGALS9C/ABCF1ABCAABO/LILRB1/ABCAALDH1AADM/SOCS1/CBLB/BPI/3CD40/BPGM3/LILRB4/5ATP2B10/ADCY726/SCRIB/NCKAP1L/RC3H2/BCR/3AP1B1/PTPNABCB7/INPP5D/CNR2/IRF1/5BTG10/GRN/10ACOX1/ANXA47/CD84/BTN2A2/1ATP2BADPRH/5SLCABL1A20	TNFAIP3
GO:0098609	cell-cell adhesion	449	0.34901	1.32316	1.94329e-06	0.00929672	HLA-DQA2/HLA-DQB2/HLA-G/LGALS9B/MYADM/CTSG/DMTN/CHST2/ERBB2/MIR21/FOXNACADSB/CEACAM8/TNFRSF13C/MFSD2B/CEACAM6/HLA-DOB/LGALS2/ATP2B17/CDABCA20/KIFC3/TBX21/CDAGER/PVR/ICAM4/ANXA2PABCF1/VNN1/RUNX3/HAVCR2/ANXA1/SMAD7/CDC42EP1/ICOSLG/HLA-DOA/CTNNA1/CD1ACYP2/CLDN5/BSG/BLK/CEACAMABCA1/ITGA5/LGALS9C/SWAP70/ADAMABCA1/ZDHHC2/CYP1B1/1ACPAAMP/LILRB1/ABCAALDH1AADM/SOCS1/DUSP10/CBLB/CARD11/26ABCF1/EMILIN2/3CD40/HSPH1/FLNA/CD44/EZR/BPGM3/SRC/5BCL2L1/3KLF9/TLN1/LILRB4/MYH9/MS4AAAMP/5ATP2B10/ABAT/ADCY726/IL1RAP/HLA-DPB1/ACADVLABO/SCRIB/WNK1/ABL1CDABCA1/NCKAP1L/ITGB3/NFKBID/ITGAM/PPP3CA/ARID1A/ABCF16ACP5/RARA/CD55/GATA3/57ACTN4/ITGA2B/DLG4/MAP3K8/RC3H2/ABCA1ACLY/STK10/6LAMP1/PPM1F/5TPT1/ANXA2/ADTRP/6BCL2L2/3ADCY7/ITGAL/ROBO3/9ARSD/PTPNABCB7/ACLYACTG1/RGCC/4ACLY8/2ADCY7/PTAFR/PIK3CG/SMARCA4/68ACO2/JAK1/PBRM1/TYK2/ALOX5/BAIAP2/HLA-DRA/FOXO3/IRF1/ICAM1/LGALS1/SMARCC2/5BTG10/8ATRX/FCHO1/ARID1B/PIK3CA/9DDR1/ADA1IRFACTN4/ROCK1/10ACOX1/ANXA47/FKBP43/ABCF1ACAT26/ITGA4/ANGABCFAAMP/CD84/2CDACYP16/BTN2A2/CYFIP2/EXT1/2ACTN41/1ATP2BADPRH/ITGB2/3ADCY3/5SLCABL1A20/PDLIM1/3ARG2/2ARSD6/LPP/SMARCA2/CDACTL6A/SH2B3/6ACADS2/ACTNACLY04/CCND23	MYADM/CHST2
GO:0040012	regulation of locomotion	492	0.347076	1.31984	1.97769e-06	0.00946126	LMNA/CCL3/SNCA/PLVAP/MYADM/CCL4/XCL2/LGR6/DMTN/CHST2/THBS1/MIR21/1ALOX5/TNFRSFABAT/DUSP1/CEACAM6/F2R/CDABCA20/RRAS2/FBXO7/ATP2B4/ANXA1/SMAD7/AP2A11/CTNNA1/RHOC/7ACYPABR9/FUZ/CLDN5/CD79A4/ADAM17/FOXO4/ACADVLBAIAP3/ITGA5/SWAP70/GNA12/PIK3R1/STAP1/AGO2/CYP1B1/1ACPAAMP/ADIPOR1/IRS2/PLCG2/DUSP10/MPP1/CAMK1D/MACF1/ACTN4/TIMP1/DAG1/BAGAAMP/EMILIN2/3CD40/PDGFB/FLNA/BPGM3/SRC/3KLF9/CLASP1/INPP5F/41ACO2/ZNFACAA14/LRP1/CXCR4/MYO1C/CD40/MS4AAAMP/CRK/PDCD10/4ABCAABO/CD79B8/MAPRE2/8ACTN49/SCARB1/ACADVLABO/WNK1/DIAPH1/ABL1CDABCA1/ADAM10/NCKAP1L/FOXP1/ABCF11ABR/SEMA4B/SYNE2/ITGB3/RIN2/3ACO16/PPP3CA/JUN/ABCF16ACP5/RNF20/GATA3/ING2/SAP1ACAA1/SAPACAA1L/GNRH1/LDLRAD4/DOCK10/TLR4/PTK2B/STK10/PPM1F/BCR/6ATRX/ADTRP/APC/HDAC6/3AP1B1/ARF6/BRAF/ARHGEF7/VASH1/2FMNL1/ACLYACTG1/RGCC/ACADS1/4ACLY8/2ADCY7/ABCAABO/PTAFR/ABCAABCB72/ACOX12ABL1/ABHD6/RPS6KB1/PIK3CG/ZNFACTB9/AKT3/APPL1/MYCBP2/FOXO3/ZFPACADSBLABR/ICAM1/CRKL/MAPK1/GLG17/5BTG10/12ACADS/MTOR/ROCK1/GRN/ACVR1BACTN4/IL1R1/11ALOX5/GPRABAT3/ITGA4/55ACLY/5PIK3CG/ADARB1/RIN3/5ACP5ACADS/BNIP3L3/2ETVACAT1/BBS1/ACOX176/PRKX/AP2AABCF1/SGK1/CLASP2/6ABCFABCA1/ABCFDAD1/2ACTN41/ATP8A1/5SLCABL1A20/ABCFAAMP11/NIPBL/SUDS3/5ANK1/SUN2/5BAG17/STAT3/TGFBR1/DOCK5/6ACADS2/ACTNACLY04/CHD17/CIB1/5ATRX6/GYPC6/AHRATP6V0C/BIRCACAT2/6ACLY1ACADS/1BCAT2ACLY/ABL1/6ACO10/FLII3/70ACO1/CD693/IGF1R/PARP46/1ABCF13/FBXO31/GLG12/94ACO1/AHRACP18/PLEKHG3/MIEN1/MMP9/8ARAF2/5CD1C/9ACLY5/SRF/4ALPL/ABCA2CKS1B/CCAR1/IL27RA/KRIT15/7CDCTSH/ARHGAP4/ACTN495/CBS1/MIF/5DLG4/GNA13/PTPRJ	LMNA/CCL3/MYADM/CHST2/DUSP1/ADAM17/PIK3R1/CLASP1
GO:0050853	B cell receptor signaling pathway	54	0.540729	1.81296	2.18405e-06	0.0104485	CDABCA1/IGHD/FCRL3/CDABCB7/CD79A/MS4A1/BANK1/TRDC/CD79B/2CDACYP10/IGLL5/BLK/STAP1/PLCG2/NFATC2/5CDABCB78/VAV3/ABCF1ABAT0/4ABCAABO/NCKAP1L/FOXP1/CDACAT1/5BBS2/PLCL2/PTPNABCB7/68ACO2/MAPK1
GO:2000145	regulation of cell motility	476	0.34882	1.32534	2.25284e-06	0.0107776	LMNA/CCL3/PLVAP/MYADM/CCL4/XCL2/LGR6/DMTN/CHST2/THBS1/MIR21/1ALOX5/TNFRSFABAT/DUSP1/CEACAM6/F2R/CDABCA20/RRAS2/ATP2B4/ANXA1/SMAD7/AP2A11/CTNNA1/RHOC/7ACYPABR9/FUZ/CLDN5/CD79A4/ADAM17/FOXO4/ACADVLBAIAP3/ITGA5/SWAP70/GNA12/PIK3R1/STAP1/AGO2/CYP1B1/1ACPAAMP/ADIPOR1/IRS2/PLCG2/DUSP10/MPP1/CAMK1D/MACF1/ACTN4/TIMP1/DAG1/BAGAAMP/EMILIN2/3CD40/PDGFB/FLNA/BPGM3/SRC/3KLF9/CLASP1/INPP5F/41ACO2/ZNFACAA14/LRP1/CXCR4/MYO1C/CD40/MS4AAAMP/CRK/PDCD10/4ABCAABO/CD79B8/MAPRE2/8ACTN49/SCARB1/ACADVLABO/WNK1/DIAPH1/ABL1CDABCA1/ADAM10/NCKAP1L/FOXP1/ABCF11ABR/SEMA4B/SYNE2/ITGB3/RIN2/3ACO16/PPP3CA/JUN/ABCF16ACP5/RNF20/GATA3/ING2/SAP1ACAA1/SAPACAA1L/GNRH1/LDLRAD4/DOCK10/TLR4/PTK2B/STK10/PPM1F/BCR/6ATRX/ADTRP/APC/HDAC6/3AP1B1/ARF6/BRAF/ARHGEF7/VASH1/2FMNL1/ACLYACTG1/RGCC/ACADS1/4ACLY8/2ADCY7/ABCAABO/PTAFR/ABCAABCB72/ACOX12ABL1/ABHD6/RPS6KB1/PIK3CG/ZNFACTB9/AKT3/APPL1/FOXO3/ZFPACADSBLABR/ICAM1/CRKL/MAPK1/GLG17/5BTG10/12ACADS/MTOR/ROCK1/GRN/ACVR1BACTN4/IL1R1/11ALOX5/GPRABAT3/ITGA4/55ACLY/5PIK3CG/ADARB1/RIN3/5ACP5ACADS/BNIP3L3/2ETVACAT1/BBS1/ACOX176/PRKX/AP2AABCF1/SGK1/CLASP2/6ABCFABCA1/ABCFDAD1/2ACTN41/ATP8A1/5SLCABL1A20/ABCFAAMP11/NIPBL/SUDS3/5ANK1/SUN2/STAT3/TGFBR1/DOCK5/6ACADS2/ACTNACLY04/CHD17/CIB1/5ATRX6/GYPC6/AHRATP6V0C/BIRCACAT2/6ACLY1ACADS/1BCAT2ACLY/ABL1/FLII3/70ACO1/CD693/IGF1R/PARP46/FBXO31/GLG12/94ACO1/AHRACP18/PLEKHG3/MIEN1/MMP9/8ARAF2/5CD1C/9ACLY5/SRF/4ALPL/ABCA2CKS1B/CCAR1/IL27RA/KRIT15/7CDCTSH/ARHGAP4/ACTN495/CBS1/MIF/5DLG4/GNA13/PTPRJ	LMNA/CCL3/MYADM/CHST2/DUSP1/ADAM17/PIK3R1/CLASP1
GO:1990868	response to chemokine	44	0.566139	1.85046	2.4592e-06	0.0117648	CCL3/CCL4/XCL2/1ALOX5/DUSP1/CXCR5/1ACPAAMP/CXCR4/WNK1/PTK2B/1ABCFAAMP/SIAHABCF1/GLG17/CCRL2/12ACADS/5ATP1BACAT1/11ALOX5/SH2B3/6ACADS2/ACTNACLY04/CIB1/GPR35/FLII3/1ABCF13	CCL3/DUSP1
GO:1990869	cellular response to chemokine	44	0.566139	1.85046	2.4592e-06	0.0117648	CCL3/CCL4/XCL2/1ALOX5/DUSP1/CXCR5/1ACPAAMP/CXCR4/WNK1/PTK2B/1ABCFAAMP/SIAHABCF1/GLG17/CCRL2/12ACADS/5ATP1BACAT1/11ALOX5/SH2B3/6ACADS2/ACTNACLY04/CIB1/GPR35/FLII3/1ABCF13	CCL3/DUSP1
GO:0051056	regulation of small GTPase mediated signal transduction	173	0.412698	1.50392	3.0439e-06	0.014562	RAP1GAP/AUTS2/F2R/KBTBD7/ARHGEF40/TAGAP/7ABCA24/DNMBP/POU2AFABCA1/ARHGAP31/RALGPS2/SWAP70/CYTH3/SIPA1L3/DENND4A/8RHOC2/ZNHITABCA2/VAV3/NOTCH2/AKAP13/MFN2/SRC/55AP2A1/STARD8/ABR09/CRK/MAPRE2/DOCK2/FCGR3A72/2ALAD02/FOXOACACB/2HIVEP1/SIPA1L1/ABCF1108/RGL2/BCR/MADD/GBF1/ADCYAPEX1/ARF6/ARHGAP17/DENND4C/ARHGAP24/MYO9B/RALGPS1/PIK3CG/ARHGAPABCA1/ARRB1/ACO26ACO2/ARFGEF2/FOSLABCA2/RALGAPB/ABCF12ABR/ACVR1BACTN4/7ALPL/CYTH2/8MYL5/CHN2/2ETVACAT1/FAM13B/5ZNFACACB/ACTNACLY04/GPR35/DENND4B/ARHGEF1/ABL1/RASA2/GLG12/CYTH1/CUL3/94ACO1/PLEKHG3/ACADVL07/ABCAETVACADSB/ABCA2CKS1B/ARHGEFABCA1/ABR/ABR127/CXCRACP23/57TSPO/ARHGAP4/DNM2/GNA13/SHOC2/93BNIP2/ABL1TSPAN4/ABCF1ACADVL0/SIPA1/C1QA6/ACOX1ABR1/5ABR1/BNIP3L5/BCL6/SIPA1L2/CDAAMP0/57ABAT6/ITGB1/ACO1ACOX1/9ACTN45/ARFGEF1/STKABCA1/ACYPABCB76/GLI12/ABL1CCND2/5CCND2/55ACADVL9/CBL/5ACOX16/RAC1/RASA1/8ALDH1A1/5BAGABAT/IQSEC1/6NUMA1/8CDK11B6/79ADCY3/ABCF16ACADSB/ARHGAP1/ACO26ABCA1/ACAT26	KBTBD7/ARHGEF40/TAGAP
GO:0046631	alpha-beta T cell activation	131	0.429898	1.54471	3.42223e-06	0.016372	LGALS9B/MIR21/FOXNACADSB/4ACTNACO1/ZFPM1/TBX21/RUNX3/ANXA1/SMAD7/WDFY4/83ABCA2/CD1ACYP2/CD2ACLY/LGALS9C/LILRB1/SOCS1/CBLB/CARD11/BAGAAMP/HSPH1/BPGM3/IRF4/LILRB4/DOCK2/NCKAP1L/CDACYP10/FOXP1/NFKBID/STAT6/RARA/CD55/11ATP1BACADSB/GATA3/RC3H2/BRAF/PTPNABCB7/68ACO2/TYK2/HLA-DRA/IRF1/8ATRX/MTOR/ANXA47/GPRABAT3/ABCA200/1ATP2BADPRH/5SLCABL1A20/STAT3/TCIRG1/CDACTL6A/CCND23/8ACADVLACADVL/ABL1/70ACO1/BATF/ILABATR1/ARMC5/ACADVL07
GO:0022603	regulation of anatomical structure morphogenesis	416	0.350225	1.32335	3.76753e-06	0.0180238	OLFM4/HLA-G/CCL3/EPB42/MYADM/DMTN/ERBB2/THBS1/MIR21/KRT1/KEL/FOXNACADSB/FASLG/ATP2B4/ANXA1/TNFAIP3/CDC42EP1/AP2A11/RHOC/DNMBP/POU2AFABCA1/FUZ/CLDN5/BPGM6/HIPK1/FOXO4/PARVB/ITGA5/GNA12/AGO2/SADAA10/CPNE5/CYP1B1/1ACPAAMP/FIS1/BCL11A/8ABCA2/TMEM2/HIPK2/MACF1/ACTN4/DAG1/LIMD1/EMILIN2/CYFIP1/FLNA/CD44/EZR/SRC/5BCL2L1/3KLF9/MED12/CLASP1/ERAP1/ZNFACAA14/ABR09/MYH9/CXCR4/2BIRC33/CD40/MS4AAAMP/FZD2/CRK/PDCD10/4ABCAABO/ACADVLABO/FCGR3A72/DIAPH1/RHOBTB2/FOXP1/ABCF11ABR/SEMA4B/ITGB3/CDC42EP2/2RNPEP/PPP3CA/HUWE1/SIPA1L1/LIMK1/ABCF16ACP5/6ACO2ABAT/GATA3/DLG4/GOLGA4/STIM1/PTK2B/BCR/3AP1B1/ADCYAPEX1/BRAF/BTBD7/ARHGEF7/ABAT57/VASH1/2FMNL1/USP80/RGCC/4ACLY8/2ADCY7/ABCAABCB72/ACOX12ABL1/265ABCF1/JAK1/AKT3/ALOX5/TAOK2/BAIAP2/CRKL/BCL69/TESK1/ROCK1/GRN/RNH1/5ACP5ACADS/DTNBP1/6ACAT243/MTDH/ACOX176/2IRF8/AP2AABCF1/AP2A2176/CLASP2/3ENTPD6/ABRACACB/6ABCFABCA1/ABCFDAD1/1ATP2BADPRH/ACO26ABAT/ITGB2/ABCFAAMP11/ABCAALAS1/CAMSAP1/2CD69/5BAG17/STAT3/15ABCF1/DOCK5/TAGLNABR/5ZNFACACB/CIB1/10ATP2B4/CDK5R1/ACOX1ARHGAP4/ABL1/6ACO10/FMNL1/70ACO1/CD693/ABAT70/MAP2K1/PARP46/2TSPO7/FBXO31/1GATAACAT2/HGS/ANXA44/5CD1C/9ACLY5/SRF/FOXOACAT1/2ACYPABO2/BTG1/ARHGEFABCA1/LDLRAD43/KLF2/ARHGAP4/2ANXA11/PRKCB/DNM2/ADAMCETN2/GNA13/ADARB127/9ABCAABCB7/ABL1LY75/93BNIP2/ABCF1ACADVL0/2HLA-H/MYOABCA1/PQBP1/6ACLYACO2/STK11/1CD511/CAPRIN1/ATF2/73ACADVL/ACTR2/2ACADS80/DIP2B/5ABR1/STRIP1/ABCF1ABLABCA1/641AAMP/VEGFA/ACLY80/ANGAAMP9/BCL6/PLXNA3/ADD1ACTN43/2CASP1061/ABCA2ACADS/5ACO2ABCF1/ABL1ACADM/ITGB1/ACO1ACOX1/ABI2/ABCA21ABR4/10ACADVL0/ACOX1AIF1/55ACTN40/10ABCA2	CCL3/MYADM/TNFAIP3/HIPK1/TMEM2/CLASP1
GO:0072359	circulatory system development	483	0.345718	1.31383	3.83665e-06	0.0183545	HLA-G/LMNA/NKX3-1/CRIP1/ERBB2/THBS1/MIR21/KRT1/SIK1/FOXNACADSB/NR4A1/ZFPM1/HOPX/SH2D2A/UTY/FASLG/ATP2B4/ANXA1/LDLR/TNFAIP3/SMAD7/TGFBR3/MICAL2/ABL1CDACYP1/83ABCA2/CLDN5/HIPK1/AHR/BSG/CD79A4/LUZP1/ANG/FOXO4/PAM/ITGA5/AGO2/CYP1B1/1ACPAAMP/ZNHITABCA2/NPRL3/8ABCA2/TMEM2/HEXIM1/HIPK2/PLEC/SOCS3/NFATC2/TCF7L2/CD79/LYL1/VAV3/NOTCH2/CASP8/DAG1/EMILIN2/AKAP13/PDGFB/FLNA/5BCL2L1/3KLF9/MED12/ERAP1/ZNFACAA14/MYH9/LRP1/CXCR4/ATRX9/CD40/MS4AAAMP/FZD2/5ACO2ACTN4/VGLL4/PDCD10/4ABCAABO/AP1B1/WDR11/ABCAABCF13/EFEMP2/ACADVLABO/70ABR/HPSE/ADAM10/FOXP1/ABCF11ABR/ITGB3/RIN2/CHD7/BCOR/2RNPEP/NEK8/JUN/RARA/GATA3/57ACTN4/AP2B1/MYBPC3/ITGA2B/STIM1/PTK2B/IFTABCA2/GPX1/7LRBA9/SGPL1/5ADCYACAT1/6ATRX/807ACTN4/5TPT1/WASF2/ANXA2/ADTRP/ADAM106/3AP1B1/SETD2/ANKRD17/ARHGAP24/4ABCAABR/VASH1/2FMNL1/USP80/JMJD6/RGCC/MIRABL1/CTDP1/2ADCY7/ABCAABCB72/PIK3CG/KAT2B/68ACO2/TGFBI/265ABCF1/JAK1/HECTD1/84ACOX16/AKT3/HNRNPU/ZDHHC16/SIAHABCF1/ALOX5/ZFPACADSBLABR/TSC1/CRKL/MAPK1/FLVCR1/ABCB7ACYP20/CDBIN1/TRIP11/MTOR/PIK3CA/CFLAR/ABR0/ROCK1/HIF1AN/GRN/5LDLRAD44/7CD442/7ALPL/94ACOX1/55ACLY/RNH1/5PIK3CG/PKNOX1/REST/CREB1/6ACAT243/MTDH/EXT1/ACADS16/ACOX176/PRKX/PDLIM1/ABCFAAMP11/NIPBL/RB1/2CD69/5ANK1/STAT3/TGFBR1/ACLY75/CIB1/2HCFC1/MNAT1/PARP2/ABL1/70ACO1/DNMT1/CD693/IGF1R/ABAT70/NCL/MAP2K1/TBXABCA1/C2CD3/BRAF3/1GATAACAT2/AHRACP18/HGS/PRKCD3/9ACLY5/SRF/BTG1/KLF2/ACTN495/CBS1/MATR3/PRKCB/C1QB2/569ACO2/ADAMCETN2/NAA15/GNA13/ADARB127/FMNLABAT/8ACPACP2/33ACYP2/2CDCACADM/G6PD/56ACTN4/STK11/MBD3/PRKAR2A4/ACOXAGA/ATF2/ABCAAK2/RNF213/5ABR1/6ACAT2/VEGFA/ACLY80/2CASP1061/ITGB1/ANG3/B4GALT1/ACO1ACOX1/MAP2K3/10ACADVL0/NFATC1/MDM2/5ACOADH5/55ACTN40/RIC8A	LMNA/CRIP1/SIK1/TNFAIP3/HIPK1/TMEM2
GO:0030155	regulation of cell adhesion	440	0.352865	1.33626	4.11316e-06	0.0196774	HLA-DQA2/HLA-DQB2/OLFM4/HLA-G/LGALS9B/MYADM/CTSG/DMTN/CHST2/ERBB2/THBS1/MIR21/TNFRSFABAT/DUSP1/FOXNACADSB/TNFRSF13C/MFSD2B/CEACAM6/HLA-DOB/TBX21/VNN1/RUNX3/HAVCR2/ANXA1/SMAD7/AP2A11/ICOSLG/HLA-DOA/CD1ACYP2/BLK/ITGA5/LGALS9C/SWAP70/PIK3R1/CYTH3/ADAMABCA1/SADAA10/ZDHHC2/CYP1B1/ACP5CDCACADM/LILRB1/ABCAALDH1AADM/SOCS1/DUSP10/CBLB/CARD11/MACF1/ACTN4/VAV3/DAG1/EMILIN2/3CD40/PDGFB/HSPH1/FLNA/CD44/BPGM3/SRC/5BCL2L1/TLN1/CLASP1/LILRB4/CXCR4/5CD2ABR/MS4AAAMP/CRK/5ATP2B10/ABAT/ADCY726/CD79B8/HLA-DPB1/EFEMP2/ACADVLABO/SCRIB/WNK1/ABL1CDABCA1/ADAM10/NCKAP1L/ABCF11ABR/ITGB3/NFKBID/RIN2/PPP3CA/ARID1A/ABCF16ACP5/RARA/CD55/GATA3/57ACTN4/MAP3K8/RC3H2/ABCA1ACLY/PTK2B/PPM1F/5TPT1/PPP1R12A/ADTRP/6BCL2L2/3ADCY7/BRAF/ARHGEF7/5ABR6/PTPNABCB7/ACLYACTG1/RGCC/2ADCY7/PTAFR/PIK3CG/SMARCA4/68ACO2/TGFBI/JAK1/PBRM1/TYK2/ALOX5/HLA-DRA/FOXO3/PTPRA/ZFPACADSBLABR/IRF1/TSC1/LGALS1/CRKL/SMARCC2/5BTG10/8ATRX/TESK1/FCHO1/ARID1B/PIK3CA/9DDR1/ADA1IRFACTN4/ROCK1/10ACOX1/ANXA47/DDR1/ITGA4/UTRN/5ACP5ACADS/ANGABCFAAMP/BTN2A2/PRKX/AP2AABCF1/CLASP2/ABRACACB/6ABCFABCA1/ABCFDAD1/2ACTN41/1ATP2BADPRH/ITGB2/3ADCY3/5SLCABL1A20/SMARCA2/DOCK5/CDACTL6A/5ZNFACACB/SH2B3/6ACADS2/ACTNACLY04/CIB1/CCND23/9ACO1/8ACADVLACADVL/ABL1/6ACO10/70ACO1/CYTH1/1GATAACAT2/94ACO1/AHRACP18/2ABRABCA2/ACADVL07/9ACLY5/SRF/ACP55ABAT/SART1/ABCA2CKS1B/ALOX15/IL27RA/AKNA/AMBRA1/8ACOABCB7/FASLG6/CBS1/DNM2/7ABAT9/PTPRJ/ACOXAAMP41/PRDX2/6ACP5/SIPA1/CDKN1C8/5ABR1/6ACTN40/ABR117/CD74/6BCL2L1/VEGFA/PRNP/BCL6/PLXNA3/BCL2/ABL1ACADM/CXCRACP22/CD164/HLA-DMA/ANG3/ACO1ACOX1/55ABAT/ABCA21ABR4/PTPN6/10ACADVL0/5ACOADH5	MYADM/CHST2/DUSP1/PIK3R1/CLASP1
GO:0071674	mononuclear cell migration	117	0.446431	1.59282	5.49571e-06	0.0262915	CCL3/CCL4/XCL2/CTSG/THBS1/1ALOX5/DUSP1/DEFA1/CDABCA20/TBX21/ANXA1/ADAM17/1ACPAAMP/PLEC/3CD40/PDGFB/BPGM3/CXCR4/CRK/WNK1/BLK05/ADAM10/ITGB3/GATA3/PTK2B/STK10/ADTRP/ITGAL/1ABCFAAMP/ACADS1/4ACLY8/PIK3CG/ALOX5/ICAM1/CRKL/MAPK1/GLG17/12ACADS/11ALOX5/GPRABAT3/ITGA4/EXT1/TRPM2/6ACADS2/ACTNACLY04/AHRATP6V0C/1BCAT2ACLY/ABL1/FLII3/NLRP12/PARP46	CCL3/DUSP1/ADAM17
GO:0003018	vascular process in circulatory system	102	0.444506	1.57107	5.9796e-06	0.0286064	PLVAP/MIR21/KEL/F2R/ATP2B1/ANXA2PABCF1/ATP2B4/SLCACAT1A5/CBS/CLDN5/ABCB1/ABCC3/ABCA2/SLC1A5/PLEC/SRC/SLCACAT1A2/ABR09/LRP1/ABCC5/GCLM/CDACAT1/SLC5A6/SLCO3A1/PLOD3/GPX1/EXT2/BCR/6ATRX/1ACP5/40ACADVL/ACTN45ACAT2/9ARSD/ADCYRHOH/ROCK1/ABCC1/EXT1/ATP8A1/SCPEP1/SLCABCB7A1/RAP1GDS1/ACOABCA1/5ANK1/DOCK5/9ACO1/ABL1/ACO2ABR/SLC2A3/SLC2A1/9ACLY5/KLF2/ACTN495/PTPRJ/6ACP5/8RUNX3/SLC6A6	ATP2B1
GO:0010171	body morphogenesis	27	0.631287	1.9407	7.01652e-06	0.033567	ABL1CDACYP1/FUZ/CLDN5/ZNF2ACTN4/5CDABCB78/DAG1/CLASP1/ASPH/ABCAABCF13/ABCF16ACO1/57ACTN4/SGPL1/ARID5B/BRAF/FLVCR1/CLASP2/NIPBL/ABR1ABCF1/CRISPLD2/CSRNP1	CLASP1
GO:0001501	skeletal system development	201	0.394311	1.44821	8.40588e-06	0.0402137	PAX5/LTF/MIR21/1ALOX5/ZFPM1/TTC9/PBXIP1/RUNX3/SMAD7/CBS/ABL1CDACYP1/ALPL/FUZ/PHOSPHO1/MEX3C/LILRB1/THBS3/5CDABCB78/CD79/TIMP1/NOTCH2/BAGAAMP/ACOABCB77/AKAP13/FLNA/CD44/ZNF2ABCA1/SRC/MED12/LRRK1/ATRX9/PIP4K2A/4ABCAABO/ABCAABCF13/BTGABCA1/FOXP1/CHD7/CREB3L2/ANXA6/FOXN3/XYLT1/ACTNARSB/RARA/57ACTN4/EXT2/SGPL1/WASF2/VCAN/ARID5B/SLCACAT1A10/4BNIP3L/ANXA2/SETD2/ATG9A/ARID5A/4ABCAABR/SULF2/ABCAABCB72/GLG1/TGFBI/ADAM10ABCA2/ASH1L/FLVCR1/5ZNFAGA/TRIP11/94ACOX1/5PIK3CG/2ACTN45/BBS1/EXT1/POR/INPPL1/CTC1/2ACTN41/5SLCABL1A20/ANKH/NIPBL/RB1/ABR1ABCF1/TGFBR1/SH2B3/LTBP3/3SCOABR/ABRACYPABL1/70ACO1/CSRNP1/RAI1/NAB1/ACOABLADCY9/56CD81/MMP9/COL9A2/ANXA44/SRF/INSIG1/GNAS	PBXIP1
GO:0002263	cell activation involved in immune response	207	0.393304	1.44701	9.65632e-06	0.0461958	CCL3/SH2D1B/MIR21/CDABCA1/BAG10/4ACTNACO1/ZFPM1/TBX21/CDAGER/POU2AF1/HAVCR2/ANXA1/SMAD7/83ABCA2/FCGR3A/BLK/SWAP70/1ACPAAMP/LILRB1/PLCG2/DNASE1/2ACADSABR/26ABCF1/NOTCH2/ACOX1744/BAGAAMP/3CD40/BPGM3/IRF4/IRF8/57ABR/LRP1/CD40/DOCK2/NCKAP1L/FOXP1/NFKBID/CD180/ITGAM/SUPT6H/1ACAT2ACTNACO1/STAT6/RARA/11ATP1BACADSB/GATA3/4ARLAMT/TPACP2BP1/DOCK10/RC3H2/TLR4/PTK2B/ST3GAL1/BCR/DYSF/GBF1/AEBPABCA1ABAT/PLCL2/3AP1B1/ITGAL/ACADS1/PTAFR/PIK3CG/68ACO2/HLA-DRA/ICAM1/TSC1/LGALS1/12ACADS/LAMP1/MTOR/GRN/GPRABAT3/ABCAAMFR/CD84/3ENTPD6/1ATP2BADPRH/ITGB2/3ADCY3/5SLCABL1A20/STAT3/AP1G1/CDACTL6A/VAMP8/ABL1/BATF/RIF1/GLG12/ILABATR1/ACAT2ACTN4	CCL3
Significant GO terms for pulse pressure
ID	Description	setSize	enrichmentScore	NES	pvalue	p.adjust	core_enrichment	BP-DEGs
GO:0031640	killing of cells of another organism	19	0.731998	2.19723	5.32145e-07	0.00254578	ROMO1/BCL2L1/PRF1/RPLACAA1/6ANG/FCER2/62ABCF1/PGLYRP1
GO:0006959	humoral immune response	100	0.464333	1.64919	2.11526e-06	0.0101194	IGHG1/CD55/107ACLY/RGCC/RNASE6/7ABCB7/ROMO1/IGLL5/CCR7/CD1ACYP2/ANG/RPLACAT2/FAU/2CDACYP10/RPLACAA1/KRT1/BCL2/6ANG/CFD/FCER2/TREM1/62ABCF1/SPON2/PGLYRP1/ALOX5/MS4A1/LTA/CFP/PSMB10/ANXA1ABCA1/GPRABAT3/TRAF3IP2/BCL3/5ACO212/POU2AF1/CTSG/7CDACTL6A/ACADS16/ACO1ACOX1/31ABCF1
GO:0072359	circulatory system development	483	0.347464	1.32394	2.76875e-06	0.0132457	ADTRP/THBS1/SIK1/NR4A1/NKX3-1/LMNA/GLI1/CRIP1/46ABR/SH2D2A/ARHGAP24/MIR21/EPHB4/TNFAIP3/ID3/ABL1CDACYP1/RGCC/ANXA1/HIPK1/4APEH/PLEC/HIPK2/NFATC1/FCGR3A76/CREB1/TMEM2/2RBBP8/IFTABCA2/ZNFACAA14/CXCR4/GRN/ABCAALOX5AP/BTG1/EXT1/NPRL3/MICAL2/ANG/MYH9/FOXO1/NEK8/CTDP1/PDCD10/PRKDC/2CD69/AHR/PLXDC1/EFEMP2/CIB1/AP1B1/PRKX/PTK2B/HPSE/CLDN5/KRT1/UTY/RIN2/PKD1/ATP2B4/AGO2/HGS/MED12/ZFPM1/C3AR1/MIRABL1/SKI/DAG1/LUZP1/FOXP1/CD693/ROCK1/ACLY2/ACOXAAMP0/SAT1/5BAK1/FZD2/NPHP3/RARA/MAPK1/JUNB/MS4AAAMP/5TPT1/ALOX5/ITGA2B/CFLAR/CD40/7ALPL/HEXIM1/RNH1/DNMT1/ABCAABCF13/IL18/4ABCAABR/SMG9/TCF7L2/5BAG1/EMILIN2/XIAP5/ACTN495/B4GALT1/MNAT1/REST/5CDCACADM/2ADCY7/78LRBA/PRKCB/BSG/9ASPH/KAT2B/NIPBL/FLNA/1ACOX12/RASA1/JAK1/AKAP13/AHRACP18/VGLL4/MDM2/MYBPC3/MAP2K1/CTNNB1/ACOXAP3S1/9ACLY5/TRAF3IP2/5ACO2ACTN4/ANG3/HNRNPU/ITGA5/3AP1B1/ABCAABCB72/ACOX15ACO1/CASP8/6ABCF17/ABAT89/568ACO1/26ACO1/WASF2/5BCL2L1/BPGM2/JUN/SETD2/569ACO2/LDLRAD44/ERBB2/CYP1B1/IGF1R/CHD24/SIAHABCF1/JMJD6/TSC1/MTOR/6BCL6/ABRCD7/ZNHITABCA2/10ACADVL0/HECTD1/ADARB127/MAP2K5/1GATAACAT2/ADAMCETN2/5ATP2B13/ADARB167/CHD7/FLVCR1/ATRX9/TRIP11/AP2B1/ACADS16/ATRX7/56ACYPABCF1/PIK3CA/PDLIM1/CYSLTR1/MBD3/2CASP1061/KRIT1/MTDH/KLF2/ACO1ACOX1/55ACTN40/5LDLRAD44/ABL1ACO1/LRP1/VEZF1/SOCS3/PAM/BLKACVR1B/ANXA61/55ACLY/ACADVLABCA2/SLC12A6/ACYPABCBACTG1/HIF1AN/ACLY80/CASP7/ABLAGER6/5ACOADH5/PARP2/ABATACVR1/ERAP1/9ACYP2/BCOR/ACYP2ABCA2/27ACTN1/G6PD/PPP3R1/PDKACO1/RB1/64BCL2L1/ADAM10ACYP2/ACOX170/8ACADVL00/STAT3/CCM2/66ACO1/PKM/ACADS70/ANKRD17/ABL1CBFB/2HCFC1/NOTCH2/57ACTN4/BBS4/ACO2ABCA1/SMAD4/GNA13	SIK1/LMNA/CRIP1/TNFAIP3/HIPK1/TMEM2
GO:0048646	anatomical structure formation involved in morphogenesis	492	0.345205	1.31561	3.62927e-06	0.0173624	PGM5/MYOM2/ADTRP/THBS1/DUSP2/NR4A1/RFX2/NKX3-1/DUSP1/46ABR/SH2D2A/ARHGAP24/MIR21/EPHB4/MMP9/TNFAIP3/RGCC/ANXA1/FUZ/HIPK1/RPS7/ZNF2ABCA1/STAAMP/4APEH/PLEC/OBSCN/HIPK2/AHDC1/TMEM2/2RBBP8/C1QB8/ZNFACAA14/CXCR4/GRN/ABCAALOX5AP/BTG1/EXT1/ANG/MYH9/ADAM17/79CD72/PDCD10/PRKDC/2CD69/1ATP2BADPRH/PLXDC1/CDK5R1/CIB1/CLASP1/DUSP5/PRKX/PTK2B/HPSE/MFN2/CLDN5/SPTBN1/KRT1/SCRIB/ATP2B4/AGO2/HGS/MED12/ZFPM1/FURIN/C3AR1/SKI/DAG1/TCIRG1/LUZP1/ROCK1/DYRK1B/ACLY2/DOCK2/ACOXAAMP0/SAT1/TMOD1/5BAK1/FZD2/NPHP3/RARA/MAPK1/JUNB/MS4AAAMP/ALOX5/12ANXA2P21/ITGA2B/CFLAR/CD40/7ALPL/RNH1/MAFB/ARMC5/CNNM4/FIG4/ABCAABCF13/IL18/ABCAEPOR6/5BAG1/EMILIN2/ABCA21ABR4/XIAP5/B4GALT1/68ACTN4/2ADCY7/PRKCB/BSG/LATS2/HERC1/FLNA/1ACOX12/JAK1/AKAP13/CLASP2/MAP2K1/CTNNB1/ACOXAP3S1/9ACLY5/ACO2ACO1/5ACO2ACTN4/ANG3/ITGA5/3AP1B1/ABCAABCB72/THBS3/ACOX15ACO1/CASP8/6ABCF17/26ACO1/BCL3/3AMFR/TULP3/BTGABCA1/WASF2/5BCL2L1/BPGM2/FLII/JUN/ADAMADAM81/SETD2/ACLYACVR1B/LDLRAD44/KDM2B/ERBB2/CYP1B1/ABCA2/2ANXAABCA1/SIAHABCF1/JMJD6/TSC1/ACOAAMP9/6BCL6/ABRCD7/ABCF1ARNT/ZNHITABCA2/10ACADVL0/HECTD1/ADARB127/9ADCY7/MAP2K5/1GATAACAT2/ATRXABCF1/ABCF1AMT/5ATP2B13/PHACTR4/TNNT3/ABCB7CCNT1/ATRX9/ACADS16/56ACYPABCF1/PIK3CA/CTR9/CYSLTR1/EXT2/2CASP1061/KRIT1/MTDH/KLF2/ACACBACTN4/ACO1ACOX1/55ACTN40/5LDLRAD44/VEZF1/SLC4A2/9ACOXABCA1/TMF1/ANXA61/ADAMADAM80/55ACLY/CDC73/APAF1/7ACYP209	DUSP2/RFX2/DUSP1/TNFAIP3/HIPK1/TMEM2/ADAM17/CLASP1
GO:0061844	antimicrobial humoral immune response mediated by antimicrobial peptide	27	0.647273	2.04044	4.32054e-06	0.0206695	RNASE6/ROMO1/ANG/RPLACAT2/FAU/RPLACAA1/6ANG/62ABCF1/PGLYRP1
ID: The identifier for the GO term. Description: A brief description of the GO term. setSize: The number of genes in the GO term. enrichmentScore: The enrichment score for the GO term, which reflects the degree to which the GO term is overrepresented at the extremes (top or bottom) of the ranked list of genes. NES: The normalized enrichment score, which accounts for differences in gene set size and multiple testing. pvalue: The nominal p-value for the enrichment score. p.adjust: The p-value adjusted for multiple comparisons (using bonferroni method). Significance threshold is 0.05). core_enrichment: the subset of genes within a gene set that contribute most significantly to the enrichment score. BP-DFGs: list of genes found to be significant in our own differential expression analyses

### Sheet: ST6
Table 6. Results of gene set enrichment analysis using KEGG pathways
Significant KEGG pathways for hypertension
ID	Description	setSize	enrichmentScore	NES	pvalue	p.adjust	core_enrichment	BP-DEGs
hsa05150	Staphylococcus aureus infection	40	0.596145	1.95041	3.57961e-07	0.000113832	HLA-DQA2/C1QB/C1QA/8ABCA2/9ADAR/C3AR1/DEFA1/2ABCA24/1BPGM/HLA-DOB/ANXA1ABCA1/HLA-DOA/3ADCY7/3ADCY3/BLK3/KRT10/ITGAM/HLA-DMA/ITGB2/HLA-DRA
hsa04820	Cytoskeleton in muscle cells	85	0.453111	1.58926	4.8549e-05	0.0154386	COL9A3/DAAM2/MYOM2/COL9A2/VIM/TMOD1/ACTG168/2CDCD151/THBS3/LMNA/PLEC/ACADVLABO/ATP1B3/VCAN/ATP1A1/AP2A2176/DAG1/8ABL1/6BLVRB/ITGA6/MYH9/OBSCN/ITGB3/ABCB773/SPTBN1/ADARACYP2/TPM4/TLN1/SPTAN1/2CDCD81/ABCA2ABCF1/ITGA2B/TMEM43/PDLIM5/ABCF1ACADS3/AAMP65/DIAPH1/2CDACYP16	VIM/LMNA/TMEM43
hsa04662	B cell receptor signaling pathway	77	0.445418	1.54485	0.000155308	0.049388	LILRB1/LILRB4/1ADAM105/2ACADSACLY/LILRA5/FOS/LILRA6/ZNHITABCA2/NFKB1/NFATC1/CDKN1C8/2CDACYP10/BNIP3L5/BLK/AKT3/CDABCA1/INPP5D/PIK3R1/BNIP3L4/IKBKG/ACOABCA13/PRKCB/PPP3R1/ACLY94/PTPN6/ARGABL1/1ADAMADARB1/CD79A/5ABR1/BANK1/INPPL1/PLCG2/PPP3CA/NFKBIA/MAP2K1/HRAS/PPP3CB/CD79B	FOS/PIK3R1
Significant KEGG pathways for systolic Blood pressure
ID	Description	setSize	enrichmentScore	NES	pvalue	p.adjust	core_enrichment	BP-DEGs
hsa05206	MicroRNAs in cancer	109	0.432773	1.54326	1.49401e-05	0.00475094	THBS1/DDIT4/MIR21/MIRACADVL3/IRS2/ERBB2/VIM/SOCS1/MMP9/PIK3R1/MCL1/MIRAPC/PLCG2/CREBBP/ITGA5/CYP1B1/CD44/FOXP1/ABCAABCF13/MIRABL1/EZR/5BCL2L1/CRK/NFKB1/ROCK1/STAAMP/MAPK1/NOTCH2/3AP1B1/BCL2/DNMT1/APC/ZEB2/MTOR/PRKCB/MAP2K1/PIK3CA/BCL2L2/ABCB1/ITGB3/PDGFB/40TAL1/CCND2/CCNT127/ADAM106/MDM2/ARGABL1/ABCC1/STAT3/ACOABCA13/ACO1ACOX1/GLS/BNIP3L5/ABCFAAMP11/5ABR6/ABL1/ACLY2/5CCND2/ACADSACOX1/1SLCABL1A20/HDAC1/CRKL	VIM/PIK3R1/MCL1
hsa00310	Lysine degradation	39	0.551903	1.79649	2.69477e-05	0.00856937	SETD7/ALDH2/DOT1L/79ACTN43/PLOD3/PRDM2/55ALDH2/SETD2/KMT2B/5ACADS1/58ACOABO/CD79A9/EZH1/79CAPN1/7HERPUD1/ASH1L/2ABCF1/KMT2D/569ACO2/KMT2A/10CD2ACLY/GCDH/55CCNT1/CXCRACPAAMP/HADHA/5PPP2R5B/ABCF1067	SETD7
hsa04662	B cell receptor signaling pathway	77	0.464332	1.61038	4.06914e-05	0.0129399	FOS/CDABCA1/LILRA3/CD79A/CD72/PIK3R1/2CDACYP10/RASGRP3/BLK/BANK1/CD79B/LILRA5/PLCG2/CARD11/NFATC1/LILRB4/ZNHITABCA2/INPP5D/PPP3CA/CDABCB7/NFKBIA/NFKB1/MAPK1/NFATC2/JUN/IKBKG/VAV3/PRKCB/MAP2K1/LILRA6/PIK3CA/LILRB1/ABCAABO/ARGABL1/AKT3/2ACADSACLY/INPPL1/ACOABCA13/68ACO2/ABRACACB/ADD1SLCABL1A20	FOS/PIK3R1
Significant KEGG pathways for diastolic Blood pressure
ID	Description	setSize	enrichmentScore	NES	pvalue	p.adjust	core_enrichment	BP-DEGs
hsa05332	Graft-versus-host disease	30	0.609125	1.90331	1.0351e-05	0.00329162	HLA-DQA2/HLA-G/KIR3DL1/GZMB/PRF1/KLRC1/ARF64/HLA-DOB/FASLG/HLA-DOA/3ACTN43/HLA-DPB1/3ADCY7/HLA-DRA/3ADCY3/CDACTL6A
hsa04820	Cytoskeleton in muscle cells	85	0.443909	1.5517	4.8549e-05	0.0154386	MYOM2/LMNA/DAAM2/THBS1/TMOD1/MYL4/VIM/ITGA5/PLEC/THBS3/6BLVRB/DAG1/TLN1/MYH9/ACADVLABO/TMEM43/2APLPABL1/DIAPH1/SYNE2/ITGB3/TNNT3/MYL5/MYBPC3/ITGA2B/SPTBN1/VCAN/USP80/SPTAN1/84CAPN1/BNIP31/ITGA4/2CDACYP16/AP2A2176/PDLIM1/SUN2/COL9A3/ATP1B3/ATP1A1/AMPD2/FMNL1	LMNA/VIM/TMEM43/AMPD2
hsa05416	Viral myocarditis	45	0.51162	1.67596	9.41933e-05	0.0299535	HLA-DQA2/HLA-G/PRF1/HLA-DOB/HLA-DOA/6BLVRB/CASP8/DAG1/CD40/HLA-DPB1/EIF4G3/CD55/EIF4G2/3ADCY7/ITGAL/HLA-DRA/ICAM1/BNIP31/ABCA1ACTN4/ITGB2/3ADCY3/CDACTL6A/ABL1
hsa05322	Systemic lupus erythematosus	32	0.561626	1.76639	0.000104346	0.033182	HLA-DQA2/CTSG/C1QB/HLA-DOB/HLA-DOA/FCGR3A/C1QA/ACTN4/CD40/HLA-DPB1/3ADCY7/HLA-DRA/3ADCY3/CDACTL6A
hsa04514	Cell adhesion molecules	69	0.463812	1.59344	0.0001213	0.0385734	HLA-DQA2/HLA-G/CDABCB7/NCAM1/HLA-DOB/PVR/ICOSLG/HLA-DOA/CLDN5/ABCAALDH1AADM/BPGM3/CD40/HLA-DPB1/ITGAM/ACOXADM/VCAN/3ADCY7/ITGAL/GLG1/HLA-DRA/ICAM1/ITGA4/ITGB2/3ADCY3/5SLCABL1A20/3ARG2/2ARSD6/CDACTL6A/BLK4/8ARAF2/ACVR180
ID: The identifier for the KEGG pathway. Description: A brief description of the KEGG pathway. setSize: The number of genes in the KEGG pathway. enrichmentScore: The enrichment score for the KEGG pathway, which reflects the degree to which the genes in the pathway are overrepresented at the extremes (top or bottom) of the ranked list of genes. NES: The normalized enrichment score, which accounts for differences in gene set size and multiple testing. pvalue: The nominal p-value for the enrichment score. p.adjust: The p-value adjusted for multiple comparisons (using bonferroni method). Significance threshold is 0.05). core_enrichment: the subset of genes within a gene set that contribute most significantly to the enrichment score. BP-DFGs: list of genes found to be significant in our own differential expression analyses

### Sheet: ST7
Table 7. Results of significant cis-eQTL associations with our differentially expressed genes
snps	ID	DEG_gene	statistic	pvalue	adj.Pvalue	beta	standard_error	gwas_trait	annotated_gene
10:99128254	rs1810983	RRP12	41.3547	6.86258e-259	3.3586e-253	0.867991	0.0209889		RRP12
10:99122936	rs954149	RRP12	41.348	7.87295e-259	3.85308e-253	0.867578	0.0209823		RRP12
10:99124389	rs61863815	RRP12	41.3453	8.31547e-259	4.06966e-253	0.867575	0.0209836		RRP12
10:99125070	rs7918742	RRP12	41.3409	9.10669e-259	4.45689e-253	0.867514	0.0209844		RRP12
10:99115683	rs10882904	RRP12	41.329	1.16205e-258	5.68718e-253	0.86814	0.0210056	White blood cell count,Neutrophil count	RRP12
10:99123457	rs11189165	RRP12	41.3214	1.35935e-258	6.65276e-253	0.867372	0.0209909		RRP12
10:99121734	rs7921585	RRP12	41.3162	1.51512e-258	7.41511e-253	0.867283	0.0209914		RRP12
10:99122288	rs17112676	RRP12	41.3144	1.56968e-258	7.68213e-253	0.867315	0.020993		RRP12
10:99125788	rs10882907	RRP12	41.2764	3.432e-258	1.67965e-252	0.867348	0.0210132		RRP12
10:99118382	rs2297988	RRP12	41.1183	8.87211e-257	4.34208e-251	0.865556	0.0210504		RRP12
10:99135262	rs7084654	RRP12	41.1009	1.27004e-256	6.21566e-251	0.866389	0.0210796		RRP12
10:99135539	rs7088410	RRP12	41.0936	1.47665e-256	7.22684e-251	0.866106	0.0210765		RRP12
10:99132701	rs3818908	RRP12	41.088	1.6551e-256	8.10019e-251	0.866594	0.0210912		RRP12
10:99137048	rs12258560	RRP12	41.0867	1.69959e-256	8.31792e-251	0.866141	0.0210808		RRP12
10:99137998	rs10882909	RRP12	41.0764	2.10072e-256	1.02811e-250	0.866166	0.0210867		RRP12
10:99138043	rs10882910	RRP12	41.0735	2.23223e-256	1.09247e-250	0.866973	0.0211079		RRP12
10:99137839	rs4635018	RRP12	41.0729	2.25782e-256	1.105e-250	0.866045	0.0210855		RRP12
10:99138077	rs10882912	RRP12	41.0656	2.62658e-256	1.28547e-250	0.866666	0.0211045		RRP12
10:99139600	rs11189174	RRP12	41.0631	2.76198e-256	1.35173e-250	0.866149	0.0210931		RRP12
10:99139609	rs11189175	RRP12	41.0629	2.77566e-256	1.35843e-250	0.866149	0.0210932		RRP12
10:99140177	rs7074511	RRP12	41.0593	2.98868e-256	1.46269e-250	0.866115	0.0210943		RRP12
10:99140313	rs7092499	RRP12	41.0548	3.27694e-256	1.60376e-250	0.866085	0.0210958		RRP12
10:99140511	rs7078004	RRP12	41.0529	3.40803e-256	1.66791e-250	0.866069	0.0210964		RRP12
10:99140218	rs7092350	RRP12	41.0498	3.63544e-256	1.77922e-250	0.865993	0.0210962		RRP12
10:99141205	rs2275089	RRP12	41.0478	3.78523e-256	1.85252e-250	0.866035	0.0210982		RRP12
10:99143529	rs11189180	RRP12	41.0417	4.29562e-256	2.10231e-250	0.866183	0.021105		RRP12
10:99141663	rs11189177	RRP12	41.0411	4.34831e-256	2.1281e-250	0.865988	0.0211005		RRP12
10:99142057	rs10882914	RRP12	41.0358	4.84922e-256	2.37324e-250	0.865942	0.0211021		RRP12
10:99141845	rs10882913	RRP12	41.0316	5.2821e-256	2.5851e-250	0.865838	0.0211017		RRP12
10:99144186	rs11189182	RRP12	41.0294	5.52219e-256	2.70261e-250	0.866044	0.0211079		RRP12
10:99142184	rs10882915	RRP12	41.0264	5.88173e-256	2.87857e-250	0.86577	0.0211028		RRP12
10:99143272	rs11189178	RRP12	41.0161	7.26588e-256	3.55598e-250	0.865785	0.0211084		RRP12
10:99143320	rs11189179	RRP12	41.0158	7.3054e-256	3.57532e-250	0.865758	0.0211079		RRP12
10:99144321	rs11189183	RRP12	41.0119	7.92378e-256	3.87796e-250	0.866037	0.0211167		RRP12
10:99138064	rs10882911	RRP12	40.9944	1.13622e-255	5.56077e-250	0.866095	0.0211272		RRP12
10:99146505	rs10882916	RRP12	40.9727	1.77587e-255	8.69125e-250	0.865588	0.021126		RRP12
10:99146725	rs10882917	RRP12	40.9579	2.40761e-255	1.17831e-249	0.865346	0.0211277		RRP12
10:99134970	rs10882908	RRP12	40.9481	2.94539e-255	1.4415e-249	0.866844	0.0211694		RRP12
10:99134953	rs10786336	RRP12	40.9477	2.96831e-255	1.45271e-249	0.866854	0.0211698		RRP12
10:99147975	rs869967	RRP12	40.9456	3.09985e-255	1.51709e-249	0.865187	0.0211302		RRP12
10:99148151	rs2275090	RRP12	40.9443	3.18016e-255	1.5564e-249	0.865171	0.0211304		RRP12
10:99142948	rs6584127	RRP12	40.8721	1.40623e-254	6.88218e-249	0.865655	0.0211796		RRP12
10:99112786	rs61863813	RRP12	40.861	1.76596e-254	8.64275e-249	0.867271	0.0212249	Lymphocyte-to-monocyte ratio
10:99125769	rs11189168	RRP12	40.8362	2.94456e-254	1.44109e-248	0.864077	0.0211596		RRP12
10:99150794	rs7909345	RRP12	40.83	3.34564e-254	1.63739e-248	0.864963	0.0211845		RRP12
10:99142762	rs6584126	RRP12	40.8274	3.52881e-254	1.72703e-248	0.868779	0.0212793		RRP12
10:99151108	rs10786338	RRP12	40.8244	3.74987e-254	1.83521e-248	0.864737	0.0211819		RRP12
10:99149914	rs1537645	RRP12	40.8067	5.40271e-254	2.64413e-248	0.86655	0.0212355		RRP12
10:99135215	rs11189172	RRP12	40.783	8.78624e-254	4.30006e-248	0.866215	0.0212396		RRP12
10:99136359	rs12359257	RRP12	40.781	9.15462e-254	4.48035e-248	0.866572	0.0212494		RRP12
10:99153076	rs10786339	RRP12	40.7744	1.0481e-253	5.12947e-248	0.86398	0.0211893		RRP12, RP11-452K12.6
10:99149403	rs11189192	RRP12	40.7687	1.17904e-253	5.77033e-248	0.863523	0.021181		RRP12
10:99155327	rs9787426	RRP12	40.7612	1.37629e-253	6.73566e-248	0.86454	0.0212099		RRP12
10:99154016	rs11189195	RRP12	40.7578	1.4765e-253	7.2261e-248	0.863773	0.0211928		RRP12, RP11-452K12.6
10:99149750	rs12266723	RRP12	40.7522	1.65616e-253	8.10536e-248	0.863233	0.0211825		RRP12
10:99142400	rs61863819	RRP12	40.7396	2.14506e-253	1.04981e-247	0.86641	0.021267		RRP12
10:99155079	rs11189196	RRP12	40.7116	3.81822e-253	1.86867e-247	0.863029	0.0211986		RRP12
10:99155125	rs11189197	RRP12	40.7099	3.95316e-253	1.93471e-247	0.863005	0.0211989		RRP12
10:99156563	rs10786340	RRP12	40.6967	5.18818e-253	2.53914e-247	0.863242	0.0212116		RRP12
10:99155561	rs9787454	RRP12	40.6948	5.39362e-253	2.63968e-247	0.862691	0.021199		RRP12
10:99155685	rs7922512	RRP12	40.6899	5.96847e-253	2.92102e-247	0.862605	0.0211995		RRP12
10:99156994	rs7896100	RRP12	40.6897	5.98869e-253	2.93091e-247	0.863117	0.0212122		RRP12
10:99156273	rs11189200	RRP12	40.6891	6.06353e-253	2.96754e-247	0.862614	0.0212001		RRP12
10:99155984	rs3814553	RRP12	40.6866	6.38868e-253	3.12667e-247	0.862582	0.0212006		RRP12
10:99158607	rs10786341	RRP12	40.6639	1.01834e-252	4.98384e-247	0.8627	0.0212154		RRP12
10:99159018	rs10882923	RRP12	40.6569	1.17773e-252	5.7639e-247	0.862635	0.0212175		RRP12
10:99158907	rs10786342	RRP12	40.6555	1.21073e-252	5.92542e-247	0.862562	0.0212164		RRP12
10:99159096	rs11189203	RRP12	40.6502	1.35067e-252	6.61027e-247	0.86248	0.0212171		RRP12
10:99159304	rs10882924	RRP12	40.6461	1.46828e-252	7.18586e-247	0.86243	0.021218		RRP12
10:99149922	rs1537646	RRP12	40.6454	1.49156e-252	7.2998e-247	0.864949	0.0212804		RRP12
10:99159869	rs9888026	RRP12	40.6322	1.95391e-252	9.56261e-247	0.862271	0.0212214		RRP12
10:99160152	rs1048442	RRP12	40.6293	2.07444e-252	1.01525e-246	0.862023	0.0212168		RRP12, RP11-452K12.7
10:99159963	rs9888117	RRP12	40.6281	2.12921e-252	1.04205e-246	0.862152	0.0212206		RRP12, RP11-452K12.7
10:99160046	rs2297668	RRP12	40.6264	2.20457e-252	1.07894e-246	0.862051	0.021219		RRP12, RP11-452K12.7
10:99160690	rs10882926	RRP12	40.6149	2.78983e-252	1.36537e-246	0.86188	0.0212208		RRP12, RP11-452K12.7
10:99149627	rs60237341	RRP12	40.6081	3.21033e-252	1.57116e-246	0.861895	0.0212247		RRP12
10:99159482	rs9888116	RRP12	40.5957	4.14279e-252	2.02752e-246	0.862412	0.0212439		RRP12
10:99159634	rs9887991	RRP12	40.5955	4.1637e-252	2.03775e-246	0.862419	0.0212442		RRP12
10:99158537	rs10882922	RRP12	40.5467	1.13473e-251	5.55348e-246	0.864005	0.0213089		RRP12
10:99144154	rs11189181	RRP12	40.5211	1.92231e-251	9.40795e-246	0.863935	0.0213206	Monocyte count	RRP12
10:99117097	rs7923385	RRP12	40.4727	5.20094e-251	2.54538e-245	0.859405	0.0212342		RRP12
10:99115584	rs10882903	RRP12	40.4574	7.12827e-251	3.48863e-245	0.858864	0.0212288		RRP12
10:99148796	rs11189191	RRP12	40.3769	3.73648e-250	1.82866e-244	0.860573	0.0213135		RRP12
10:99130127	rs3737194	RRP12	40.3061	1.60031e-249	7.83206e-244	0.857225	0.0212679	Telomere length (principal component 1)	RRP12
10:99122178	rs17112674	RRP12	40.2997	1.82815e-249	8.94712e-244	0.856729	0.021259		RRP12
10:99104622	rs11189144	RRP12	40.2931	2.09103e-249	1.02336e-243	0.863091	0.0214203
10:99145179	rs3818787	RRP12	40.1318	5.77851e-248	2.82805e-242	0.856543	0.0213433		RRP12
10:99145492	rs2297667	RRP12	39.9572	2.09389e-246	1.02477e-240	0.855219	0.0214034		RRP12
10:99154782	rs7903562	RRP12	39.7955	5.82629e-245	2.85143e-239	0.851219	0.0213898		RRP12
10:99159465	rs10786343	RRP12	39.571	5.89215e-243	2.88367e-237	0.865431	0.0218704	Monocyte count	RRP12
10:99164394	rs11189204	RRP12	38.0258	3.57034e-229	1.74736e-223	0.823077	0.0216452		RP11-452K12.7
10:99165975	rs10786344	RRP12	37.9825	8.6798e-229	4.24796e-223	0.82249	0.0216545		RP11-452K12.7
10:99165794	rs10882931	RRP12	37.965	1.24192e-228	6.07805e-223	0.822213	0.0216571		RP11-452K12.7
10:99168286	rs10786346	RRP12	37.9514	1.64086e-228	8.03049e-223	0.821827	0.0216547		RP11-452K12.7
10:99166761	rs61861912	RRP12	37.9388	2.12572e-228	1.04034e-222	0.821678	0.021658		RP11-452K12.7
10:99167802	rs11189206	RRP12	37.9299	2.55318e-228	1.24955e-222	0.821477	0.0216578		RP11-452K12.7
10:99168097	rs10786345	RRP12	37.9278	2.6642e-228	1.30388e-222	0.821422	0.0216575		RP11-452K12.7
10:99170340	rs10444013	RRP12	37.9265	2.7337e-228	1.33789e-222	0.821368	0.0216568		RP11-452K12.7
10:99168604	rs7078782	RRP12	37.9244	2.8576e-228	1.39853e-222	0.821361	0.0216579		RP11-452K12.7
10:99171926	rs6584128	RRP12	37.9221	2.99608e-228	1.4663e-222	0.821302	0.0216576	Pediatric steroid sensitive nephrotic syndrome	RP11-452K12.7
10:99170770	rs10444016	RRP12	37.9215	3.03419e-228	1.48495e-222	0.821425	0.0216612		RP11-452K12.7
10:99128983	rs2275582	RRP12	34.6186	5.69135e-199	2.78539e-193	0.83437	0.0241018		RRP12
10:99124975	rs7918948	RRP12	34.5986	8.5324e-199	4.17583e-193	0.833382	0.0240871		RRP12
10:99121697	rs7905026	RRP12	34.5605	1.84746e-198	9.04163e-193	0.83254	0.0240893	Educational attainment	RRP12
10:99111751	rs11189156	RRP12	34.5116	4.97513e-198	2.43487e-192	0.839568	0.0243271	Monocyte count
10:99128503	rs61863816	RRP12	34.4954	6.91468e-198	3.3841e-192	0.83878	0.0243157		RRP12
10:99126249	rs2275581	RRP12	34.4862	8.33077e-198	4.07715e-192	0.837934	0.0242977		RRP12
10:99121361	rs11189163	RRP12	34.4473	1.83193e-197	8.96561e-192	0.836941	0.0242963		RRP12
10:99120925	rs7924254	RRP12	34.4464	1.86509e-197	9.12789e-192	0.836878	0.0242951		RRP12
10:99113964	rs11189159	RRP12	34.4233	2.97972e-197	1.4583e-191	0.83734	0.0243248
10:99113729	rs11189157	RRP12	34.4211	3.11621e-197	1.5251e-191	0.837408	0.0243283
10:99111083	rs111249373	RRP12	34.3672	9.27151e-197	4.53755e-191	0.837741	0.0243761
10:99117897	rs12415424	RRP12	34.2735	6.18459e-196	3.02679e-190	0.834242	0.0243407		RRP12
10:99138792	rs11189173	RRP12	34.2303	1.48344e-195	7.26007e-190	0.835203	0.0243995		RRP12
10:99141484	rs12218483	RRP12	34.2182	1.89487e-195	9.27366e-190	0.835173	0.0244073		RRP12
10:99142107	rs72838764	RRP12	34.2144	2.04491e-195	1.00079e-189	0.835169	0.0244098		RRP12
10:99136403	rs61863818	RRP12	34.2016	2.65232e-195	1.29806e-189	0.840884	0.0245861	Monocyte percentage of white cells	RRP12
10:99143619	rs61861861	RRP12	34.2012	2.67372e-195	1.30854e-189	0.83508	0.0244167		RRP12
10:99151118	rs11189193	RRP12	34.1469	8.01451e-195	3.92237e-189	0.83268	0.0243852		RRP12
10:99137287	rs74729163	RRP12	34.1326	1.06943e-194	5.23386e-189	0.835007	0.0244636		RRP12
10:99134923	rs12412478	RRP12	34.1175	1.45431e-194	7.11752e-189	0.835653	0.0244934		RRP12
10:99154339	rs61861870	RRP12	34.0719	3.65362e-194	1.78811e-188	0.831168	0.0243945		RRP12
10:99106692	rs2861878	RRP12	34.0593	4.71322e-194	2.30669e-188	0.836576	0.0245623
10:99125722	rs11189167	RRP12	34.0549	5.15576e-194	2.52327e-188	0.833163	0.0244653	Monocyte count	RRP12
10:99107192	rs7917752	RRP12	34.029	8.7053e-194	4.26044e-188	0.834169	0.0245135
10:99105320	rs4268448	RRP12	33.9818	2.25731e-193	1.10474e-187	0.833995	0.0245424
10:99109729	rs1547328	RRP12	33.9797	2.35404e-193	1.15209e-187	0.831153	0.0244603	Monocyte count
10:99108922	rs11189154	RRP12	33.9738	2.6528e-193	1.2983e-187	0.831229	0.0244668	Monocyte count,Monocyte count,Monocyte count
10:99159815	rs9887994	RRP12	33.9593	3.55577e-193	1.74022e-187	0.826143	0.0243274		RRP12
10:99158548	rs11189202	RRP12	33.919	8.02831e-193	3.92912e-187	0.837126	0.0246801		RRP12
10:99159670	rs10882925	RRP12	33.8894	1.45956e-192	7.1432e-187	0.834319	0.0246189	Monocyte percentage of white cells	RRP12
10:99165289	rs10882930	RRP12	33.7382	3.09181e-191	1.51316e-185	0.800713	0.0237331		RP11-452K12.7
10:99170228	rs10786347	RRP12	33.6824	9.53592e-191	4.66696e-185	0.799423	0.0237341		RP11-452K12.7
10:99169172	rs11189208	RRP12	33.6794	1.01373e-190	4.96125e-185	0.799376	0.0237349		RP11-452K12.7
10:99167255	rs7895695	RRP12	33.6773	1.05793e-190	5.1776e-185	0.7993	0.0237341		RP11-452K12.7
10:99100432	rs10882900	RRP12	33.0385	4.08081e-185	1.99718e-179	0.765968	0.0231841		RP11-452K12.4
10:99116903	rs1048445	RRP12	32.0201	2.93538e-176	1.4366e-170	0.782801	0.0244472		RRP12
10:99172751	rs1932001	RRP12	31.8951	3.5562e-175	1.74043e-169	0.7797	0.0244458		RP11-452K12.7
10:99123006	rs954148	RRP12	30.7679	1.83601e-165	8.9856e-160	0.690992	0.0224582		RRP12
10:99153540	rs7898743	RRP12	30.5881	6.37595e-164	3.12044e-158	0.689993	0.0225575		RRP12, RP11-452K12.6
10:99161905	rs10882927	RRP12	30.1425	4.09028e-160	2.00181e-154	0.681989	0.0226255		RRP12, RP11-452K12.7
10:99125949	rs2275580	RRP12	-28.5066	2.73334e-146	1.33772e-140	-0.645425	0.0226413	Height	RRP12
10:99149964	rs7919862	RRP12	-28.4543	7.49221e-146	3.66675e-140	-0.646479	0.0227199		RRP12
10:99143499	rs7923907	RRP12	-28.4102	1.75005e-145	8.56489e-140	-0.645757	0.0227298		RRP12
10:99144844	rs114633874	RRP12	28.3133	1.12962e-144	5.52845e-139	1.12441	0.0397132		RRP12
10:99181008	rs11189214	RRP12	27.797	2.24346e-140	1.09796e-134	0.731834	0.0263278		AL355490.1, Y_RNA
10:99193728	rs2861952	RRP12	27.5574	2.1648e-138	1.05947e-132	0.737336	0.0267564		PGAM1
10:99167436	rs7895646	RRP12	-27.3845	5.80131e-137	2.83921e-131	-0.625342	0.0228356		RP11-452K12.7
10:99198217	rs11189221	RRP12	26.864	1.10105e-132	5.38865e-127	0.716517	0.026672		EXOSC1
10:99203348	rs11189223	RRP12	26.565	3.05362e-130	1.49447e-124	0.712954	0.0268381		EXOSC1
10:99173870	rs11189211	RRP12	25.8197	3.34542e-124	1.63728e-118	0.680421	0.0263528		RP11-452K12.7
17:6902459	rs2307215	RNASEK-C17orf49	-24.6907	3.38548e-115	1.65688e-109	-0.891013	0.036087		AC027763.2, RP11-589P10.7, ALOX12
17:6909838	rs2307214	RNASEK-C17orf49	-24.6773	4.31336e-115	2.11099e-109	-0.896565	0.0363315		AC027763.2, RP11-589P10.7, ALOX12
17:6907989	rs62062858	RNASEK-C17orf49	-24.6747	4.52899e-115	2.21652e-109	-0.895443	0.03629		AC027763.2, RP11-589P10.7, ALOX12
17:6910211	rs11571346	RNASEK-C17orf49	-24.6717	4.78066e-115	2.33969e-109	-0.896886	0.0363529		AC027763.2, RP11-589P10.7, ALOX12
17:6919636	rs12449315	RNASEK-C17orf49	-24.6661	5.29063e-115	2.58928e-109	-0.90363	0.0366345		RP11-589P10.7, RNASEK-C17orf49, C17orf49, MIR497HG
17:6911882	rs62062859	RNASEK-C17orf49	-24.664	5.49301e-115	2.68832e-109	-0.89767	0.0363959		AC027763.2, RP11-589P10.7, ALOX12
17:6920257	rs11078662	RNASEK-C17orf49	-24.6601	5.90156e-115	2.88827e-109	-0.903524	0.0366391	von Willebrand factor levels	RP11-589P10.7, RNASEK-C17orf49, C17orf49, MIR497HG
17:6912367	rs62063260	RNASEK-C17orf49	-24.6592	5.99293e-115	2.93299e-109	-0.898034	0.0364177		AC027763.2, RP11-589P10.7, ALOX12
17:6912802	rs34008808	RNASEK-C17orf49	-24.6525	6.77279e-115	3.31466e-109	-0.898392	0.0364422		AC027763.2, RP11-589P10.7, ALOX12
17:6914340	rs11571353	RNASEK-C17orf49	-24.6412	8.30908e-115	4.06653e-109	-0.898736	0.0364728		AC027763.2, RP11-589P10.7, ALOX12
17:6914770	rs11571354	RNASEK-C17orf49	-24.6382	8.78272e-115	4.29833e-109	-0.899442	0.036506	Lymphocyte percentage of white cells	AC027763.2, RP11-589P10.7, ALOX12, RNASEK
17:6915433	rs1510604	RNASEK-C17orf49	-24.6152	1.33241e-114	6.52092e-109	-0.898217	0.0364903		AC027763.2, RP11-589P10.7, RNASEK, AC040977.1, RNASEK-C17orf49
17:6921431	rs78312845	RNASEK-C17orf49	-24.5975	1.83706e-114	8.99073e-109	-0.898696	0.036536		RP11-589P10.7, RNASEK-C17orf49, C17orf49, MIR497HG
17:6921963	rs12450517	RNASEK-C17orf49	-24.5891	2.13946e-114	1.04707e-108	-0.898424	0.0365374		RP11-589P10.7, MIR497HG
17:6924443	rs12450287	RNASEK-C17orf49	-24.5479	4.52343e-114	2.2138e-108	-0.896879	0.0365359
17:6908219	rs11571340	RNASEK-C17orf49	-24.4741	1.71989e-113	8.41727e-108	-0.888614	0.0363083		AC027763.2, RP11-589P10.7, ALOX12
17:6926231	rs62063347	RNASEK-C17orf49	-24.3828	8.97138e-113	4.39067e-107	-0.899341	0.0368842		BCL6B
17:6902179	rs312470	RNASEK-C17orf49	24.3329	2.20855e-112	1.08088e-106	0.875443	0.0359777		AC027763.2, RP11-589P10.7, ALOX12
17:6929552	rs4993974	RNASEK-C17orf49	-24.2824	5.49625e-112	2.68991e-106	-0.894874	0.0368528		BCL6B
17:6933237	rs1550661	RNASEK-C17orf49	-24.1074	1.28226e-110	6.27549e-105	-0.888148	0.0368412		BCL6B
17:6895687	rs62062767	RNASEK-C17orf49	-23.8288	1.89198e-108	9.25949e-103	-0.847001	0.0355453		AC027763.2, RP11-589P10.7
17:6894691	rs62062765	RNASEK-C17orf49	-23.8277	1.92744e-108	9.43303e-103	-0.847856	0.0355827		AC027763.2, RP11-589P10.7
17:6894742	rs62062766	RNASEK-C17orf49	-23.8276	1.93243e-108	9.45745e-103	-0.847653	0.0355744		AC027763.2, RP11-589P10.7
17:6937242	rs62058725	RNASEK-C17orf49	-23.8217	2.14868e-108	1.05158e-102	-0.886916	0.0372315
17:6892812	rs62062764	RNASEK-C17orf49	-23.8077	2.75837e-108	1.34997e-102	-0.848337	0.0356329		AC027763.2, RP11-589P10.7
17:6902810	rs11571333	RNASEK-C17orf49	-23.0568	1.65691e-102	8.10907e-97	-0.902574	0.0391457		AC027763.2, RP11-589P10.7, ALOX12
10:99207656	rs10882936	RRP12	22.9197	1.83605e-101	8.98578e-96	0.63376	0.0276513		ZDHHC16
10:99208609	rs10882937	RRP12	22.8917	2.9998e-101	1.46812e-95	0.632842	0.027645		ZDHHC16
17:6908903	rs11078661	RNASEK-C17orf49	-22.8248	9.66736e-101	4.73129e-95	-0.815186	0.0357149		AC027763.2, RP11-589P10.7, ALOX12
10:99216432	rs10882939	RRP12	22.6987	8.73267e-100	4.27384e-94	0.626686	0.0276088		ZDHHC16
10:99225003	rs10882940	RRP12	22.4249	1.01677e-97	4.97617e-92	0.617813	0.0275503		MMS19
10:99138043	rs10882910	FRAT2	22.393	1.76609e-97	8.64341e-92	0.544986	0.0243373		RRP12
10:99140177	rs7074511	FRAT2	22.3889	1.8972e-97	9.28503e-92	0.544463	0.0243185		RRP12
10:99141663	rs11189177	FRAT2	22.3888	1.89985e-97	9.29804e-92	0.544503	0.0243203		RRP12
10:99140511	rs7078004	FRAT2	22.3886	1.90616e-97	9.32889e-92	0.544472	0.0243191		RRP12
10:99141205	rs2275089	FRAT2	22.3886	1.90773e-97	9.3366e-92	0.544483	0.0243197		RRP12
10:99142057	rs10882914	FRAT2	22.3885	1.90941e-97	9.34478e-92	0.544504	0.0243207		RRP12
10:99139609	rs11189175	FRAT2	22.3879	1.92855e-97	9.4385e-92	0.544443	0.0243186		RRP12
10:99139600	rs11189174	FRAT2	22.3879	1.92949e-97	9.4431e-92	0.544441	0.0243185		RRP12
10:99141845	rs10882913	FRAT2	22.3878	1.93282e-97	9.45939e-92	0.544453	0.0243191		RRP12
10:99142184	rs10882915	FRAT2	22.3878	1.93465e-97	9.46835e-92	0.544444	0.0243188		RRP12
10:99140313	rs7092499	FRAT2	22.3878	1.93505e-97	9.47031e-92	0.544453	0.0243192		RRP12
10:99143320	rs11189179	FRAT2	22.387	1.96198e-97	9.60208e-92	0.544491	0.0243218		RRP12
10:99137998	rs10882909	FRAT2	22.3868	1.96693e-97	9.62631e-92	0.544342	0.0243153		RRP12
10:99137048	rs12258560	FRAT2	22.3865	1.97591e-97	9.67027e-92	0.544253	0.0243116		RRP12
10:99143272	rs11189178	FRAT2	22.3865	1.97629e-97	9.67212e-92	0.544499	0.0243226		RRP12
10:99137839	rs4635018	FRAT2	22.3864	1.98184e-97	9.69931e-92	0.544281	0.0243131		RRP12
10:99140218	rs7092350	FRAT2	22.3856	2.00769e-97	9.82581e-92	0.544388	0.0243187		RRP12
10:99135539	rs7088410	FRAT2	22.3839	2.06827e-97	1.01223e-91	0.544137	0.0243093		RRP12
10:99135262	rs7084654	FRAT2	22.38	2.21326e-97	1.08319e-91	0.544193	0.024316		RRP12
10:99132701	rs3818908	FRAT2	22.3738	2.46309e-97	1.20546e-91	0.54429	0.0243271		RRP12
10:99138077	rs10882912	FRAT2	22.3715	2.56294e-97	1.25432e-91	0.544442	0.0243364		RRP12
10:99134970	rs10882908	FRAT2	22.3664	2.79753e-97	1.36914e-91	0.545241	0.0243776		RRP12
10:99134953	rs10786336	FRAT2	22.3654	2.84819e-97	1.39393e-91	0.54523	0.0243783		RRP12
10:99142948	rs6584127	FRAT2	22.3633	2.95491e-97	1.44615e-91	0.544942	0.0243677		RRP12
10:99122936	rs954149	FRAT2	22.3574	3.27258e-97	1.60163e-91	0.542889	0.0242823		RRP12
10:99128254	rs1810983	FRAT2	22.3525	3.55802e-97	1.74133e-91	0.543013	0.0242931		RRP12
10:99124389	rs61863815	FRAT2	22.3513	3.63212e-97	1.77759e-91	0.542791	0.0242845		RRP12
10:99125070	rs7918742	FRAT2	22.3479	3.85528e-97	1.8868e-91	0.542717	0.0242849		RRP12
10:99123457	rs11189165	FRAT2	22.3446	4.08082e-97	1.99718e-91	0.542694	0.0242875		RRP12
10:99143529	rs11189180	FRAT2	22.3351	4.80654e-97	2.35236e-91	0.543613	0.0243389		RRP12
10:99144186	rs11189182	FRAT2	22.3342	4.88617e-97	2.39133e-91	0.543589	0.0243389		RRP12
10:99125788	rs10882907	FRAT2	22.333	4.98899e-97	2.44165e-91	0.542755	0.0243029		RRP12
10:99144321	rs11189183	FRAT2	22.3295	5.30084e-97	2.59427e-91	0.543613	0.0243451		RRP12
10:99118382	rs2297988	FRAT2	22.3246	5.76584e-97	2.82185e-91	0.542515	0.0243012		RRP12
10:99146505	rs10882916	FRAT2	22.3196	6.28136e-97	3.07415e-91	0.543408	0.0243466		RRP12
10:99146725	rs10882917	FRAT2	22.3192	6.3336e-97	3.09971e-91	0.543345	0.0243443		RRP12
10:99147975	rs869967	FRAT2	22.3174	6.52782e-97	3.19477e-91	0.543294	0.024344		RRP12
10:99148151	rs2275090	FRAT2	22.3172	6.55754e-97	3.20931e-91	0.543288	0.0243439		RRP12
10:99121734	rs7921585	FRAT2	22.3169	6.58476e-97	3.22263e-91	0.542153	0.0242934		RRP12
10:99122288	rs17112676	FRAT2	22.308	7.67866e-97	3.758e-91	0.542018	0.024297		RRP12
10:99138064	rs10882911	FRAT2	22.2994	8.91812e-97	4.3646e-91	0.5432	0.0243594		RRP12
10:99242528	rs11189233	RRP12	22.2989	8.98723e-97	4.39842e-91	0.614342	0.0275503		MMS19, AL355490.2
10:99245585	rs10882944	RRP12	22.2909	1.03151e-96	5.0483e-91	0.614297	0.0275582		MMS19
10:99249505	rs4917772	RRP12	22.2814	1.21639e-96	5.95313e-91	0.613997	0.0275565		MMS19
10:99229394	rs2275583	RRP12	22.2761	1.33243e-96	6.521e-91	0.612786	0.0275087		MMS19
10:99115683	rs10882904	FRAT2	22.2757	1.3404e-96	6.56003e-91	0.541831	0.0243238	White blood cell count,Neutrophil count	RRP12
10:99253428	rs7084687	RRP12	22.2695	1.4933e-96	7.30832e-91	0.613684	0.0275572		MMS19
10:99227783	rs10786350	RRP12	22.2683	1.52385e-96	7.45784e-91	0.613407	0.0275462		MMS19
10:99253726	rs10882946	RRP12	22.2636	1.6534e-96	8.09187e-91	0.613474	0.027555		MMS19
17:6897114	rs79769867	RNASEK-C17orf49	-22.2144	3.85934e-96	1.88879e-90	-0.852041	0.0383553		AC027763.2, RP11-589P10.7, RP11-589P10.5
10:99149922	rs1537646	FRAT2	22.1294	1.66836e-95	8.16509e-90	0.541604	0.0244745		RRP12
10:99142762	rs6584126	FRAT2	22.1187	2.0032e-95	9.80381e-90	0.542575	0.0245301		RRP12
10:99149914	rs1537645	FRAT2	22.117	2.06269e-95	1.0095e-89	0.541289	0.0244738		RRP12
10:99125769	rs11189168	FRAT2	22.1162	2.09212e-95	1.0239e-89	0.539532	0.0243953		RRP12
10:99155327	rs9787426	FRAT2	22.1057	2.5077e-95	1.22729e-89	0.540121	0.0244336		RRP12
10:99150794	rs7909345	FRAT2	22.0293	9.29737e-95	4.5502e-89	0.538479	0.0244437		RRP12
10:99151108	rs10786338	FRAT2	22.028	9.52056e-95	4.65944e-89	0.538349	0.0244393		RRP12
10:99153076	rs10786339	FRAT2	22.0201	1.08899e-94	5.32962e-89	0.538061	0.024435		RRP12, RP11-452K12.6
10:99142400	rs61863819	FRAT2	22.0172	1.14572e-94	5.60726e-89	0.53975	0.024515		RRP12
10:99154016	rs11189195	FRAT2	22.0167	1.15411e-94	5.64829e-89	0.537978	0.024435		RRP12, RP11-452K12.6
10:99130127	rs3737194	FRAT2	22.0105	1.28398e-94	6.28388e-89	0.536808	0.0243887	Telomere length (principal component 1)	RRP12
10:99155079	rs11189196	FRAT2	22.0085	1.33022e-94	6.5102e-89	0.537665	0.0244299		RRP12
10:99155125	rs11189197	FRAT2	22.0081	1.33805e-94	6.54851e-89	0.537655	0.0244299		RRP12
10:99156273	rs11189200	FRAT2	22.0061	1.38566e-94	6.78151e-89	0.537512	0.0244256		RRP12
10:99155561	rs9787454	FRAT2	22.0039	1.43822e-94	7.03874e-89	0.53748	0.0244266		RRP12
10:99155685	rs7922512	FRAT2	22.0033	1.45241e-94	7.10823e-89	0.537449	0.0244258		RRP12
10:99155984	rs3814553	FRAT2	22.0028	1.46552e-94	7.17237e-89	0.537446	0.0244263		RRP12
10:99135215	rs11189172	FRAT2	21.9977	1.59873e-94	7.82431e-89	0.538969	0.0245011		RRP12
10:99136359	rs12359257	FRAT2	21.9957	1.65386e-94	8.09413e-89	0.539166	0.0245123		RRP12
10:99149627	rs60237341	FRAT2	21.9956	1.65783e-94	8.11357e-89	0.537406	0.0244324		RRP12
10:99145492	rs2297667	FRAT2	21.9947	1.6836e-94	8.23965e-89	0.537642	0.0244441		RRP12
10:99112786	rs61863813	FRAT2	21.9911	1.78997e-94	8.76026e-89	0.538981	0.024509	Lymphocyte-to-monocyte ratio
10:99122178	rs17112674	FRAT2	21.9874	1.90772e-94	9.33655e-89	0.536104	0.0243823		RRP12
10:99115584	rs10882903	FRAT2	21.9871	1.91659e-94	9.37995e-89	0.536367	0.0243946		RRP12
10:99149750	rs12266723	FRAT2	21.9848	1.99379e-94	9.75777e-89	0.537073	0.0244293		RRP12
10:99149403	rs11189192	FRAT2	21.9833	2.04637e-94	1.00151e-88	0.537115	0.0244329		RRP12
10:99156563	rs10786340	FRAT2	21.979	2.20449e-94	1.0789e-88	0.537337	0.0244478		RRP12
10:99156994	rs7896100	FRAT2	21.9778	2.24948e-94	1.10091e-88	0.537283	0.0244466		RRP12
10:99159018	rs10882923	FRAT2	21.9733	2.428e-94	1.18828e-88	0.537118	0.0244441		RRP12
10:99145179	rs3818787	FRAT2	21.9723	2.47081e-94	1.20923e-88	0.536846	0.0244328		RRP12
10:99158607	rs10786341	FRAT2	21.9719	2.48737e-94	1.21734e-88	0.537084	0.0244441		RRP12
10:99158907	rs10786342	FRAT2	21.9707	2.54025e-94	1.24322e-88	0.537031	0.0244431		RRP12
10:99159096	rs11189203	FRAT2	21.9692	2.60743e-94	1.2761e-88	0.536987	0.0244428		RRP12
10:99159304	rs10882924	FRAT2	21.9681	2.65648e-94	1.3001e-88	0.536962	0.0244428		RRP12
10:99160152	rs1048442	FRAT2	21.967	2.70417e-94	1.32344e-88	0.536801	0.0244367		RRP12, RP11-452K12.7
10:99159963	rs9888117	FRAT2	21.9663	2.73768e-94	1.33984e-88	0.536876	0.0244409		RRP12, RP11-452K12.7
10:99159869	rs9888026	FRAT2	21.9653	2.78828e-94	1.3646e-88	0.536903	0.0244433		RRP12
10:99160046	rs2297668	FRAT2	21.9631	2.89447e-94	1.41658e-88	0.536763	0.0244393		RRP12, RP11-452K12.7
10:99160690	rs10882926	FRAT2	21.9616	2.967e-94	1.45208e-88	0.536706	0.0244383		RRP12, RP11-452K12.7
10:99117097	rs7923385	FRAT2	21.9606	3.01877e-94	1.47741e-88	0.536098	0.0244118		RRP12
10:99159482	rs9888116	FRAT2	21.9579	3.16411e-94	1.54854e-88	0.537094	0.0244602		RRP12
10:99159634	rs9887991	FRAT2	21.9572	3.20233e-94	1.56724e-88	0.537086	0.0244606		RRP12
10:99144154	rs11189181	FRAT2	21.9436	4.03776e-94	1.97611e-88	0.538273	0.0245298	Monocyte count	RRP12
10:99175084	rs4304701	RRP12	21.928	5.27136e-94	2.57985e-88	0.534595	0.0243795		RP11-452K12.7
10:99104622	rs11189144	FRAT2	21.9082	7.40204e-94	3.62262e-88	0.538614	0.024585
10:99158537	rs10882922	FRAT2	21.9027	8.12548e-94	3.97668e-88	0.537363	0.024534		RRP12
10:99154782	rs7903562	FRAT2	21.8402	2.36538e-93	1.15763e-87	0.533311	0.0244188		RRP12
10:99208506	rs72833970	RRP12	21.8113	3.87166e-93	1.89482e-87	0.647054	0.029666		ZDHHC16
10:99148796	rs11189191	FRAT2	21.7779	6.84584e-93	3.35041e-87	0.533985	0.0245196		RRP12
17:6898897	rs11571326	RNASEK-C17orf49	-21.7643	8.63506e-93	4.22607e-87	-0.750814	0.0344975		AC027763.2, RP11-589P10.7, RP11-589P10.5, ALOX12
17:6926130	rs312460	RNASEK-C17orf49	21.736	1.397e-92	6.83703e-87	0.771196	0.0354801	Height	BCL6B
17:6929062	rs7214906	RNASEK-C17orf49	21.6501	6.01902e-92	2.94576e-86	0.767205	0.0354365		BCL6B
10:99159465	rs10786343	FRAT2	21.5936	1.57217e-91	7.69435e-86	0.538999	0.0249611	Monocyte count	RRP12
17:6933958	rs375060	RNASEK-C17orf49	21.4564	1.60401e-90	7.85013e-85	0.758203	0.0353369		BCL6B
10:99222675	rs29001322	RRP12	21.3813	5.69864e-90	2.78896e-84	0.632137	0.0295649		MMS19
10:99225362	rs59554205	RRP12	21.3035	2.11374e-89	1.03448e-83	0.62919	0.0295345		MMS19
17:6917703	rs7338	RNASEK-C17orf49	21.214	9.52024e-89	4.65928e-83	0.603983	0.028471		RP11-589P10.7, RNASEK, AC040977.1, RNASEK-C17orf49, C17orf49
10:99233958	rs17112814	RRP12	21.2095	1.02673e-88	5.02492e-83	0.625831	0.0295071		MMS19
10:99206826	rs11189224	RRP12	21.2019	1.16671e-88	5.70998e-83	0.703276	0.0331704		ZDHHC16
10:99245422	rs10882943	RRP12	21.1881	1.4705e-88	7.19676e-83	0.625855	0.029538		MMS19
17:6917850	rs3180517	RNASEK-C17orf49	-21.1747	1.84074e-88	9.00872e-83	-0.603421	0.0284972		RP11-589P10.7, RNASEK, AC040977.1, RNASEK-C17orf49, C17orf49
17:6919093	rs14309	RNASEK-C17orf49	21.1489	2.8387e-88	1.38928e-82	0.601695	0.0284504		RP11-589P10.7, RNASEK-C17orf49, C17orf49, MIR497HG
17:6918583	rs11870006	RNASEK-C17orf49	-21.1289	3.96755e-88	1.94175e-82	-0.602001	0.0284918		RP11-589P10.7, RNASEK, AC040977.1, RNASEK-C17orf49, C17orf49, MIR497HG
10:99255302	rs11189238	RRP12	21.0001	3.42318e-87	1.67533e-81	0.621093	0.0295758		MMS19
17:6888605	rs8065014	RNASEK-C17orf49	-20.9709	5.57132e-87	2.72665e-81	-0.757135	0.0361041		AC027763.2, RP11-589P10.7
10:99197824	rs7074007	RRP12	20.923	1.23688e-86	6.05338e-81	0.520883	0.0248952		EXOSC1
10:99200332	rs2861955	RRP12	20.7309	3.00709e-85	1.47169e-79	0.515449	0.0248637		EXOSC1
10:99164394	rs11189204	FRAT2	20.7027	4.80008e-85	2.3492e-79	0.506382	0.0244597		RP11-452K12.7
10:99204526	rs7081796	RRP12	20.6753	7.55602e-85	3.69798e-79	0.514689	0.0248939		EXOSC1
10:99165794	rs10882931	FRAT2	20.6639	9.1233e-85	4.46501e-79	0.505529	0.0244644		RP11-452K12.7
10:99166761	rs61861912	FRAT2	20.6598	9.76008e-85	4.77666e-79	0.505309	0.0244585		RP11-452K12.7
10:99167802	rs11189206	FRAT2	20.6566	1.02893e-84	5.03564e-79	0.505187	0.0244564		RP11-452K12.7
10:99168097	rs10786345	FRAT2	20.6558	1.04375e-84	5.10821e-79	0.505151	0.0244557		RP11-452K12.7
10:99168604	rs7078782	FRAT2	20.6535	1.08323e-84	5.30141e-79	0.505095	0.0244556		RP11-452K12.7
10:99170770	rs10444016	FRAT2	20.6532	1.08829e-84	5.3262e-79	0.50515	0.0244586		RP11-452K12.7
10:99170340	rs10444013	FRAT2	20.6515	1.12034e-84	5.48304e-79	0.505044	0.0244556		RP11-452K12.7
10:99171926	rs6584128	FRAT2	20.6509	1.13095e-84	5.53498e-79	0.505024	0.0244553	Pediatric steroid sensitive nephrotic syndrome	RP11-452K12.7
10:99165975	rs10786344	FRAT2	20.6211	1.84968e-84	9.05249e-79	0.504738	0.0244767		RP11-452K12.7
10:99168286	rs10786346	FRAT2	20.6138	2.08661e-84	1.0212e-78	0.504411	0.0244695		RP11-452K12.7
10:99074151	rs10786328	RRP12	20.4618	2.55436e-83	1.25012e-77	0.547113	0.0267383
17:6886346	rs62062761	RNASEK-C17orf49	-20.3176	2.72195e-82	1.33214e-76	-0.731711	0.0360137		AC027763.2
10:99189010	rs7090847	RRP12	-20.0892	1.13012e-80	5.5309e-75	-0.497547	0.0247669		PGAM1
17:6924242	rs312459	RNASEK-C17orf49	19.7459	2.91414e-78	1.4262e-72	0.549942	0.027851
10:99045876	rs10882888	RRP12	19.7369	3.36828e-78	1.64846e-72	0.523601	0.0265291		ARHGAP19-SLIT1, ARHGAP19
10:99128983	rs2275582	FRAT2	19.6027	2.90014e-77	1.41935e-71	0.517842	0.0264169		RRP12
10:99124975	rs7918948	FRAT2	19.5841	3.90795e-77	1.91258e-71	0.517002	0.0263991		RRP12
10:99121697	rs7905026	FRAT2	19.5377	8.20782e-77	4.01697e-71	0.515815	0.026401	Educational attainment	RRP12
17:6882508	rs149741850	RNASEK-C17orf49	-19.3972	7.70459e-76	3.77069e-70	-0.742958	0.0383023		AC027763.2, RP11-530N7.3
10:99015364	rs7074678	RRP12	19.3772	1.05925e-75	5.18405e-70	0.507873	0.0262098		ARHGAP19-SLIT1, ARHGAP19
17:6883782	rs138913307	RNASEK-C17orf49	-19.3766	1.06983e-75	5.23581e-70	-0.741752	0.0382808		AC027763.2
17:6933912	rs452240	RNASEK-C17orf49	19.339	1.94336e-75	9.51098e-70	0.537882	0.0278133		BCL6B
10:99111751	rs11189156	FRAT2	19.2946	3.93317e-75	1.92493e-69	0.515298	0.0267069	Monocyte count
10:99111083	rs111249373	FRAT2	19.2915	4.13323e-75	2.02284e-69	0.515377	0.0267153
10:99003375	rs871988	RRP12	19.2912	4.1509e-75	2.03148e-69	0.510259	0.0264503	White blood cell count	ARHGAP19-SLIT1, ARHGAP19
10:99100432	rs10882900	FRAT2	19.2897	4.25028e-75	2.08012e-69	0.482435	0.02501		RP11-452K12.4
17:6883259	rs151138761	RNASEK-C17orf49	-19.2812	4.86312e-75	2.38005e-69	-0.739974	0.038378		AC027763.2, RP11-530N7.3
10:99128503	rs61863816	FRAT2	19.2723	5.59745e-75	2.73944e-69	0.51447	0.0266947		RRP12
10:99143619	rs61861861	FRAT2	19.263	6.49204e-75	3.17725e-69	0.514587	0.0267138		RRP12
10:99136403	rs61863818	FRAT2	19.2584	6.97721e-75	3.4147e-69	0.518059	0.0269004	Monocyte percentage of white cells	RRP12
10:99142107	rs72838764	FRAT2	19.2561	7.23834e-75	3.5425e-69	0.514373	0.0267122		RRP12
10:99141484	rs12218483	FRAT2	19.2545	7.42857e-75	3.6356e-69	0.514306	0.026711		RRP12
17:6934144	rs400269	RNASEK-C17orf49	19.2537	7.51851e-75	3.67962e-69	0.535977	0.0278376		BCL6B
10:99126249	rs2275581	FRAT2	19.2497	8.00515e-75	3.91779e-69	0.513537	0.0266776		RRP12
10:99113729	rs11189157	FRAT2	19.2467	8.40331e-75	4.11264e-69	0.513718	0.0266913
10:99113964	rs11189159	FRAT2	19.2441	8.74765e-75	4.28117e-69	0.513601	0.0266887
10:99138792	rs11189173	FRAT2	19.2439	8.78463e-75	4.29927e-69	0.513985	0.026709		RRP12
17:6934830	rs388793	RNASEK-C17orf49	19.2293	1.10593e-74	5.41249e-69	0.534734	0.0278082
10:99105320	rs4268448	FRAT2	19.2273	1.14193e-74	5.58871e-69	0.515098	0.0267899
17:6935160	rs409555	RNASEK-C17orf49	19.2176	1.33181e-74	6.51801e-69	0.53258	0.0277132
10:99017729	rs10786320	RRP12	19.2174	1.33522e-74	6.53466e-69	0.509274	0.0265007		ARHGAP19-SLIT1, ARHGAP19
10:99107192	rs7917752	FRAT2	19.214	1.41017e-74	6.90147e-69	0.514488	0.0267768
10:99120925	rs7924254	FRAT2	19.2085	1.53712e-74	7.52281e-69	0.512336	0.0266723		RRP12
10:99134923	rs12412478	FRAT2	19.2081	1.54735e-74	7.57284e-69	0.514481	0.0267846		RRP12
10:99121361	rs11189163	FRAT2	19.2078	1.55344e-74	7.60267e-69	0.512352	0.0266741		RRP12
17:6935079	rs364492	RNASEK-C17orf49	19.2069	1.57545e-74	7.7104e-69	0.533185	0.02776
10:99159815	rs9887994	FRAT2	19.2069	1.57655e-74	7.71575e-69	0.510004	0.0265532		RRP12
17:6935647	rs1662683	RNASEK-C17orf49	19.1985	1.80116e-74	8.81504e-69	0.53257	0.0277402
17:6935231	rs450680	RNASEK-C17orf49	19.1984	1.80338e-74	8.82591e-69	0.53165	0.0276924
17:6935261	rs374177	RNASEK-C17orf49	19.1933	1.95483e-74	9.5671e-69	0.531327	0.0276829
17:6934458	rs412539	RNASEK-C17orf49	19.1795	2.43259e-74	1.19053e-68	0.534473	0.0278669		BCL6B
10:99108922	rs11189154	FRAT2	19.1772	2.5189e-74	1.23277e-68	0.512364	0.0267173	Monocyte count,Monocyte count,Monocyte count
10:99109729	rs1547328	FRAT2	19.1702	2.81369e-74	1.37704e-68	0.51211	0.0267138	Monocyte count
10:99154339	rs61861870	FRAT2	19.1391	4.59948e-74	2.25102e-68	0.510614	0.0266791		RRP12
10:99159670	rs10882925	FRAT2	19.1336	5.01529e-74	2.45452e-68	0.514066	0.0268672	Monocyte percentage of white cells	RRP12
10:99137287	rs74729163	FRAT2	19.1273	5.53866e-74	2.71066e-68	0.512172	0.026777		RRP12
10:99106692	rs2861878	FRAT2	19.1221	6.01393e-74	2.94327e-68	0.513673	0.0268628
10:99158548	rs11189202	FRAT2	19.1093	7.35623e-74	3.6002e-68	0.51499	0.0269497		RRP12
10:99151118	rs11189193	FRAT2	19.0992	8.63324e-74	4.22518e-68	0.51	0.0267027		RRP12
10:99117897	rs12415424	FRAT2	19.0785	1.19557e-73	5.85121e-68	0.509386	0.0266995		RRP12
10:99125722	rs11189167	FRAT2	19.0307	2.53692e-73	1.24159e-67	0.509603	0.026778	Monocyte count	RRP12
10:99028394	rs10882885	RRP12	19.0237	2.82856e-73	1.38432e-67	0.506328	0.0266156		ARHGAP19-SLIT1, ARHGAP19
10:99145616	rs75905387	RRP12	18.9723	6.34439e-73	3.105e-67	0.8257	0.0435214		RRP12
10:99116903	rs1048445	FRAT2	18.6018	2.0422e-70	9.99471e-65	0.487792	0.0262228		RRP12
10:99165289	rs10882930	FRAT2	18.5422	5.13319e-70	2.51222e-64	0.482006	0.025995		RP11-452K12.7
10:99170228	rs10786347	FRAT2	18.5316	6.05172e-70	2.96176e-64	0.481476	0.0259814		RP11-452K12.7
10:99169172	rs11189208	FRAT2	18.5304	6.16417e-70	3.01679e-64	0.481448	0.0259816		RP11-452K12.7
10:99167255	rs7895695	FRAT2	18.5267	6.52563e-70	3.19369e-64	0.481341	0.0259809		RP11-452K12.7
3:151041513	rs3971191	P2RY13	-18.3336	1.27536e-68	6.24171e-63	-0.481924	0.0262864		MED12L
17:6882367	rs58841554	RNASEK-C17orf49	-18.2313	6.10539e-68	2.98803e-62	-0.720563	0.0395234		AC027763.2, RP11-530N7.3
3:151046308	rs1466684	P2RY13	-18.2286	6.36089e-68	3.11307e-62	-0.487218	0.0267282	Monocyte count	MED12L, P2RY13
3:151056598	rs6809699	P2RY13	-18.1756	1.42963e-67	6.99674e-62	-0.489822	0.0269495		MED12L, P2RY12
3:151052115	rs9877389	P2RY13	-18.1726	1.49653e-67	7.32416e-62	-0.489332	0.026927		MED12L
3:151052753	rs9878459	P2RY13	-18.1696	1.56547e-67	7.66155e-62	-0.489248	0.0269267		MED12L
3:151045661	rs1491980	P2RY13	-18.1688	1.58392e-67	7.75184e-62	-0.488997	0.0269141		MED12L, P2RY13
3:151052976	rs3975401	P2RY13	-18.1686	1.58924e-67	7.77785e-62	-0.48921	0.0269261		MED12L
3:151009677	rs6763983	P2RY13	-18.1655	1.66529e-67	8.15005e-62	-0.486157	0.0267626		MED12L
3:151053633	rs7633362	P2RY13	-18.1652	1.67493e-67	8.19722e-62	-0.48912	0.0269263		MED12L
3:151053770	rs7621876	P2RY13	-18.1643	1.69834e-67	8.3118e-62	-0.489097	0.0269263		MED12L
3:151040834	rs1491981	P2RY13	-18.1602	1.80689e-67	8.84308e-62	-0.484792	0.0266953		MED12L
3:151064263	rs9820422	P2RY13	-18.1514	2.06634e-67	1.01129e-61	-0.49114	0.027058		MED12L, P2RY12
3:151057175	rs1388626	P2RY13	-18.1441	2.30794e-67	1.12952e-61	-0.488499	0.0269233		MED12L, P2RY12
3:151059279	rs11922647	P2RY13	-18.1398	2.46686e-67	1.2073e-61	-0.488576	0.026934		MED12L, P2RY12
3:151057642	rs2046934	P2RY13	-18.1387	2.50765e-67	1.22727e-61	-0.488328	0.0269219		MED12L, P2RY12
3:151069546	rs4680374	P2RY13	-18.137	2.57165e-67	1.25858e-61	-0.488213	0.026918		MED12L, P2RY12
3:151058247	rs10935838	P2RY13	-18.1337	2.7035e-67	1.32311e-61	-0.488171	0.0269206		MED12L, P2RY12
3:151058441	rs3821667	P2RY13	-18.1322	2.76791e-67	1.35464e-61	-0.488121	0.0269201		MED12L, P2RY12
3:150990510	rs6440732	P2RY13	-18.1278	2.95887e-67	1.44809e-61	-0.489206	0.0269865	White blood cell count,White blood cell count,White blood cell count	MED12L, P2RY14
3:150985940	rs6440731	P2RY13	-18.1123	3.74846e-67	1.83453e-61	-0.489131	0.0270055		MED12L, P2RY14
3:151073355	rs1352887	P2RY13	-18.0981	4.64951e-67	2.27551e-61	-0.491519	0.0271586	Platelet-to-lymphocyte ratio,White blood cell count	MED12L, P2RY12
10:99123006	rs954148	FRAT2	18.0929	5.03569e-67	2.46451e-61	0.431474	0.0238478		RRP12
3:151075969	rs6790748	P2RY13	-18.0471	1.00949e-66	4.94052e-61	-0.490625	0.0271858		MED12L, P2RY12
17:6882246	rs78952794	RNASEK-C17orf49	-18.0297	1.31425e-66	6.43203e-61	-0.697104	0.0386642		AC027763.2, RP11-530N7.3
3:151076503	rs6769397	P2RY13	-18.0185	1.55788e-66	7.62438e-61	-0.489619	0.0271731		MED12L, P2RY12
17:6931769	rs2077976	RNASEK-C17orf49	-18.0147	1.65076e-66	8.07893e-61	-1.75431	0.0973825		BCL6B
3:151077492	rs4679802	P2RY13	-17.9971	2.15537e-66	1.05486e-60	-0.489197	0.027182		MED12L, P2RY12
10:99153540	rs7898743	FRAT2	17.9754	2.99406e-66	1.46531e-60	0.430119	0.0239282		RRP12, RP11-452K12.6
10:99172751	rs1932001	FRAT2	17.9351	5.50674e-66	2.69504e-60	0.472423	0.0263407		RP11-452K12.7
10:99161905	rs10882927	FRAT2	17.6344	5.04937e-64	2.4712e-58	0.422321	0.0239486		RRP12, RP11-452K12.7
17:6882079	rs57484872	RNASEK-C17orf49	-17.6271	5.6353e-64	2.75796e-58	-0.671193	0.0380774		AC027763.2, RP11-530N7.3
3:151048544	rs4146770	P2RY13	-17.1348	8.20584e-61	4.016e-55	-0.428591	0.025013		MED12L
3:151054836	rs6803224	P2RY13	-17.072	2.05676e-60	1.00659e-54	-0.405637	0.0237604	Platelet side scatter distribution width,Platelet forward scatter distribution width	MED12L, P2RY12
3:151005587	rs58792455	P2RY13	-17.068	2.18104e-60	1.06742e-54	-0.404974	0.0237272		MED12L
3:151007310	rs9863983	P2RY13	-17.0622	2.37164e-60	1.1607e-54	-0.404792	0.0237245		MED12L
3:151012497	rs2242353	P2RY13	-17.0594	2.47249e-60	1.21006e-54	-0.407346	0.0238781		MED12L, GPR87
3:151032359	rs9865758	P2RY13	-17.0275	3.9384e-60	1.92748e-54	-0.405123	0.0237923		MED12L, GPR87
3:151044732	rs6440735	P2RY13	-16.9579	1.08474e-59	5.30881e-54	-0.411048	0.0242393		MED12L, P2RY13
3:151028998	rs1463727	P2RY13	-16.9118	2.12037e-59	1.03773e-53	-0.407633	0.0241035	Lymphocyte count,Lymphocyte count	MED12L, GPR87
3:151036229	rs1472121	P2RY13	-16.9099	2.1772e-59	1.06554e-53	-0.40712	0.0240758		MED12L
10:99190490	rs60890987	PGAM1	-16.8999	2.51732e-59	1.232e-53	-0.951809	0.0563202		PGAM1
10:99195200	rs77309868	PGAM1	-16.8934	2.76621e-59	1.35381e-53	-0.951454	0.0563209		EXOSC1
3:151019719	rs9845034	P2RY13	-16.8882	2.98381e-59	1.4603e-53	-0.407221	0.0241127		MED12L, GPR87
3:151019136	rs7623356	P2RY13	-16.887	3.03796e-59	1.4868e-53	-0.407202	0.0241134		MED12L, GPR87
3:151018513	rs1873619	P2RY13	-16.8861	3.07507e-59	1.50496e-53	-0.407188	0.0241137		MED12L, GPR87
3:151007262	rs9864216	P2RY13	-16.8544	4.86989e-59	2.38336e-53	-0.406647	0.024127		MED12L
3:151053784	rs7622010	P2RY13	-16.847	5.42576e-59	2.65541e-53	-0.407552	0.0241915		MED12L
3:151033597	rs6767266	P2RY13	-16.8445	5.62228e-59	2.75159e-53	-0.408138	0.0242298		MED12L, GPR87
3:151031941	rs937124	P2RY13	-16.8441	5.6536e-59	2.76692e-53	-0.408181	0.0242328		MED12L, GPR87
3:151007175	rs9863821	P2RY13	-16.8327	6.67078e-59	3.26473e-53	-0.406121	0.0241269		MED12L
3:151007226	rs9864095	P2RY13	-16.8316	6.77982e-59	3.3181e-53	-0.406057	0.0241247		MED12L
3:151025290	rs6803841	P2RY13	-16.8131	8.85808e-59	4.33521e-53	-0.407522	0.0242384		MED12L, GPR87
10:99144844	rs114633874	FRAT2	16.7395	2.56322e-58	1.25446e-52	0.694385	0.041482		RRP12
9:34988605	rs138294209	DNAJB5	16.419	2.51583e-56	1.23127e-50	1.083	0.0659602
2:238580469	rs11679732	LRRFIP1	-16.3171	1.06756e-55	5.22472e-50	-0.260439	0.0159612		LRRFIP1
10:99179206	rs4418736	PGAM1	-16.2545	2.58651e-55	1.26586e-49	-0.949373	0.058407		RP11-452K12.7, AL355490.1
10:99178138	rs79385489	PGAM1	-16.2543	2.59043e-55	1.26778e-49	-0.949392	0.0584085		RP11-452K12.7
10:99180181	rs964733	PGAM1	-16.2538	2.60914e-55	1.27693e-49	-0.949375	0.0584093		RP11-452K12.7, AL355490.1, Y_RNA
10:99188260	rs79806483	PGAM1	-16.2467	2.88499e-55	1.41194e-49	-0.949275	0.0584288		PGAM1
10:99189992	rs76098305	PGAM1	-16.245	2.95756e-55	1.44745e-49	-0.949191	0.0584299		PGAM1
2:238589737	rs12995157	LRRFIP1	-16.2356	3.37204e-55	1.6503e-49	-0.259121	0.01596		LRRFIP1
10:99197273	rs3763672	PGAM1	-16.2343	3.43646e-55	1.68183e-49	-0.948491	0.0584251		EXOSC1
10:99199082	rs2861953	PGAM1	-16.2295	3.67746e-55	1.79978e-49	-0.948121	0.0584196		EXOSC1
10:99199520	rs3893064	PGAM1	-16.2281	3.75227e-55	1.83639e-49	-0.94801	0.0584179		EXOSC1
17:6934640	rs150523515	RNASEK-C17orf49	-16.2219	4.09068e-55	2.00201e-49	-1.07987	0.0665687
10:99206536	rs112614003	PGAM1	-16.2173	4.3686e-55	2.13803e-49	-0.947864	0.0584478		EXOSC1, ZDHHC16
2:238591672	rs10929245	LRRFIP1	-16.2099	4.84893e-55	2.3731e-49	-0.25967	0.0160193		LRRFIP1
2:238586472	rs4459685	LRRFIP1	-16.2028	5.35899e-55	2.62273e-49	-0.259053	0.0159882		LRRFIP1
2:238590702	rs7588573	LRRFIP1	-16.1937	6.08565e-55	2.97837e-49	-0.258882	0.0159866		LRRFIP1
2:238588470	rs7572337	LRRFIP1	-16.1912	6.30856e-55	3.08746e-49	-0.258681	0.0159767		LRRFIP1
10:99143499	rs7923907	FRAT2	-16.1863	6.75383e-55	3.30538e-49	-0.386511	0.0238789		RRP12
2:238592996	rs6431556	LRRFIP1	-16.1859	6.7995e-55	3.32773e-49	-0.259759	0.0160485		LRRFIP1
2:238594089	rs4663782	LRRFIP1	-16.1849	6.89036e-55	3.3722e-49	-0.260071	0.0160687		LRRFIP1
3:151084457	rs3975404	P2RY13	-16.1827	7.10653e-55	3.47799e-49	-0.469878	0.0290358		MED12L, P2RY12
10:99125949	rs2275580	FRAT2	-16.1761	7.79929e-55	3.81703e-49	-0.385218	0.023814	Height	RRP12
2:238591549	rs10198748	LRRFIP1	-16.1756	7.85748e-55	3.84551e-49	-0.259564	0.0160467		LRRFIP1
2:238585705	rs4663265	LRRFIP1	-16.1754	7.87721e-55	3.85517e-49	-0.258887	0.016005		LRRFIP1
2:238591913	rs4142730	LRRFIP1	-16.1721	8.24884e-55	4.03705e-49	-0.259815	0.0160656		LRRFIP1
2:238586642	rs4459686	LRRFIP1	-16.1714	8.33748e-55	4.08043e-49	-0.258653	0.0159945		LRRFIP1
2:238588543	rs7600763	LRRFIP1	-16.1707	8.41459e-55	4.11817e-49	-0.258432	0.0159815		LRRFIP1
10:99173510	rs1889545	PGAM1	-16.1696	8.54438e-55	4.18169e-49	-0.96019	0.0593824		RP11-452K12.7
17:6874004	rs78393716	RNASEK-C17orf49	-16.1657	9.02838e-55	4.41856e-49	-0.695167	0.0430026		AC027763.2, RP11-530N7.3
2:238592234	rs6743986	LRRFIP1	-16.1649	9.12407e-55	4.46539e-49	-0.259745	0.0160684		LRRFIP1
2:238593350	rs6431557	LRRFIP1	-16.1614	9.58354e-55	4.69026e-49	-0.259973	0.016086		LRRFIP1
2:238589527	rs6753606	LRRFIP1	-16.161	9.64101e-55	4.71839e-49	-0.258138	0.0159729		LRRFIP1
10:99174434	rs112796502	PGAM1	-16.1595	9.85498e-55	4.82311e-49	-0.959453	0.0593741		RP11-452K12.7
10:99174717	rs78685583	PGAM1	-16.1568	1.02282e-54	5.00576e-49	-0.959222	0.0593696		RP11-452K12.7
2:238582301	rs6725051	LRRFIP1	-16.1423	1.25458e-54	6.14003e-49	-0.258068	0.0159871		LRRFIP1
2:238594460	rs7591492	LRRFIP1	-16.1049	2.11842e-54	1.03677e-48	-0.258666	0.0160613		LRRFIP1
10:99149964	rs7919862	FRAT2	-16.0659	3.66034e-54	1.7914e-48	-0.384043	0.0239043		RRP12
10:99181008	rs11189214	FRAT2	15.8792	4.93521e-53	2.41533e-47	0.437262	0.0275369		AL355490.1, Y_RNA
17:6880719	rs35339537	RNASEK-C17orf49	-15.827	1.01717e-52	4.97811e-47	-0.567463	0.0358542		AC027763.2, RP11-530N7.3
17:6876860	rs71370475	RNASEK-C17orf49	-15.7518	2.87168e-52	1.40542e-46	-0.565319	0.0358891		AC027763.2, RP11-530N7.3
10:99193728	rs2861952	FRAT2	15.7431	3.23876e-52	1.58508e-46	0.439872	0.0279406		PGAM1
17:6859203	rs59060682	RNASEK-C17orf49	-15.7429	3.24654e-52	1.58888e-46	-0.59664	0.0378989		AC027763.2, RP11-530N7.3
17:6876703	rs9899690	RNASEK-C17orf49	-15.6951	6.27362e-52	3.07036e-46	-0.564473	0.0359649		AC027763.2, RP11-530N7.3
17:6876712	rs9898871	RNASEK-C17orf49	-15.6936	6.40791e-52	3.13608e-46	-0.564243	0.0359538		AC027763.2, RP11-530N7.3
2:238595073	rs4663783	LRRFIP1	-15.6831	7.4002e-52	3.62172e-46	-0.250206	0.0159539		LRRFIP1
2:238594788	rs10211393	LRRFIP1	-15.6743	8.34626e-52	4.08473e-46	-0.249916	0.0159443		LRRFIP1
17:6869451	rs139102984	RNASEK-C17orf49	-15.5998	2.32004e-51	1.13545e-45	-0.585539	0.037535		AC027763.2, RP11-530N7.3
17:6875374	rs9890111	RNASEK-C17orf49	-15.5738	3.31131e-51	1.62058e-45	-0.557248	0.0357811		AC027763.2, RP11-530N7.3
17:6861250	rs4796363	RNASEK-C17orf49	-15.4976	9.37617e-51	4.58877e-45	-0.584863	0.0377391		AC027763.2, RP11-530N7.3
17:6867488	rs1588110	RNASEK-C17orf49	-15.4683	1.39634e-50	6.83378e-45	-0.5789	0.0374249		AC027763.2, RP11-530N7.3
10:99246002	rs28987110	PGAM1	-15.4541	1.69475e-50	8.29422e-45	-1.01425	0.0656301		MMS19
10:99198217	rs11189221	FRAT2	15.3645	5.71135e-50	2.79518e-44	0.425928	0.0277215		EXOSC1
17:6865327	rs73356740	RNASEK-C17orf49	-15.3596	6.10184e-50	2.98629e-44	-0.573586	0.0373437		AC027763.2, RP11-530N7.3
17:6865464	rs146190390	RNASEK-C17orf49	-15.352	6.76649e-50	3.31157e-44	-0.573515	0.0373576		AC027763.2, RP11-530N7.3
3:150974684	rs7611328	P2RY13	-15.3291	9.21947e-50	4.51208e-44	-0.395206	0.0257814		MED12L, P2RY14
10:99139140	rs41300217	PGAM1	-15.2996	1.37397e-49	6.72431e-44	-0.91938	0.0600918		RRP12
10:99167436	rs7895646	FRAT2	-15.2872	1.6238e-49	7.94701e-44	-0.365171	0.0238874		RP11-452K12.7
10:99150476	rs41303833	PGAM1	-15.2813	1.75846e-49	8.60605e-44	-0.918673	0.0601175		RRP12
10:99203348	rs11189223	FRAT2	15.2778	1.84311e-49	9.02033e-44	0.425042	0.0278208		EXOSC1
10:99134903	rs4917769	PGAM1	-15.2569	2.44304e-49	1.19564e-43	-0.917993	0.060169		RRP12
10:99132603	rs41300215	PGAM1	-15.2563	2.46327e-49	1.20555e-43	-0.917696	0.060152		RRP12
17:6859304	rs59583857	RNASEK-C17orf49	-15.253	2.57375e-49	1.25961e-43	-0.56616	0.0371179		AC027763.2, RP11-530N7.3
3:150970104	rs2141631	P2RY13	-15.2474	2.77718e-49	1.35918e-43	-0.435905	0.0285889		MED12L, P2RY14
17:6862592	rs73347372	RNASEK-C17orf49	-15.2214	3.93804e-49	1.92731e-43	-0.564709	0.0370996		AC027763.2, RP11-530N7.3
10:99126923	rs2297990	PGAM1	-15.1919	5.85202e-49	2.86403e-43	-0.90656	0.0596738		RRP12
10:99127164	rs28362478	PGAM1	-15.1901	5.99975e-49	2.93633e-43	-0.906362	0.059668		RRP12
10:99121813	rs59058784	PGAM1	-15.1684	8.02661e-49	3.92829e-43	-0.906826	0.0597839		RRP12
10:99170640	rs140769119	PGAM1	-15.1367	1.22725e-48	6.00626e-43	-0.916099	0.0605218		RP11-452K12.7
17:6866429	rs117262009	RNASEK-C17orf49	-15.0293	5.14809e-48	2.51952e-42	-0.610541	0.0406233		AC027763.2, RP11-530N7.3
17:6860607	rs17732181	RNASEK-C17orf49	-15.0048	7.13435e-48	3.49161e-42	-0.554722	0.0369697		AC027763.2, RP11-530N7.3
1:156083496	rs2485661	LMNA	-14.9879	8.92885e-48	4.36985e-42	-0.82924	0.0553273		LMNA
1:156103235	rs2430414	LMNA	14.9747	1.06438e-47	5.20916e-42	0.869637	0.0580738		LMNA
1:156103192	rs2485666	LMNA	14.9745	1.06742e-47	5.22405e-42	0.86942	0.0580601		LMNA
7:64516103	rs6962429	CCT6P1	14.9601	1.29099e-47	6.31822e-42	0.420298	0.0280945		CCT6P3
1:156098690	rs543235	LMNA	14.9566	1.35239e-47	6.61871e-42	0.844899	0.0564898		LMNA
7:64544767	rs10252925	CCT6P1	14.9557	1.36858e-47	6.69794e-42	0.420229	0.0280982		RP11-460N20.5
1:156088256	rs582690	LMNA	14.942	1.64203e-47	8.03621e-42	0.832052	0.0556854		LMNA
1:156088526	rs584025	LMNA	14.9404	1.67808e-47	8.21263e-42	0.832339	0.0557107	White blood cell count	LMNA
1:156089873	rs501791	LMNA	14.9396	1.695e-47	8.29546e-42	0.833547	0.0557944	White blood cell count,Neutrophil count	LMNA
1:156093195	rs693671	LMNA	14.9394	1.69942e-47	8.31711e-42	0.837018	0.0560275		LMNA
1:156089631	rs609625	LMNA	14.9393	1.70211e-47	8.33025e-42	0.833468	0.0557903		LMNA
1:156089609	rs503815	LMNA	14.9391	1.706e-47	8.3493e-42	0.833146	0.0557693		LMNA
1:156092639	rs653969	LMNA	14.938	1.73146e-47	8.47393e-42	0.836346	0.0559878		LMNA
1:156089324	rs517606	LMNA	14.9379	1.73342e-47	8.4835e-42	0.832677	0.0557425		LMNA
10:99173870	rs11189211	FRAT2	14.9378	1.7354e-47	8.49317e-42	0.405816	0.027167		RP11-452K12.7
1:156089920	rs610918	LMNA	14.9377	1.73866e-47	8.50914e-42	0.833706	0.0558122		LMNA
7:64488252	rs56303509	CCT6P1	14.9353	1.79569e-47	8.78823e-42	0.417863	0.0279782
1:156095443	rs471679	LMNA	14.9312	1.8944e-47	9.27136e-42	0.839434	0.05622		LMNA
7:64481966	rs4718187	CCT6P1	14.9295	1.9384e-47	9.4867e-42	0.417273	0.0279496
1:156087206	rs675661	LMNA	14.9288	1.95702e-47	9.5778e-42	0.831652	0.055708	Educational attainment,Neutrophil count	LMNA
1:156093406	rs9427236	LMNA	14.9288	1.95759e-47	9.58062e-42	0.838157	0.0561438		LMNA
1:156092831	rs521354	LMNA	14.9283	1.96895e-47	9.63619e-42	0.837601	0.0561082		LMNA
1:156094057	rs2993269	LMNA	14.9266	2.01315e-47	9.8525e-42	0.83875	0.0561915		LMNA
1:156094367	rs671728	LMNA	14.9261	2.02681e-47	9.91937e-42	0.839062	0.0562143		LMNA
1:156094088	rs502488	LMNA	14.9261	2.02723e-47	9.92142e-42	0.838785	0.0561958		LMNA
7:64522519	rs4718188	CCT6P1	14.926	2.02973e-47	9.93367e-42	0.419125	0.0280801		CCT6P3
1:156100838	rs480886	LMNA	14.9259	2.03425e-47	9.95576e-42	0.850386	0.056974		LMNA
1:156094199	rs500940	LMNA	14.9258	2.03687e-47	9.96859e-42	0.838885	0.0562039		LMNA
1:156094681	rs4661147	LMNA	14.9256	2.04154e-47	9.99146e-42	0.839566	0.0562501		LMNA
7:64516272	rs6947903	CCT6P1	14.9254	2.04517e-47	1.00092e-41	0.418952	0.0280696		CCT6P3
7:64517149	rs10243523	CCT6P1	14.9254	2.04527e-47	1.00097e-41	0.418994	0.0280725		CCT6P3
1:156094443	rs672200	LMNA	14.925	2.05812e-47	1.00726e-41	0.839108	0.0562218		LMNA
1:156100948	rs682267	LMNA	14.9246	2.06897e-47	1.01257e-41	0.85042	0.0569812		LMNA
1:156094872	rs2485676	LMNA	14.9244	2.07384e-47	1.01495e-41	0.839696	0.0562633		LMNA
7:64516681	rs34897549	CCT6P1	14.9234	2.10012e-47	1.02782e-41	0.418905	0.0280702		CCT6P3
1:156095756	rs2485673	LMNA	14.923	2.11312e-47	1.03418e-41	0.840955	0.056353		LMNA
1:156095648	rs2485675	LMNA	14.923	2.1132e-47	1.03422e-41	0.840825	0.0563443		LMNA
1:156095413	rs544627	LMNA	14.9224	2.1281e-47	1.04151e-41	0.840199	0.0563044		LMNA
1:156095809	rs2485672	LMNA	14.9215	2.15449e-47	1.05443e-41	0.840907	0.0563553		LMNA
1:156101731	rs2485667	LMNA	14.9214	2.15723e-47	1.05577e-41	0.852369	0.0571238		LMNA
1:156095848	rs2475758	LMNA	14.9207	2.17764e-47	1.06575e-41	0.841007	0.0563651		LMNA
1:156096387	rs593987	LMNA	14.9195	2.21255e-47	1.08284e-41	0.841329	0.0563912		LMNA
1:156097403	rs2430417	LMNA	14.9189	2.23079e-47	1.09177e-41	0.842051	0.056442		LMNA
7:64542177	rs55762719	CCT6P1	14.9178	2.26319e-47	1.10762e-41	0.419123	0.0280955
1:156096873	rs622834	LMNA	14.9178	2.264e-47	1.10802e-41	0.841586	0.056415		LMNA
7:64540548	rs6971128	CCT6P1	14.9171	2.2851e-47	1.11835e-41	0.419097	0.0280951
1:156096919	rs623189	LMNA	14.9165	2.30153e-47	1.12639e-41	0.841864	0.0564383		LMNA
1:156099630	rs665979	LMNA	14.9164	2.30411e-47	1.12765e-41	0.842542	0.0564841		LMNA
7:64541235	rs4718190	CCT6P1	14.9164	2.3065e-47	1.12882e-41	0.419082	0.0280954
7:64535631	rs6974079	CCT6P1	14.9162	2.31154e-47	1.13129e-41	0.419024	0.0280918		CCT6P3, RP11-460N20.4
7:64538486	rs62457195	CCT6P1	14.9162	2.31179e-47	1.13141e-41	0.419056	0.028094		RP11-460N20.4
1:156097635	rs573735	LMNA	14.9157	2.32633e-47	1.13852e-41	0.842334	0.0564729		LMNA
1:156097633	rs573739	LMNA	14.9155	2.3336e-47	1.14208e-41	0.842252	0.0564683		LMNA
7:64532354	rs34201260	CCT6P1	14.9155	2.3346e-47	1.14257e-41	0.418986	0.0280907		CCT6P3
1:156101549	rs2485668	LMNA	14.9111	2.47205e-47	1.20984e-41	0.851865	0.0571295		LMNA
7:64508481	rs10237971	CCT6P1	14.9107	2.48786e-47	1.21758e-41	0.417899	0.0280269		CCT6P3
7:64506904	rs6965753	CCT6P1	14.9099	2.5131e-47	1.22993e-41	0.417815	0.0280227		CCT6P3
7:64506602	rs3982216	CCT6P1	14.9095	2.52623e-47	1.23636e-41	0.417787	0.0280215		CCT6P3
1:156100049	rs509551	LMNA	14.9075	2.59284e-47	1.26896e-41	0.843796	0.056602		LMNA
7:64502621	rs2103148	CCT6P1	14.9071	2.60744e-47	1.2761e-41	0.417594	0.0280131		CCT6P3
1:156102100	rs2908712	LMNA	14.9071	2.60916e-47	1.27695e-41	0.852223	0.0571691		LMNA
7:64504812	rs6950807	CCT6P1	14.9069	2.6158e-47	1.2802e-41	0.417644	0.0280169		CCT6P3
1:156102132	rs2993266	LMNA	14.9065	2.62903e-47	1.28667e-41	0.852228	0.0571717		LMNA
7:64498368	rs35679667	CCT6P1	14.9054	2.66527e-47	1.3044e-41	0.417405	0.0280035		CCT6P3, RP11-460N20.3
1:156101829	rs2430416	LMNA	14.9053	2.66943e-47	1.30644e-41	0.852486	0.0571934		LMNA
1:156102438	rs10158206	LMNA	14.9052	2.67469e-47	1.30901e-41	0.852257	0.0571786		LMNA
1:156100139	rs508641	LMNA	14.9051	2.67677e-47	1.31003e-41	0.843985	0.0566238		LMNA
7:64496892	rs62455989	CCT6P1	14.9048	2.68955e-47	1.31629e-41	0.417472	0.0280093
7:64494788	rs9770631	CCT6P1	14.9046	2.69486e-47	1.31889e-41	0.417257	0.0279952
7:64493654	rs11769801	CCT6P1	14.902	2.78919e-47	1.36505e-41	0.417087	0.0279886
1:156101833	rs2430415	LMNA	14.9016	2.80452e-47	1.37256e-41	0.852235	0.0571909		LMNA
7:64551864	rs1709515	CCT6P1	14.8998	2.87119e-47	1.40518e-41	0.419369	0.0281459		RP11-460N20.5
1:156099830	rs666869	LMNA	14.8995	2.88361e-47	1.41126e-41	0.841955	0.0565089		LMNA
7:64490841	rs58134413	CCT6P1	14.8986	2.91694e-47	1.42757e-41	0.416865	0.0279801
7:64492932	rs34362307	CCT6P1	14.8986	2.91988e-47	1.42901e-41	0.416946	0.0279857
7:64491684	rs34171289	CCT6P1	14.8967	2.99038e-47	1.46351e-41	0.416832	0.0279814
7:64487625	rs11764811	CCT6P1	14.8964	3.00387e-47	1.47012e-41	0.416715	0.0279742
7:64484439	rs13229762	CCT6P1	14.8921	3.17796e-47	1.55532e-41	0.416451	0.0279645		RNU6-1229P
7:64510183	rs1967610	CCT6P1	14.8912	3.21887e-47	1.57534e-41	0.417769	0.0280548		CCT6P3
7:64562912	rs1709476	CCT6P1	14.889	3.31439e-47	1.62209e-41	0.418356	0.0280984
1:156102756	rs140762385	LMNA	14.8873	3.39004e-47	1.65911e-41	0.854311	0.0573854		LMNA
1:156102694	rs111340905	LMNA	14.8858	3.45476e-47	1.69079e-41	0.854136	0.0573791		LMNA
7:64563772	rs2671945	CCT6P1	14.8778	3.84275e-47	1.88067e-41	0.418226	0.0281108
7:64510201	rs1967609	CCT6P1	14.8775	3.85557e-47	1.88695e-41	0.418379	0.0281215		CCT6P3
7:64477979	rs35953728	CCT6P1	-14.8527	5.35046e-47	2.61856e-41	-0.415294	0.0279608
1:156110166	rs568036	LMNA	14.8357	6.69714e-47	3.27763e-41	0.863256	0.0581878	White blood cell count,Neutrophil count,White blood cell count	LMNA
10:98958034	rs701808	RRP12	-14.824	7.81126e-47	3.82289e-41	-0.382702	0.0258163		ARHGAP19-SLIT1
7:64554705	rs4507646	CCT6P1	14.794	1.15966e-46	5.67549e-41	0.426694	0.0288423		RP11-460N20.5
7:64470842	rs4266535	CCT6P1	14.7585	1.8504e-46	9.05602e-41	0.411108	0.0278557
7:64465502	rs7806567	CCT6P1	14.7512	2.03645e-46	9.96655e-41	0.410474	0.0278265		ZNF117, ERV3-1
7:64464998	rs28835689	CCT6P1	14.7508	2.04668e-46	1.00166e-40	0.410471	0.0278271		ZNF117, ERV3-1
7:64435692	rs6961678	CCT6P1	14.7491	2.09127e-46	1.02349e-40	0.412576	0.0279729		ZNF117
7:64435489	rs1060379	CCT6P1	14.7487	2.10457e-46	1.02999e-40	0.412577	0.0279739		ZNF117
7:64462326	rs4718180	CCT6P1	14.7477	2.13161e-46	1.04323e-40	0.410164	0.0278121		ZNF117, ERV3-1
7:64430872	rs6949340	CCT6P1	14.7474	2.14077e-46	1.04771e-40	0.413058	0.028009
7:64419559	rs6955268	CCT6P1	14.7456	2.19034e-46	1.07197e-40	0.413785	0.0280615
7:64417826	rs9647852	CCT6P1	14.7418	2.30293e-46	1.12707e-40	0.413927	0.0280784
7:64455399	rs56294715	CCT6P1	14.7355	2.50312e-46	1.22505e-40	0.408991	0.0277556		ZNF117, ERV3-1
7:64453634	rs34636014	CCT6P1	14.7341	2.54782e-46	1.24692e-40	0.408837	0.0277477		ZNF117, ERV3-1
7:64452830	rs34639489	CCT6P1	14.732	2.62065e-46	1.28257e-40	0.408705	0.0277428		ZNF117, ERV3-1
7:64471881	rs2419256	CCT6P1	14.7309	2.65828e-46	1.30098e-40	0.412258	0.027986
10:99116172	rs78269854	PGAM1	-14.7271	2.79467e-46	1.36773e-40	-0.879254	0.0597034		RRP12
10:99107548	rs4917767	PGAM1	-14.7251	2.86833e-46	1.40378e-40	-0.885271	0.06012
7:64433703	rs13226855	CCT6P1	14.7138	3.32416e-46	1.62687e-40	0.41118	0.0279452		ZNF117
7:64451426	rs3088174	CCT6P1	14.7135	3.33591e-46	1.63262e-40	0.408496	0.0277632		ZNF117, ERV3-1
7:64433265	rs4379351	CCT6P1	14.7124	3.3882e-46	1.65821e-40	0.41118	0.0279479		ZNF117
7:64436700	rs9638417	CCT6P1	14.7121	3.40036e-46	1.66416e-40	0.410809	0.0279233		ZNF117
7:64429823	rs13238842	CCT6P1	14.7117	3.41915e-46	1.67336e-40	0.411616	0.0279789
7:64440562	rs13233376	CCT6P1	14.7103	3.48252e-46	1.70437e-40	0.410069	0.0278764		ZNF117
7:64446519	rs11771529	CCT6P1	14.706	3.68224e-46	1.80212e-40	0.408916	0.0278061		ZNF117
7:64449081	rs12056025	CCT6P1	14.7037	3.79664e-46	1.85811e-40	0.408495	0.0277818		ZNF117
7:64450713	rs12056103	CCT6P1	14.7	3.98262e-46	1.94913e-40	0.408225	0.0277704		ZNF117, ERV3-1
7:64447463	rs55959098	CCT6P1	14.6983	4.07534e-46	1.9945e-40	0.409012	0.0278272		ZNF117
10:99100951	rs4919095	PGAM1	-14.6952	4.23962e-46	2.0749e-40	-0.885319	0.0602453		RP11-452K12.4
7:64411386	rs6978332	CCT6P1	-14.69	4.54141e-46	2.2226e-40	-0.414091	0.0281887
7:64411148	rs67499519	CCT6P1	14.6721	5.73854e-46	2.80849e-40	0.413023	0.0281502
7:64411367	rs6965099	CCT6P1	-14.6702	5.88209e-46	2.87874e-40	-0.41325	0.0281693
7:64447455	rs56340521	CCT6P1	14.6654	6.26748e-46	3.06735e-40	0.40868	0.027867		ZNF117
7:64442904	rs7780100	CCT6P1	14.6652	6.2797e-46	3.07333e-40	0.408941	0.0278851		ZNF117
7:64410459	rs35079894	CCT6P1	14.6488	7.78139e-46	3.80827e-40	0.412825	0.0281815
6:33172905	rs365339	HSD17B8	-14.638	8.96199e-46	4.38607e-40	-0.323086	0.0220718		SLC39A7, HSD17B8
7:64426807	rs67896886	CCT6P1	14.6064	1.35361e-45	6.62465e-40	0.41037	0.0280953
6:33172932	rs110662	HSD17B8	-14.6012	1.44741e-45	7.08376e-40	-0.322007	0.0220534	Educational attainment	SLC39A7, HSD17B8
1:156101072	rs60659614	LMNA	14.5856	1.77315e-45	8.67793e-40	0.874387	0.0599486		LMNA
10:99108863	rs17557994	PGAM1	-14.5855	1.77698e-45	8.69668e-40	-0.874731	0.0599728
10:99103492	rs60305070	PGAM1	-14.5812	1.87803e-45	9.19122e-40	-0.877634	0.0601894		RP11-452K12.4
6:33161661	rs1050673	HSD17B8	-14.5805	1.89544e-45	9.27642e-40	-0.320597	0.0219881	Blood protein levels	RXRB
6:33164735	rs3117040	HSD17B8	-14.5545	2.65725e-45	1.30048e-39	-0.318471	0.0218812		RXRB
6:33163451	rs6531	HSD17B8	-14.5178	4.28266e-45	2.09597e-39	-0.317667	0.0218813		RXRB
6:33162215	rs2744537	HSD17B8	-14.5116	4.64131e-45	2.2715e-39	-0.317552	0.0218827		RXRB
6:33185918	rs213212	HSD17B8	-14.4638	8.61339e-45	4.21546e-39	-0.319534	0.022092
6:33150268	rs7382464	HSD17B8	-14.4638	8.61887e-45	4.21814e-39	-0.31923	0.0220711		COL11A2
6:33158189	rs2855429	HSD17B8	-14.4623	8.77888e-45	4.29646e-39	-0.316595	0.021891		COL11A2
6:33145710	rs2855423	HSD17B8	-14.4177	1.56225e-44	7.64576e-39	-0.318099	0.0220631		COL11A2
6:33140009	rs973233	HSD17B8	-14.3947	2.10219e-44	1.02883e-38	-0.317433	0.0220521		COL11A2
19:18444809	rs1363119	PGPEP1	-14.3597	3.29915e-44	1.61463e-38	-0.329326	0.0229341	Gastroesophageal reflux disease,Intelligence (MTAG),Brainstem global volume Medulla,General cognitive ability	RN7SL513P
6:33144373	rs2855425	HSD17B8	-14.3255	5.11483e-44	2.50324e-38	-0.313023	0.0218507		COL11A2
6:33140983	rs2855432	HSD17B8	-14.3162	5.76843e-44	2.82311e-38	-0.312631	0.0218376		COL11A2
6:33139662	rs2855434	HSD17B8	-14.3037	6.76654e-44	3.3116e-38	-0.31229	0.0218328		COL11A2
6:33142990	rs2744511	HSD17B8	-14.3024	6.87857e-44	3.36643e-38	-0.312379	0.0218409		COL11A2
6:33139475	rs2855436	HSD17B8	-14.3017	6.94354e-44	3.39822e-38	-0.312227	0.0218315		COL11A2
6:33142253	rs2855428	HSD17B8	-14.2942	7.64533e-44	3.74169e-38	-0.312146	0.0218372		COL11A2
6:33141920	rs2744512	HSD17B8	-14.2907	8.00003e-44	3.91528e-38	-0.312139	0.0218422		COL11A2
7:64691780	rs35723371	CCT6P1	-14.2848	8.61875e-44	4.21809e-38	-0.402191	0.0281551		INTS4L1
7:64692651	rs2419281	CCT6P1	-14.2836	8.75245e-44	4.28352e-38	-0.402103	0.0281513		INTS4L1
7:64694241	rs7796077	CCT6P1	-14.2834	8.783e-44	4.29847e-38	-0.40203	0.0281467		INTS4L1
7:64694563	rs7792874	CCT6P1	-14.2827	8.85758e-44	4.33497e-38	-0.401993	0.0281454		INTS4L1
7:64680883	rs12534142	CCT6P1	-14.2827	8.85956e-44	4.33594e-38	-0.404478	0.0283194		INTS4L1
7:64681511	rs10234467	CCT6P1	-14.282	8.93491e-44	4.37281e-38	-0.404398	0.0283152		INTS4L1
7:64699105	rs673957	CCT6P1	14.2819	8.94769e-44	4.37907e-38	0.40121	0.0280922
7:64684528	rs10250191	CCT6P1	-14.2808	9.08024e-44	4.44394e-38	-0.404204	0.0283041		INTS4L1
6:33137403	rs2855442	HSD17B8	-14.2766	9.57651e-44	4.68682e-38	-0.311708	0.0218334		COL11A2
7:64684073	rs28877001	CCT6P1	-14.2733	9.99491e-44	4.89159e-38	-0.404179	0.0283172		INTS4L1
7:64698500	rs495336	CCT6P1	14.267	1.08331e-43	5.30182e-38	0.400891	0.0280992
7:64683848	rs4718200	CCT6P1	-14.2611	1.16866e-43	5.71951e-38	-0.404088	0.0283351		INTS4L1
9:35025837	rs62544119	DNAJB5	14.2485	1.37192e-43	6.71429e-38	0.701598	0.0492401
6:33141161	rs2229785	HSD17B8	-14.2395	1.53874e-43	7.53069e-38	-0.315478	0.022155		COL11A2
7:64895213	rs7797915	CCT6P1	14.2136	2.14182e-43	1.04822e-37	0.397337	0.0279546
7:64895494	rs4717251	CCT6P1	14.2051	2.38794e-43	1.16868e-37	0.397078	0.0279532
7:64893890	rs2116213	CCT6P1	14.203	2.4519e-43	1.19998e-37	0.397215	0.0279669
7:64893877	rs2116214	CCT6P1	14.203	2.45343e-43	1.20073e-37	0.397222	0.0279675
7:64896291	rs4718240	CCT6P1	14.1994	2.5671e-43	1.25636e-37	0.396784	0.0279436
7:64895860	rs4717255	CCT6P1	14.1993	2.57136e-43	1.25844e-37	0.396794	0.0279446
7:64895916	rs4717256	CCT6P1	14.1993	2.57166e-43	1.25859e-37	0.396785	0.027944
7:64895823	rs4717254	CCT6P1	14.1992	2.5752e-43	1.26032e-37	0.396792	0.0279447
7:64895269	rs7811535	CCT6P1	14.1982	2.60702e-43	1.2759e-37	0.396789	0.0279464
7:64895354	rs13234392	CCT6P1	14.1981	2.61152e-43	1.2781e-37	0.39676	0.0279446
7:64894282	rs2419786	CCT6P1	14.1974	2.63471e-43	1.28945e-37	0.396789	0.027948
7:64894471	rs2419789	CCT6P1	14.1974	2.63552e-43	1.28984e-37	0.396775	0.0279471
7:64894603	rs6973539	CCT6P1	14.1972	2.64166e-43	1.29285e-37	0.39676	0.0279464
7:64894175	rs2900982	CCT6P1	14.1972	2.64238e-43	1.2932e-37	0.396773	0.0279473
7:64894697	rs6956631	CCT6P1	14.1971	2.64334e-43	1.29367e-37	0.396761	0.0279465
7:64894599	rs6974762	CCT6P1	14.197	2.64688e-43	1.29541e-37	0.396758	0.0279465
7:64892837	rs7796097	CCT6P1	14.1964	2.66799e-43	1.30573e-37	0.396778	0.0279492
7:64893716	rs10263082	CCT6P1	14.1964	2.66984e-43	1.30664e-37	0.396759	0.027948
7:64893470	rs7788253	CCT6P1	14.1963	2.67094e-43	1.30718e-37	0.396766	0.0279485
7:64892514	rs34056184	CCT6P1	14.1962	2.67365e-43	1.30851e-37	0.396788	0.0279502
7:64893686	rs10263070	CCT6P1	14.1962	2.67402e-43	1.30869e-37	0.396759	0.0279482
7:64892516	rs34000658	CCT6P1	14.1962	2.67566e-43	1.30949e-37	0.396786	0.0279502
7:64892878	rs7779837	CCT6P1	14.1961	2.67786e-43	1.31056e-37	0.396772	0.0279493
7:64890954	rs7809513	CCT6P1	14.1958	2.68809e-43	1.31557e-37	0.396842	0.0279549
7:64891546	rs6460248	CCT6P1	14.1856	3.06202e-43	1.49858e-37	0.396766	0.0279696
7:64892404	rs10085517	CCT6P1	14.1847	3.09674e-43	1.51557e-37	0.396684	0.0279656
7:64891534	rs6460247	CCT6P1	14.1847	3.09936e-43	1.51685e-37	0.396744	0.02797
7:64892398	rs10085516	CCT6P1	14.1846	3.10108e-43	1.51769e-37	0.396682	0.0279657
7:64892211	rs2419785	CCT6P1	14.1846	3.10121e-43	1.51776e-37	0.396702	0.0279671
7:64891419	rs6460246	CCT6P1	14.1845	3.10557e-43	1.51989e-37	0.396728	0.0279691
19:18443650	rs12975407	PGPEP1	-14.1728	3.60557e-43	1.7646e-37	-0.325125	0.0229401	Educational attainment	RN7SL513P
6:33127604	rs3116957	HSD17B8	-14.1686	3.80422e-43	1.86182e-37	-0.310582	0.0219205
12:106643004	rs3759303	CKAP4	-14.1545	4.55108e-43	2.22733e-37	-1.24629	0.0880493		CKAP4
6:33135392	rs2855449	HSD17B8	-14.0607	1.49543e-42	7.31876e-37	-0.312668	0.0222371		COL11A2
6:33082471	rs2016780	HSD17B8	-14.0571	1.56578e-42	7.66303e-37	-0.310669	0.0221006		HLA-DPB2
10:99255780	rs29001258	RRP12	14.0537	1.6339e-42	7.99643e-37	0.550474	0.0391694		MMS19
10:99097398	rs35502594	PGAM1	-14.0531	1.64513e-42	8.0514e-37	-0.895596	0.0637292		RP11-452K12.4
6:33116993	rs3129217	HSD17B8	-14.0253	2.33998e-42	1.1452e-36	-0.3095	0.0220673
6:33117094	rs3129215	HSD17B8	-14.0252	2.34284e-42	1.14661e-36	-0.309493	0.022067
7:64700289	rs658360	CCT6P1	14.0181	2.56108e-42	1.25341e-36	0.395072	0.0281829
1:156112470	rs78261031	LMNA	14.0147	2.67456e-42	1.30895e-36	0.782246	0.0558162	Platelet count
7:64897303	rs11767924	CCT6P1	13.9992	3.25235e-42	1.59172e-36	0.391979	0.0280001
7:64653060	rs62455714	CCT6P1	-13.9889	3.7038e-42	1.81267e-36	-0.397981	0.0284498		INTS4L1
6:33103531	rs7750298	HSD17B8	-13.9782	4.23808e-42	2.07415e-36	-0.319946	0.022889		HLA-DPA3
7:64685676	rs11977907	CCT6P1	-13.9559	5.60543e-42	2.74334e-36	-0.401506	0.0287695		INTS4L1
6:33196005	rs213195	HSD17B8	-13.9037	1.08097e-41	5.29035e-36	-0.309785	0.0222808
10:99313108	rs117588431	PGAM1	-13.883	1.40032e-41	6.85326e-36	-0.913263	0.0657828		UBTD1
6:33195604	rs213194	HSD17B8	-13.8829	1.40229e-41	6.86294e-36	-0.308993	0.0222571
6:33138498	rs2855440	HSD17B8	-13.8786	1.48005e-41	7.24349e-36	-0.299997	0.0216158	Serum levels of protein COL11A2	COL11A2
1:156146640	rs41265017	LMNA	13.8747	1.5539e-41	7.60491e-36	0.872278	0.0628682	Monocyte count,Parkinson disease	SEMA4A
19:18439383	rs12985909	PGPEP1	-13.8728	1.5908e-41	7.78548e-36	-0.316742	0.0228318
6:33195154	rs7759943	HSD17B8	-13.8659	1.73516e-41	8.49199e-36	-0.307517	0.022178
9:35003724	rs36104719	DNAJB5	-13.8582	1.90968e-41	9.34612e-36	-0.455661	0.0328802
9:35010827	rs10972282	DNAJB5	-13.8559	1.96479e-41	9.61583e-36	-0.455534	0.0328765		SYF2P2
10:99207656	rs10882936	FRAT2	13.8537	2.02157e-41	9.89372e-36	0.386047	0.0278661		ZDHHC16
9:35015842	rs7859094	DNAJB5	-13.8484	2.15871e-41	1.05649e-35	-0.455356	0.0328814
10:99208609	rs10882937	FRAT2	13.8484	2.16041e-41	1.05732e-35	0.385715	0.0278528		ZDHHC16
9:35046291	rs813422	DNAJB5	-13.8256	2.87047e-41	1.40483e-35	-0.453743	0.032819		C9orf131
9:35060955	rs2258240	DNAJB5	-13.8176	3.17258e-41	1.55269e-35	-0.454889	0.032921		VCP
6:33193701	rs487652	HSD17B8	-13.7877	4.60724e-41	2.25482e-35	-0.304995	0.0221209
10:99216432	rs10882939	FRAT2	13.786	4.70379e-41	2.30207e-35	0.382889	0.0277737		ZDHHC16
9:35077441	rs554098	DNAJB5	-13.7831	4.87634e-41	2.38652e-35	-0.455663	0.0330595		FANCG
10:99094436	rs1890966	RRP12	-13.7814	4.98486e-41	2.43963e-35	-0.370767	0.0269035	Inflammatory markers and poor diet (confirmatory factor analysis Factor 30),Basophil count,Monocyte count,Liver enzyme levels (gamma-glutamyl transferase)	FRAT2, RP11-452K12.4
3:150970158	rs4680275	P2RY13	-13.7776	5.22268e-41	2.55602e-35	-0.373931	0.0271405		MED12L, P2RY14
9:34998003	rs9608	DNAJB5	13.7711	5.66595e-41	2.77296e-35	0.453399	0.0329241		DNAJB5
9:35080830	rs584040	DNAJB5	-13.7414	8.19203e-41	4.00925e-35	-0.45464	0.0330853		FANCG
3:151089338	rs9849395	P2RY13	-13.7347	8.90763e-41	4.35947e-35	-0.430035	0.0313101		MED12L, P2RY12
10:99074151	rs10786328	FRAT2	13.7202	1.06679e-40	5.22094e-35	0.361053	0.0263155
7:64565283	rs71534002	CCT6P1	-13.7132	1.1635e-40	5.69425e-35	-0.398954	0.0290928
9:35029581	rs581927	DNAJB5	-13.7043	1.29886e-40	6.35674e-35	-0.448547	0.0327305
9:35041604	rs10972297	DNAJB5	13.7027	1.32478e-40	6.48356e-35	0.451899	0.0329788	Mean corpuscular volume	C9orf131, FLJ00273
7:64564792	rs11771857	CCT6P1	-13.6935	1.48488e-40	7.26712e-35	-0.401252	0.0293024
3:151097666	rs7616382	P2RY13	-13.6915	1.52248e-40	7.45113e-35	-0.429735	0.031387		MED12L, P2RY12
17:6917793	rs62063261	RNASEK-C17orf49	-13.683	1.69055e-40	8.27368e-35	-1.78667	0.130575		RP11-589P10.7, RNASEK, AC040977.1, RNASEK-C17orf49, C17orf49
10:99225003	rs10882940	FRAT2	13.6749	1.86932e-40	9.14859e-35	0.378241	0.0276595		MMS19
3:151098218	rs9868840	P2RY13	-13.6743	1.88229e-40	9.21207e-35	-0.430088	0.0314522		MED12L, P2RY12
7:64568486	rs68108630	CCT6P1	-13.6714	1.95262e-40	9.55628e-35	-0.395418	0.0289231
9:35053336	rs511228	DNAJB5	-13.6661	2.08397e-40	1.01991e-34	-0.44731	0.0327313
7:64550201	rs55778450	CCT6P1	-13.6628	2.17247e-40	1.06322e-34	-0.395305	0.0289331		RP11-460N20.5
7:64562139	rs10949967	CCT6P1	-13.6625	2.17807e-40	1.06597e-34	-0.400174	0.0292899
3:151103070	rs4603933	P2RY13	-13.6614	2.21002e-40	1.0816e-34	-0.429267	0.0314219		MED12L, P2RY12
7:64545884	rs12535805	CCT6P1	-13.6608	2.226e-40	1.08942e-34	-0.395293	0.0289363		RP11-460N20.5
7:64563771	rs12538609	CCT6P1	-13.6596	2.25858e-40	1.10537e-34	-0.395316	0.0289405
9:35053108	rs10814194	DNAJB5	13.6555	2.37514e-40	1.16241e-34	0.446951	0.0327304
6:33136145	rs986521	HSD17B8	-13.6528	2.456e-40	1.20199e-34	-0.316899	0.0232112		COL11A2
7:64539403	rs71562951	CCT6P1	-13.6514	2.49879e-40	1.22293e-34	-0.394978	0.0289331		RP11-460N20.4
7:64564139	rs55727653	CCT6P1	-13.6513	2.50378e-40	1.22537e-34	-0.399755	0.0292833
7:64521120	rs10949963	CCT6P1	-13.6494	2.56345e-40	1.25457e-34	-0.394733	0.0289195		CCT6P3
7:64537021	rs67529730	CCT6P1	-13.6488	2.58138e-40	1.26335e-34	-0.3949	0.028933		RP11-460N20.4
9:35062972	rs514492	DNAJB5	-13.6446	2.71998e-40	1.33118e-34	-0.447867	0.0328238		VCP
7:64529658	rs1830014	CCT6P1	-13.6444	2.72667e-40	1.33445e-34	-0.394767	0.0289326		CCT6P3
7:64516736	rs11764690	CCT6P1	-13.6436	2.75326e-40	1.34747e-34	-0.394518	0.028916		CCT6P3
3:151104838	rs1907637	P2RY13	-13.6405	2.85977e-40	1.39959e-34	-0.429719	0.0315031		MED12L
7:64564822	rs11762360	CCT6P1	-13.6391	2.91016e-40	1.42426e-34	-0.399576	0.0292964
3:150973841	rs2870517	P2RY13	-13.6382	2.94209e-40	1.43988e-34	-0.376394	0.0275985		MED12L, P2RY14
7:64525709	rs10949964	CCT6P1	-13.6372	2.97926e-40	1.45807e-34	-0.394489	0.0289275		CCT6P3, SNORA22
7:64512964	rs11767448	CCT6P1	-13.6276	3.35339e-40	1.64118e-34	-0.393472	0.0288731		CCT6P3
7:64506843	rs10949962	CCT6P1	-13.6194	3.71128e-40	1.81633e-34	-0.393084	0.0288621		CCT6P3
7:64513509	rs4717238	CCT6P1	-13.616	3.86898e-40	1.89351e-34	-0.393379	0.0288909		CCT6P3
7:64529300	rs35794351	CCT6P1	-13.6152	3.90748e-40	1.91235e-34	-0.393832	0.0289259		CCT6P3
7:64503073	rs13231853	CCT6P1	-13.6136	3.98729e-40	1.95141e-34	-0.392797	0.0288533		CCT6P3
7:64511256	rs6959094	CCT6P1	-13.6127	4.03152e-40	1.97306e-34	-0.393232	0.0288872		CCT6P3
10:99229394	rs2275583	FRAT2	13.612	4.06516e-40	1.98952e-34	0.375535	0.0275885		MMS19
7:64502086	rs12537219	CCT6P1	-13.612	4.06783e-40	1.99083e-34	-0.392711	0.0288504		CCT6P3
7:64478878	rs7383888	CCT6P1	-13.6095	4.19372e-40	2.05244e-34	-0.39133	0.0287542
10:99227783	rs10786350	FRAT2	13.6084	4.24873e-40	2.07936e-34	0.375928	0.0276246		MMS19
7:64496080	rs56009162	CCT6P1	-13.6043	4.46894e-40	2.18713e-34	-0.392306	0.0288368
7:64493962	rs138653113	CCT6P1	-13.5998	4.72713e-40	2.31349e-34	-0.392066	0.0288288
7:64493994	rs146438393	CCT6P1	-13.5998	4.7283e-40	2.31407e-34	-0.392078	0.0288297
7:64477444	rs7811966	CCT6P1	-13.5884	5.4385e-40	2.66164e-34	-0.390613	0.0287461
17:6938335	rs312456	RNASEK-C17orf49	13.5876	5.49321e-40	2.68842e-34	0.385456	0.0283682
7:64483806	rs12666885	CCT6P1	-13.5867	5.55571e-40	2.71901e-34	-0.391291	0.0287996		RNU6-1229P
7:64483597	rs12669596	CCT6P1	-13.5842	5.72504e-40	2.80188e-34	-0.391187	0.0287971		RNU6-1229P
7:64482282	rs7801355	CCT6P1	-13.5806	5.98762e-40	2.93039e-34	-0.391	0.0287911
7:64481170	rs13245081	CCT6P1	-13.5789	6.11383e-40	2.99216e-34	-0.39077	0.0287777
9:35086028	rs576376	DNAJB5	-13.5645	7.29651e-40	3.57097e-34	-0.448987	0.0331001	Mean corpuscular volume,Corpus callosum central volume
7:64555578	rs73369146	CCT6P1	-13.5642	7.32498e-40	3.5849e-34	-0.39418	0.0290603		RP11-460N20.5
7:64493010	rs34344460	CCT6P1	-13.547	9.04735e-40	4.42785e-34	-0.390327	0.0288127
7:64491311	rs73141327	CCT6P1	-13.5444	9.34802e-40	4.57499e-34	-0.390203	0.0288092
7:64566610	rs17782240	CCT6P1	-13.539	9.98648e-40	4.88746e-34	-0.394492	0.0291374
10:99242528	rs11189233	FRAT2	13.5343	1.05829e-39	5.17933e-34	0.374253	0.0276522		MMS19, AL355490.2
7:64479658	rs12533804	CCT6P1	-13.534	1.06127e-39	5.19396e-34	-0.39053	0.0288554
3:151112916	rs6440739	P2RY13	-13.5283	1.13828e-39	5.57084e-34	-0.428903	0.031704		MED12L
7:64486452	rs147431529	CCT6P1	-13.5273	1.15327e-39	5.64418e-34	-0.389776	0.0288141
7:64556845	rs71562961	CCT6P1	-13.5084	1.45292e-39	7.11069e-34	-0.391177	0.028958		RP11-460N20.5
9:35090782	rs505297	DNAJB5	-13.5055	1.50705e-39	7.37561e-34	-0.448252	0.0331905		PIGO
7:64559025	rs7807177	CCT6P1	-13.5054	1.50809e-39	7.38071e-34	-0.39115	0.0289625		RP11-460N20.5
7:64547939	rs10949966	CCT6P1	-13.5009	1.5938e-39	7.80017e-34	-0.39099	0.0289603		RP11-460N20.5
7:64478057	rs35586133	CCT6P1	-13.4976	1.65861e-39	8.11735e-34	-0.388201	0.0287607
7:64541681	rs4302728	CCT6P1	-13.4959	1.69417e-39	8.29139e-34	-0.39087	0.0289621
10:99245585	rs10882944	FRAT2	13.4938	1.73921e-39	8.51183e-34	0.373317	0.0276659		MMS19
7:64539747	rs71562952	CCT6P1	-13.4933	1.7484e-39	8.55682e-34	-0.390772	0.0289604		RP11-460N20.4
7:64522633	rs34079274	CCT6P1	-13.493	1.75474e-39	8.58786e-34	-0.3906	0.0289483		CCT6P3
7:64519182	rs12537120	CCT6P1	-13.4876	1.8748e-39	9.17541e-34	-0.390403	0.0289453		CCT6P3
7:64519161	rs12537116	CCT6P1	-13.4871	1.88788e-39	9.23942e-34	-0.390375	0.0289444		CCT6P3
6:33136575	rs2855448	HSD17B8	-13.4815	2.02003e-39	9.8862e-34	-0.286803	0.0212738		COL11A2
7:64416847	rs13226629	CCT6P1	-13.4806	2.04329e-39	1e-33	-0.388931	0.0288512
7:64416284	rs7800787	CCT6P1	-13.4796	2.06759e-39	1.0119e-33	-0.388949	0.0288546
10:99249505	rs4917772	FRAT2	13.4686	2.36577e-39	1.15783e-33	0.372631	0.0276666		MMS19
7:64514996	rs111493879	CCT6P1	-13.4649	2.47496e-39	1.21127e-33	-0.389143	0.0289005		CCT6P3
7:64510484	rs4717235	CCT6P1	-13.4606	2.60793e-39	1.27634e-33	-0.389049	0.0289027		CCT6P3
7:64513229	rs4717236	CCT6P1	-13.4579	2.69737e-39	1.32011e-33	-0.389175	0.028918		CCT6P3
10:99045876	rs10882888	FRAT2	13.4543	2.81907e-39	1.37967e-33	0.349525	0.0259787		ARHGAP19-SLIT1, ARHGAP19
7:64501925	rs10949961	CCT6P1	-13.4535	2.8457e-39	1.39271e-33	-0.388514	0.0288782		CCT6P3
7:64508144	rs34346758	CCT6P1	-13.4506	2.94954e-39	1.44353e-33	-0.388832	0.0289082		CCT6P3
7:64459715	rs35189858	CCT6P1	-13.4487	3.01655e-39	1.47633e-33	-0.385072	0.0286326		ZNF117, ERV3-1
7:64421221	rs7799155	CCT6P1	-13.446	3.12066e-39	1.52727e-33	-0.387747	0.0288374
7:64496716	rs12671632	CCT6P1	-13.4455	3.13939e-39	1.53644e-33	-0.388111	0.0288655
7:64418558	rs12666841	CCT6P1	-13.4442	3.18873e-39	1.56059e-33	-0.387914	0.0288536
10:99253428	rs7084687	FRAT2	13.4368	3.48809e-39	1.7071e-33	0.3718	0.0276702		MMS19
10:99253726	rs10882946	FRAT2	13.4315	3.72434e-39	1.82272e-33	0.371615	0.0276675		MMS19
7:64486095	rs4451193	CCT6P1	-13.4311	3.74053e-39	1.83064e-33	-0.387294	0.0288356
7:64468904	rs13243536	CCT6P1	-13.4274	3.91645e-39	1.91674e-33	-0.38481	0.0286587
7:64481211	rs13232826	CCT6P1	-13.4211	4.22469e-39	2.0676e-33	-0.386601	0.0288053
7:64469928	rs12538992	CCT6P1	-13.4188	4.34514e-39	2.12655e-33	-0.384891	0.0286829
10:99015364	rs7074678	FRAT2	13.4166	4.46712e-39	2.18624e-33	0.343276	0.025586		ARHGAP19-SLIT1, ARHGAP19
7:64419612	rs1917393	CCT6P1	-13.4146	4.57577e-39	2.23942e-33	-0.387698	0.0289012
7:64423777	rs10949952	CCT6P1	-13.414	4.60846e-39	2.25542e-33	-0.387057	0.0288547
7:64447612	rs2103146	CCT6P1	-13.4139	4.61294e-39	2.25761e-33	-0.384077	0.0286327		ZNF117
7:64423812	rs12538650	CCT6P1	-13.4118	4.7366e-39	2.31813e-33	-0.387038	0.0288581
9:34982014	rs1061677	DNAJB5	13.4089	4.90276e-39	2.39945e-33	0.44226	0.0329825		KIAA1045
7:64449629	rs7807855	CCT6P1	-13.408	4.96165e-39	2.42827e-33	-0.382852	0.0285541		ZNF117
7:64480165	rs10949959	CCT6P1	-13.4073	5.00362e-39	2.44881e-33	-0.386381	0.0288188
7:64458764	rs13244300	CCT6P1	-13.4065	5.05145e-39	2.47222e-33	-0.383395	0.0285978		ZNF117, ERV3-1
7:64437121	rs12530729	CCT6P1	-13.4019	5.34029e-39	2.61358e-33	-0.385715	0.0287806		ZNF117
7:64474629	rs13239892	CCT6P1	-13.4015	5.36855e-39	2.62741e-33	-0.385591	0.0287723
7:64430992	rs6973112	CCT6P1	-13.4002	5.45027e-39	2.6674e-33	-0.38628	0.0288263
7:64458820	rs13245077	CCT6P1	-13.3982	5.5861e-39	2.73388e-33	-0.383241	0.0286039		ZNF117, ERV3-1
7:64454022	rs2091224	CCT6P1	-13.3815	6.84896e-39	3.35194e-33	-0.382398	0.0285767		ZNF117, ERV3-1
7:64451656	rs4718177	CCT6P1	-13.3765	7.28051e-39	3.56314e-33	-0.38221	0.0285733		ZNF117, ERV3-1
7:64451558	rs11771269	CCT6P1	-13.3756	7.35567e-39	3.59992e-33	-0.382202	0.0285745		ZNF117, ERV3-1
7:64434856	rs1060383	CCT6P1	-13.3722	7.66792e-39	3.75274e-33	-0.384563	0.0287584		ZNF117
7:64439701	rs3807069	CCT6P1	-13.3722	7.67118e-39	3.75434e-33	-0.383848	0.028705		ZNF117
7:64437648	rs10949955	CCT6P1	-13.3721	7.67433e-39	3.75588e-33	-0.384282	0.0287376		ZNF117
7:64439613	rs3807068	CCT6P1	-13.3717	7.70932e-39	3.773e-33	-0.383864	0.0287071		ZNF117
7:64440328	rs3823471	CCT6P1	-13.3711	7.7707e-39	3.80304e-33	-0.383726	0.0286981		ZNF117
7:64443922	rs35281840	CCT6P1	-13.3698	7.8981e-39	3.86539e-33	-0.38316	0.0286587		ZNF117
7:64441551	rs1540833	CCT6P1	-13.3697	7.90437e-39	3.86846e-33	-0.383501	0.0286844		ZNF117
7:64445644	rs6460216	CCT6P1	-13.3685	8.02274e-39	3.92639e-33	-0.382798	0.0286344		ZNF117
7:64449113	rs7803542	CCT6P1	-13.3653	8.33881e-39	4.08108e-33	-0.382204	0.0285967		ZNF117
7:64448371	rs11978852	CCT6P1	-13.365	8.36707e-39	4.09491e-33	-0.382302	0.0286047		ZNF117
7:64449580	rs7789394	CCT6P1	-13.3646	8.40921e-39	4.11554e-33	-0.382129	0.0285926		ZNF117
7:64970373	rs111066340	CCT6P1	-13.3629	8.58922e-39	4.20363e-33	-0.385309	0.0288343
7:64450711	rs1852026	CCT6P1	-13.3613	8.74877e-39	4.28172e-33	-0.381969	0.0285877		ZNF117, ERV3-1
6:33138955	rs2855437	HSD17B8	-13.349	1.01698e-38	4.97719e-33	-0.286186	0.0214388		COL11A2
6:33134392	rs2855453	HSD17B8	-13.3312	1.26216e-38	6.17712e-33	-0.282582	0.0211971		COL11A2
7:64957497	rs1964363	CCT6P1	13.3275	1.31929e-38	6.45669e-33	0.383777	0.0287959
7:64944952	rs35070250	CCT6P1	-13.3268	1.33018e-38	6.51001e-33	-0.382145	0.0286748
6:33134102	rs3116955	HSD17B8	-13.3268	1.33089e-38	6.51348e-33	-0.282454	0.0211945		COL11A2
7:64947302	rs111259461	CCT6P1	-13.3267	1.33277e-38	6.52268e-33	-0.382503	0.0287021
7:64953677	rs4386866	CCT6P1	13.3257	1.34862e-38	6.60024e-33	0.383398	0.0287713
7:64953787	rs35021752	CCT6P1	-13.3255	1.35258e-38	6.61966e-33	-0.383338	0.0287674
7:64964510	rs4717266	CCT6P1	13.3188	1.46614e-38	7.17543e-33	0.38395	0.0288277
6:33132931	rs2855455	HSD17B8	-13.3139	1.55618e-38	7.61609e-33	-0.282063	0.0211857		COL11A2
6:33132338	rs2744514	HSD17B8	-13.3051	1.73055e-38	8.46944e-33	-0.281779	0.0211782		COL11A2
6:33131734	rs2257126	HSD17B8	-13.2918	2.03275e-38	9.94843e-33	-0.281439	0.0211739		COL11A2
7:64489926	rs6954275	CCT6P1	-13.2895	2.09152e-38	1.02361e-32	-0.388371	0.029224
10:99003375	rs871988	FRAT2	13.2833	2.25268e-38	1.10248e-32	0.343037	0.0258246	White blood cell count	ARHGAP19-SLIT1, ARHGAP19
6:33135391	rs2855450	HSD17B8	-13.2771	2.43034e-38	1.18943e-32	-0.281881	0.0212307		COL11A2
7:64460675	rs6968439	CCT6P1	-13.2639	2.84751e-38	1.39359e-32	-0.380571	0.0286922		ZNF117, ERV3-1
7:65089072	rs9638463	CCT6P1	13.2581	3.05668e-38	1.49596e-32	0.368826	0.027819
7:65086722	rs11979998	CCT6P1	13.2552	3.16672e-38	1.54982e-32	0.36856	0.0278051
7:64457608	rs4718178	CCT6P1	-13.2513	3.31877e-38	1.62423e-32	-0.379991	0.0286758		ZNF117, ERV3-1
6:33129071	rs3116956	HSD17B8	-13.2496	3.38436e-38	1.65633e-32	-0.280508	0.021171
9:35100569	rs586017	DNAJB5	-13.249	3.41024e-38	1.669e-32	-0.465703	0.03515		STOML2
6:33098896	rs3129267	HSD17B8	-13.2249	4.5611e-38	2.23224e-32	-0.282854	0.021388		HLA-DPB2, HLA-DPA3
6:33127290	rs3130164	HSD17B8	-13.22	4.84192e-38	2.36967e-32	-0.279758	0.0211618
10:99017729	rs10786320	FRAT2	13.1982	6.29188e-38	3.0793e-32	0.341458	0.0258715		ARHGAP19-SLIT1, ARHGAP19
7:64974704	rs1897268	CCT6P1	-13.197	6.38003e-38	3.12244e-32	-0.504463	0.0382255		RP11-328P23.3
7:64423726	rs10949951	CCT6P1	-13.1952	6.52591e-38	3.19383e-32	-0.382195	0.0289648
6:33094869	rs3129274	HSD17B8	-13.1738	8.43881e-38	4.13002e-32	-0.282295	0.0214285		HLA-DPB2
10:99257815	rs7915501	RRP12	13.169	8.93592e-38	4.37331e-32	0.431974	0.0328023		MMS19, UBTD1
10:99258533	rs17112841	RRP12	13.1675	9.09978e-38	4.4535e-32	0.432018	0.0328094		MMS19, UBTD1
9:34978431	rs3739873	DNAJB5	13.154	1.06955e-37	5.23446e-32	0.442103	0.0336096		KIAA1045
17:6958207	rs78401640	RNASEK-C17orf49	-13.1441	1.2057e-37	5.90079e-32	-1.05191	0.0800291
7:65158632	rs7794589	CCT6P1	13.1431	1.21989e-37	5.97026e-32	0.366589	0.0278922		INTS4L2
6:33106308	rs7453475	HSD17B8	-13.1052	1.91998e-37	9.39655e-32	-0.280304	0.0213887		HLA-DPA3
6:33111093	rs3130146	HSD17B8	-13.1036	1.95861e-37	9.58561e-32	-0.280254	0.0213876		HLA-DPA3
7:64462079	rs9638216	CCT6P1	-13.1029	1.97328e-37	9.65739e-32	-0.378368	0.0288765		ZNF117, ERV3-1
6:33113661	rs1985853	HSD17B8	-13.0894	2.31872e-37	1.1348e-31	-0.277867	0.0212283		HCG24
9:35097239	rs2381218	DNAJB5	-13.0871	2.38498e-37	1.16723e-31	-0.458128	0.0350061		PIGO, RP11-182N22.8
3:150841959	rs10935826	P2RY13	13.0622	3.21042e-37	1.5712e-31	0.377138	0.0288725		MED12L
10:99180522	rs928604	PGAM1	-13.0586	3.35123e-37	1.64012e-31	-0.589205	0.0451201		AL355490.1, Y_RNA
7:65091106	rs6968811	CCT6P1	13.0584	3.35996e-37	1.64439e-31	0.364785	0.0279349
1:156111290	rs545731	LMNA	13.0499	3.71673e-37	1.819e-31	0.678876	0.0520215	Body mass index
7:64637118	rs71562969	CCT6P1	-13.0458	3.90533e-37	1.9113e-31	-0.385709	0.0295658		INTS4L1
7:64666785	rs4718197	CCT6P1	-13.0423	4.07195e-37	1.99284e-31	-0.383381	0.0293953		INTS4L1
10:99117120	rs10882905	RRP12	-13.0399	4.18912e-37	2.05019e-31	-0.354939	0.0272195		RRP12
6:33119640	rs3130158	HSD17B8	-13.036	4.38932e-37	2.14817e-31	-0.276823	0.0212353
7:64771887	rs56283995	CCT6P1	-13.033	4.54857e-37	2.22611e-31	-0.37152	0.0285061
10:99134302	rs113563610	RRP12	-13.0297	4.7302e-37	2.315e-31	-0.360211	0.0276454		RRP12
7:64771126	rs12538518	CCT6P1	-13.026	4.94059e-37	2.41796e-31	-0.371244	0.0285002
7:64771172	rs12539044	CCT6P1	-13.026	4.94265e-37	2.41897e-31	-0.371247	0.0285005
7:64768324	rs4718219	CCT6P1	-13.0241	5.05852e-37	2.47568e-31	-0.371309	0.0285095
7:64768313	rs4718218	CCT6P1	-13.0226	5.14955e-37	2.52023e-31	-0.371232	0.0285069
10:99118929	rs66531566	RRP12	-13.0225	5.15207e-37	2.52146e-31	-0.370656	0.0284627		RRP12
7:64770462	rs4718224	CCT6P1	-13.0219	5.19262e-37	2.54131e-31	-0.371002	0.0284907
7:64768573	rs4718221	CCT6P1	-13.0213	5.22783e-37	2.55854e-31	-0.370944	0.0284875
7:64768560	rs4718220	CCT6P1	-13.0211	5.24065e-37	2.56482e-31	-0.37094	0.0284877
7:64768741	rs4718222	CCT6P1	-13.0209	5.25018e-37	2.56948e-31	-0.370929	0.0284872
7:64769031	rs4717246	CCT6P1	-13.0209	5.25018e-37	2.56948e-31	-0.370929	0.0284872
7:64769862	rs10267741	CCT6P1	-13.0207	5.26693e-37	2.57768e-31	-0.370944	0.0284888
7:64769344	rs10263834	CCT6P1	-13.0205	5.27416e-37	2.58122e-31	-0.370928	0.0284879
7:64769259	rs10277384	CCT6P1	-13.0205	5.27671e-37	2.58247e-31	-0.370982	0.0284921
7:64770850	rs13235187	CCT6P1	-13.0205	5.27717e-37	2.58269e-31	-0.370981	0.028492
7:64770496	rs4718225	CCT6P1	-13.02	5.30985e-37	2.59868e-31	-0.370985	0.0284935
6:33101724	rs2395359	HSD17B8	-13.016	5.56662e-37	2.72435e-31	-0.287321	0.0220744		HLA-DPB2, HLA-DPA3
7:64779851	rs2943352	CCT6P1	13.0135	5.73538e-37	2.80694e-31	0.371254	0.0285284
7:64737545	rs474341	CCT6P1	13.0045	6.3803e-37	3.12257e-31	0.372435	0.0286389
7:64741772	rs635028	CCT6P1	13.0045	6.38075e-37	3.12279e-31	0.372369	0.0286337
7:64743183	rs517258	CCT6P1	13.0042	6.40591e-37	3.13511e-31	0.37235	0.0286331
7:64754971	rs2672007	CCT6P1	13.0041	6.41117e-37	3.13768e-31	0.372131	0.0286164
7:64752578	rs537150	CCT6P1	13.0041	6.41364e-37	3.13889e-31	0.372197	0.0286215
7:64753427	rs658606	CCT6P1	13.0037	6.44588e-37	3.15467e-31	0.372147	0.0286186
7:64763033	rs590455	CCT6P1	13.0036	6.45551e-37	3.15938e-31	0.371957	0.0286043
7:64763167	rs532409	CCT6P1	13.0035	6.46321e-37	3.16315e-31	0.371908	0.0286007
7:64765176	rs482461	CCT6P1	13.0034	6.46505e-37	3.16405e-31	0.371881	0.0285987
7:64762769	rs589171	CCT6P1	13.0034	6.46822e-37	3.1656e-31	0.371913	0.0286012
7:64756869	rs608809	CCT6P1	13.0033	6.47336e-37	3.16811e-31	0.372062	0.0286128
7:64759913	rs549970	CCT6P1	13.0033	6.47447e-37	3.16866e-31	0.371988	0.0286072
7:64761275	rs11772443	CCT6P1	-13.0029	6.50715e-37	3.18465e-31	-0.37195	0.0286052
7:64760534	rs666389	CCT6P1	13.0027	6.51929e-37	3.19059e-31	0.371951	0.0286056
7:64762875	rs35888355	CCT6P1	-13.0024	6.54321e-37	3.2023e-31	-0.371858	0.0285991
7:64766993	rs10949984	CCT6P1	-13.0018	6.59271e-37	3.22653e-31	-0.371907	0.0286043
7:64762751	rs589139	CCT6P1	13.0014	6.62141e-37	3.24057e-31	0.371874	0.0286026
7:64790669	rs6954158	CCT6P1	-13.0009	6.66424e-37	3.26153e-31	-0.372302	0.0286366		SNORA63
7:64768278	rs10244630	CCT6P1	-12.9965	7.02045e-37	3.43587e-31	-0.370805	0.0285312
7:64771443	rs10949986	CCT6P1	-12.9932	7.3028e-37	3.57405e-31	-0.370626	0.0285247
10:99094436	rs1890966	FRAT2	-12.9927	7.34932e-37	3.59681e-31	-0.326528	0.0251317	Inflammatory markers and poor diet (confirmatory factor analysis Factor 30),Basophil count,Monocyte count,Liver enzyme levels (gamma-glutamyl transferase)	FRAT2, RP11-452K12.4
7:64743364	rs55891307	CCT6P1	-12.9896	7.62024e-37	3.72941e-31	-0.372505	0.0286772
7:64640357	rs73352007	CCT6P1	-12.9883	7.73714e-37	3.78662e-31	-0.384391	0.0295952		INTS4L1
10:99123332	rs11817846	RRP12	-12.9879	7.77763e-37	3.80644e-31	-0.369765	0.02847		RRP12
7:64643161	rs4718196	CCT6P1	-12.9733	9.24649e-37	4.52531e-31	-0.383877	0.0295897		INTS4L1
7:64750626	rs11977584	CCT6P1	12.9702	9.59267e-37	4.69473e-31	0.371632	0.0286527
10:99107543	rs11189150	RRP12	-12.9701	9.60475e-37	4.70064e-31	-0.353144	0.0272275
7:64670116	rs141830477	CCT6P1	-12.9677	9.88353e-37	4.83708e-31	-0.38283	0.0295219		INTS4L1
7:64654571	rs58553263	CCT6P1	-12.9665	1.00304e-36	4.90896e-31	-0.38336	0.0295655		INTS4L1
7:64693474	rs11769148	CCT6P1	-12.9643	1.02842e-36	5.03315e-31	-0.380114	0.02932		INTS4L1
7:64666923	rs4718198	CCT6P1	-12.9642	1.03005e-36	5.04115e-31	-0.383007	0.0295434		INTS4L1
7:64798258	rs13239089	CCT6P1	-12.9623	1.05363e-36	5.15655e-31	-0.37462	0.0289007
7:64745413	rs6460232	CCT6P1	-12.9615	1.06439e-36	5.20922e-31	-0.371594	0.0286692
7:64751848	rs564679	CCT6P1	12.9614	1.06538e-36	5.21405e-31	0.371462	0.0286592
7:64737086	rs58643803	CCT6P1	-12.9613	1.06665e-36	5.22026e-31	-0.371699	0.0286777
7:64752838	rs6948955	CCT6P1	-12.9612	1.06812e-36	5.22745e-31	-0.371425	0.0286568
7:64739240	rs10949983	CCT6P1	-12.9611	1.06847e-36	5.2292e-31	-0.37165	0.0286742
7:64746527	rs6963248	CCT6P1	-12.9603	1.07885e-36	5.28e-31	-0.37152	0.028666
7:64737116	rs11773286	CCT6P1	-12.9603	1.07887e-36	5.28008e-31	-0.371698	0.0286797
7:64746213	rs6944245	CCT6P1	-12.9603	1.07958e-36	5.28357e-31	-0.371537	0.0286674
7:64806272	rs1543851	CCT6P1	-12.9597	1.08701e-36	5.31991e-31	-0.374641	0.0289082
7:64692186	rs7799516	CCT6P1	-12.9571	1.12129e-36	5.48767e-31	-0.380174	0.0293411		INTS4L1
7:64735671	rs4718211	CCT6P1	-12.9529	1.17847e-36	5.76753e-31	-0.372912	0.0287899
6:33121678	rs726599	HSD17B8	-12.9527	1.18092e-36	5.77953e-31	-0.275776	0.021291
10:99104549	rs4919096	RRP12	-12.9425	1.33284e-36	6.52302e-31	-0.351934	0.0271922
7:64777342	rs12666743	CCT6P1	-12.9413	1.35128e-36	6.61326e-31	-0.37066	0.0286416
7:64785827	rs12535182	CCT6P1	-12.9404	1.3656e-36	6.68335e-31	-0.37091	0.0286629
7:64779759	rs3857677	CCT6P1	-12.9404	1.36634e-36	6.68696e-31	-0.370718	0.0286481
7:64786318	rs12536316	CCT6P1	-12.9402	1.36992e-36	6.70449e-31	-0.370909	0.0286634
7:64787725	rs12669746	CCT6P1	-12.9388	1.39197e-36	6.81241e-31	-0.370925	0.0286676
7:64783235	rs4717247	CCT6P1	-12.9387	1.39376e-36	6.82117e-31	-0.370778	0.0286565
7:64895317	rs10949996	CCT6P1	-12.9385	1.39747e-36	6.83933e-31	-0.370784	0.0286575
7:64926823	rs12333375	CCT6P1	12.9385	1.39784e-36	6.84112e-31	0.3718	0.028736
7:64917109	rs7780291	CCT6P1	12.9384	1.39828e-36	6.84329e-31	0.3716	0.0287207
7:64801851	rs6971506	CCT6P1	-12.9358	1.44246e-36	7.05953e-31	-0.374128	0.0289219
7:64906307	rs6971058	CCT6P1	-12.9351	1.45404e-36	7.11621e-31	-0.370438	0.0286381
7:64871753	rs6965832	CCT6P1	-12.9349	1.45759e-36	7.13355e-31	-0.371255	0.0287017
7:64790768	rs6974876	CCT6P1	12.9348	1.45962e-36	7.14349e-31	0.373447	0.0288715		SNORA63
7:64885736	rs7788406	CCT6P1	-12.9333	1.48515e-36	7.26843e-31	-0.370863	0.028675
7:64885560	rs7806618	CCT6P1	-12.9328	1.4947e-36	7.31516e-31	-0.370829	0.0286735
7:64881162	rs7802108	CCT6P1	-12.9307	1.53199e-36	7.49769e-31	-0.370818	0.0286773
7:64734478	rs7796833	CCT6P1	-12.9301	1.54288e-36	7.55099e-31	-0.371188	0.0287072
7:64879625	rs10949992	CCT6P1	-12.9294	1.5558e-36	7.61421e-31	-0.370844	0.0286822
7:64879701	rs10949993	CCT6P1	-12.9292	1.55906e-36	7.63019e-31	-0.370828	0.0286814
7:64879604	rs10949991	CCT6P1	-12.9291	1.56077e-36	7.63852e-31	-0.370819	0.0286809
7:64879412	rs11770225	CCT6P1	-12.9287	1.5684e-36	7.67586e-31	-0.370812	0.0286812
7:64877430	rs6973088	CCT6P1	-12.9267	1.60579e-36	7.85887e-31	-0.370759	0.0286816
7:64876079	rs12668784	CCT6P1	-12.9263	1.61327e-36	7.89545e-31	-0.370781	0.0286841
7:64866075	rs12667358	CCT6P1	-12.9263	1.61367e-36	7.89743e-31	-0.370835	0.0286884		ZNF92
7:64925829	rs1812771	CCT6P1	12.926	1.62083e-36	7.93246e-31	0.371322	0.0287269
7:64914870	rs12670926	CCT6P1	-12.9257	1.62477e-36	7.95176e-31	-0.370675	0.0286773
7:64866144	rs7788644	CCT6P1	-12.9251	1.63698e-36	8.0115e-31	-0.370799	0.0286883		ZNF92
7:64860110	rs7806475	CCT6P1	-12.9238	1.66331e-36	8.14036e-31	-0.370789	0.0286905		ZNF92
7:64882703	rs13235324	CCT6P1	-12.9235	1.66859e-36	8.16619e-31	-0.371312	0.0287316
10:99205731	rs4919098	PGAM1	-12.9167	1.80794e-36	8.84819e-31	-0.580544	0.0449452		EXOSC1, ZDHHC16
7:64671074	rs11767453	CCT6P1	-12.9154	1.83651e-36	8.98802e-31	-0.381111	0.0295083		INTS4L1
7:64894781	rs35512631	CCT6P1	-12.9141	1.86544e-36	9.1296e-31	-0.370191	0.0286657
7:64942286	rs11773124	CCT6P1	12.9039	2.10337e-36	1.02941e-30	0.372748	0.0288864
7:64899653	rs1808614	CCT6P1	12.9026	2.13594e-36	1.04535e-30	0.370089	0.0286832
7:64942289	rs67775311	CCT6P1	-12.9021	2.14865e-36	1.05157e-30	-0.372744	0.0288902
7:64843025	rs71562992	CCT6P1	-12.902	2.15192e-36	1.05317e-30	-0.370155	0.0286898		ZNF92
7:64771705	rs12673478	CCT6P1	-12.8818	2.73038e-36	1.33627e-30	-0.368147	0.0285788
7:64840219	rs6948240	CCT6P1	-12.8751	2.95402e-36	1.44572e-30	-0.370098	0.0287452		ZNF92
10:99028394	rs10882885	FRAT2	12.8664	3.27555e-36	1.60308e-30	0.334492	0.0259973		ARHGAP19-SLIT1, ARHGAP19
7:64775320	rs4718226	CCT6P1	-12.849	4.02068e-36	1.96775e-30	-0.367421	0.0285953
7:65282322	rs6949407	CCT6P1	-12.8473	4.0993e-36	2.00623e-30	-0.366409	0.0285202
7:64700373	rs13221806	CCT6P1	-12.8465	4.13838e-36	2.02536e-30	-0.376966	0.0293438
7:64700434	rs657560	CCT6P1	12.8353	4.72359e-36	2.31176e-30	0.375622	0.0292648
7:64714034	rs12536289	CCT6P1	-12.8247	5.35153e-36	2.61908e-30	-0.374559	0.0292061
7:64712912	rs66671129	CCT6P1	-12.8115	6.24664e-36	3.05716e-30	-0.373472	0.0291512
7:65261156	rs34417758	CCT6P1	-12.8098	6.37851e-36	3.12169e-30	-0.364149	0.0284275		RP11-479O9.2
7:64692326	rs2900858	CCT6P1	-12.8071	6.57848e-36	3.21956e-30	-0.375896	0.0293506		INTS4L1
10:99266821	rs10882948	RRP12	12.8051	6.73695e-36	3.29712e-30	0.413706	0.0323079		UBTD1
7:65216127	rs73361996	CCT6P1	-12.8046	6.77744e-36	3.31693e-30	-0.363171	0.0283626		CCT6P1
7:64790406	rs6978350	CCT6P1	-12.8037	6.847e-36	3.35098e-30	-0.367429	0.0286971
7:64735666	rs4718210	CCT6P1	-12.801	7.06745e-36	3.45887e-30	-0.368834	0.0288128
7:64690164	rs2419417	CCT6P1	-12.8007	7.09749e-36	3.47357e-30	-0.376048	0.0293773		INTS4L1
10:99086632	rs56189004	RRP12	-12.7992	7.22244e-36	3.53472e-30	-0.3521	0.0275096	Liver enzyme levels (alanine transaminase)
10:99179591	rs11189213	PGAM1	-12.7982	7.30615e-36	3.57569e-30	-0.54123	0.0422896		RP11-452K12.7, AL355490.1
10:99180691	rs10882935	PGAM1	-12.7977	7.34635e-36	3.59536e-30	-0.54125	0.0422927		AL355490.1, Y_RNA
7:64771069	rs12539070	CCT6P1	-12.7972	7.3882e-36	3.61584e-30	-0.366663	0.0286517
7:64707429	rs13227507	CCT6P1	-12.797	7.40612e-36	3.62461e-30	-0.373184	0.0291618		RP11-746P2.5
7:64681703	rs35513558	CCT6P1	-12.7955	7.53654e-36	3.68844e-30	-0.377879	0.0295321		INTS4L1
7:64710141	rs3899200	CCT6P1	-12.795	7.58433e-36	3.71183e-30	-0.372923	0.029146
7:64683929	rs4718201	CCT6P1	-12.7943	7.64525e-36	3.74164e-30	-0.377735	0.0295236		INTS4L1
10:99175084	rs4304701	FRAT2	12.7934	7.72426e-36	3.78032e-30	0.313512	0.0245057		RP11-452K12.7
7:64679574	rs73143330	CCT6P1	-12.7934	7.72897e-36	3.78262e-30	-0.377988	0.0295455		INTS4L1
7:64773722	rs6978330	CCT6P1	-12.7922	7.84128e-36	3.83758e-30	-0.366526	0.0286524
10:99072036	rs11189121	RRP12	-12.7898	8.05797e-36	3.94363e-30	-0.352158	0.0275342
7:64783432	rs35417167	CCT6P1	-12.7891	8.13161e-36	3.97968e-30	-0.366772	0.0286785
7:64781660	rs6973096	CCT6P1	-12.7886	8.17263e-36	3.99975e-30	-0.366682	0.0286725
7:64781711	rs6954951	CCT6P1	-12.7846	8.57263e-36	4.19551e-30	-0.366594	0.0286747
7:64730706	rs4718208	CCT6P1	-12.7803	9.01093e-36	4.41002e-30	-0.367617	0.0287643
7:64730642	rs10949982	CCT6P1	-12.7799	9.05967e-36	4.43387e-30	-0.367602	0.0287642
7:64753269	rs13241147	CCT6P1	-12.7795	9.094e-36	4.45068e-30	-0.366829	0.0287044
7:64761479	rs11761184	CCT6P1	-12.779	9.15486e-36	4.48046e-30	-0.366588	0.0286868
7:64761611	rs11772543	CCT6P1	-12.7788	9.17358e-36	4.48962e-30	-0.366584	0.0286869
7:64761455	rs11768131	CCT6P1	-12.7786	9.19715e-36	4.50116e-30	-0.366586	0.0286876
7:64757311	rs11764327	CCT6P1	-12.7783	9.22755e-36	4.51604e-30	-0.366661	0.028694
7:64745719	rs6958237	CCT6P1	-12.7778	9.28566e-36	4.54447e-30	-0.366931	0.0287164
7:64764772	rs11761772	CCT6P1	-12.7776	9.30282e-36	4.55287e-30	-0.366473	0.0286809
7:64697346	rs594456	CCT6P1	12.7776	9.3052e-36	4.55404e-30	0.373664	0.0292437		RP11-328P23.2
7:64747078	rs6964167	CCT6P1	-12.7774	9.31957e-36	4.56107e-30	-0.36689	0.0287139
7:64741666	rs12534769	CCT6P1	-12.7771	9.35537e-36	4.57859e-30	-0.366976	0.0287214
7:64696330	rs34739196	CCT6P1	-12.7753	9.56153e-36	4.67949e-30	-0.374835	0.0293407		RP11-328P23.2
10:99073879	rs61569149	RRP12	-12.7742	9.68534e-36	4.74008e-30	-0.35159	0.0275235
10:99073463	rs12769073	RRP12	-12.773	9.81518e-36	4.80363e-30	-0.35149	0.0275181
10:99073255	rs111923823	RRP12	-12.7711	1.00409e-35	4.91409e-30	-0.351403	0.0275156
10:99073083	rs61861849	RRP12	-12.7699	1.01818e-35	4.98306e-30	-0.351357	0.0275145
7:64707243	rs13227243	CCT6P1	-12.7693	1.0248e-35	5.01545e-30	-0.373668	0.0292629		RP11-746P2.5
7:64717208	rs7808743	CCT6P1	-12.7683	1.03736e-35	5.07693e-30	-0.372177	0.0291485
7:64697544	rs593619	CCT6P1	12.7637	1.09439e-35	5.35604e-30	0.372722	0.0292016		RP11-328P23.2
10:99198205	rs12250338	PGAM1	-12.7634	1.09805e-35	5.37394e-30	-0.539818	0.0422941		EXOSC1
10:99072066	rs12240590	RRP12	-12.76	1.14326e-35	5.59518e-30	-0.351002	0.027508
10:99071282	rs7074896	RRP12	-12.7566	1.18901e-35	5.8191e-30	-0.350965	0.0275123
10:99129230	rs6584122	PGAM1	-12.7531	1.23876e-35	6.06258e-30	-0.568888	0.0446077		RRP12
7:64727166	rs17782771	CCT6P1	-12.7528	1.24385e-35	6.08749e-30	-0.371017	0.029093
7:64727862	rs17710097	CCT6P1	-12.7492	1.2977e-35	6.35105e-30	-0.370849	0.0290881		AC092685.1
7:64701910	rs28496606	CCT6P1	-12.7484	1.30938e-35	6.4082e-30	-0.373859	0.029326
10:99200144	rs2861954	PGAM1	-12.7432	1.3919e-35	6.81207e-30	-0.538779	0.0422798		EXOSC1
7:64717219	rs7796291	CCT6P1	-12.7359	1.51561e-35	7.41754e-30	-0.371215	0.0291471
7:64707237	rs13227242	CCT6P1	-12.7334	1.56076e-35	7.63848e-30	-0.373005	0.0292935		RP11-746P2.5
1:156085375	rs547915	LMNA	-12.7298	1.6273e-35	7.96412e-30	-0.599475	0.0470922	Height,Height	LMNA
7:64717376	rs113034585	CCT6P1	-12.7258	1.70652e-35	8.35184e-30	-0.370462	0.0291112
7:64695829	rs13223327	CCT6P1	-12.6919	2.53339e-35	1.23986e-29	-0.377584	0.02975		RP11-328P23.2
7:65442795	rs73372653	CCT6P1	-12.6786	2.95912e-35	1.44822e-29	-0.355878	0.0280692		GUSB
3:150947555	rs7620353	P2RY13	-12.6781	2.97619e-35	1.45657e-29	-0.344553	0.0271771		MED12L, P2RY14
7:65198619	rs4275112	CCT6P1	12.6765	3.03158e-35	1.48368e-29	0.35974	0.0283785
7:65049348	rs10254584	CCT6P1	12.658	3.76043e-35	1.84039e-29	0.360893	0.0285111
10:99161831	rs7079477	RRP12	-12.6556	3.86779e-35	1.89293e-29	-0.361842	0.0285915		RRP12, RP11-452K12.7
7:65505043	rs313812	CCT6P1	12.6474	4.25137e-35	2.08066e-29	0.35776	0.0282872
7:65271785	rs6957759	CCT6P1	-12.6447	4.39122e-35	2.1491e-29	-0.368518	0.0291442
7:65063274	rs7786206	CCT6P1	12.6412	4.57026e-35	2.23672e-29	0.360058	0.0284829
7:64830594	rs2418470	CCT6P1	12.6377	4.76063e-35	2.32989e-29	0.372481	0.0294738
3:150946875	rs2904431	P2RY13	-12.6354	4.88711e-35	2.39179e-29	-0.341757	0.0270475		MED12L, P2RY14
7:65294741	rs4717276	CCT6P1	-12.631	5.14873e-35	2.51983e-29	-0.359406	0.0284544
10:99208506	rs72833970	FRAT2	12.627	5.39132e-35	2.63856e-29	0.376517	0.0298184		ZDHHC16
1:156094578	rs2993267	LMNA	12.6193	5.89167e-35	2.88343e-29	0.602647	0.0477558		LMNA
10:98998195	rs8181326	RRP12	12.6157	6.148e-35	3.00888e-29	0.33643	0.0266676	Adventurousness	ARHGAP19-SLIT1, ARHGAP19
7:65510697	rs365896	CCT6P1	12.6148	6.21084e-35	3.03963e-29	0.357359	0.0283286
10:99001258	rs11189058	RRP12	12.6114	6.46395e-35	3.16351e-29	0.336907	0.0267146	Neutrophil count,Body mass index	ARHGAP19-SLIT1, ARHGAP19
10:98993378	rs11189052	RRP12	12.6004	7.33826e-35	3.5914e-29	0.336524	0.0267074		ARHGAP19-SLIT1, ARHGAP19
1:156095466	rs581342	LMNA	12.5971	7.62785e-35	3.73313e-29	0.602674	0.0478424		LMNA
1:156095712	rs2485674	LMNA	12.5937	7.92731e-35	3.87969e-29	0.602804	0.0478654		LMNA
1:156096417	rs594028	LMNA	12.5875	8.51915e-35	4.16934e-29	0.603001	0.0479046		LMNA
7:65512927	rs419184	CCT6P1	12.5814	9.14591e-35	4.47608e-29	0.357196	0.0283908
10:99206826	rs11189224	FRAT2	12.5795	9.35123e-35	4.57657e-29	0.417002	0.0331493		ZDHHC16
7:65512394	rs426438	CCT6P1	12.575	9.84375e-35	4.81761e-29	0.35693	0.028384
1:156098620	rs528636	LMNA	12.5706	1.03649e-34	5.07267e-29	0.6035	0.0480089		LMNA
7:65475202	rs12666915	CCT6P1	-12.5521	1.28404e-34	6.2842e-29	-0.352078	0.0280494
7:65184339	rs3981841	CCT6P1	12.548	1.34561e-34	6.58553e-29	0.35995	0.0286858
1:156099669	rs513043	LMNA	12.5347	1.56937e-34	7.68062e-29	0.603693	0.0481618	Parkinson disease	LMNA
10:99197824	rs7074007	FRAT2	12.5185	1.8926e-34	9.26255e-29	0.310724	0.0248213		EXOSC1
10:99071242	rs7091162	RRP12	-12.512	2.03855e-34	9.97681e-29	-0.348137	0.0278242
1:156100739	rs577492	LMNA	12.5084	2.12435e-34	1.03968e-28	0.60503	0.0483697	Parkinson disease	LMNA
3:150787796	rs7637290	P2RY13	12.4919	2.56885e-34	1.25721e-28	0.379922	0.0304134		CLRN1-AS1
1:156102476	rs10159320	LMNA	12.487	2.71743e-34	1.32993e-28	0.605103	0.0484585		LMNA
1:156105028	rs538089	LMNA	12.4846	2.79546e-34	1.36812e-28	0.607541	0.0486633		LMNA
7:64729972	rs4718207	CCT6P1	-12.4823	2.86937e-34	1.40429e-28	-0.367166	0.0294149
1:156103997	rs569025	LMNA	12.4768	3.05622e-34	1.49574e-28	0.605512	0.048531	White blood cell count,White blood cell count	LMNA
7:64550549	rs78539075	CCT6P1	-12.4757	3.09746e-34	1.51592e-28	-0.465306	0.0372971		RP11-460N20.5
7:64721546	rs2900628	CCT6P1	12.4737	3.16755e-34	1.55023e-28	0.357176	0.0286343		RP11-746P2.1
1:156103203	rs2485665	LMNA	12.4717	3.24041e-34	1.58588e-28	0.611039	0.0489939		LMNA
10:99222675	rs29001322	FRAT2	12.4669	3.42677e-34	1.67709e-28	0.369286	0.0296214		MMS19
1:156105609	rs646840	LMNA	12.4644	3.52535e-34	1.72533e-28	0.608893	0.0488505		LMNA
1:156105337	rs2485664	LMNA	12.4608	3.67627e-34	1.7992e-28	0.608676	0.0488474		LMNA
1:156105928	rs534807	LMNA	12.4563	3.86962e-34	1.89382e-28	0.608856	0.0488794		LMNA
6:33137727	rs2855441	HSD17B8	-12.4471	4.3008e-34	2.10485e-28	-0.261505	0.0210093		COL11A2
10:98988759	rs1468069	RRP12	12.4362	4.87446e-34	2.3856e-28	0.330814	0.0266009	Personality traits or cognitive traits (multivariate analysis)	ARHGAP19-SLIT1, ARHGAP19
10:99225362	rs59554205	FRAT2	12.4329	5.05955e-34	2.47618e-28	0.367702	0.0295748		MMS19
10:98989454	rs2297987	RRP12	12.4313	5.15536e-34	2.52308e-28	0.33117	0.02664	Body mass index,Neutrophils and lymphocytes in blood (confirmatory factor analysis Factor 35),Body mass index	ARHGAP19-SLIT1, ARHGAP19
1:156106863	rs553016	LMNA	12.4305	5.20409e-34	2.54692e-28	0.608635	0.0489632	Parkinson disease	LMNA
1:156108976	rs7339	LMNA	12.4217	5.75511e-34	2.8166e-28	0.607022	0.0488679		LMNA
1:156108048	rs520910	LMNA	12.4183	5.98014e-34	2.92673e-28	0.605389	0.0487496		LMNA
1:156108019	rs520973	LMNA	12.4106	6.5312e-34	3.19642e-28	0.608451	0.0490266		LMNA
6:33125462	rs3129206	HSD17B8	-12.4055	6.92684e-34	3.39005e-28	-0.241645	0.0194789
7:64767609	rs7796045	CCT6P1	-12.3881	8.45369e-34	4.1373e-28	-0.363321	0.0293283
10:99001258	rs11189058	FRAT2	12.3459	1.36823e-33	6.69622e-28	0.30691	0.0248593	Neutrophil count,Body mass index	ARHGAP19-SLIT1, ARHGAP19
10:99233958	rs17112814	FRAT2	12.3454	1.37646e-33	6.73653e-28	0.364648	0.0295372		MMS19
10:98993378	rs11189052	FRAT2	12.3449	1.38439e-33	6.7753e-28	0.306781	0.0248509		ARHGAP19-SLIT1, ARHGAP19
10:99061337	rs77725320	PGAM1	-12.3421	1.42883e-33	6.99279e-28	-0.876656	0.0710298
1:156106185	rs505058	LMNA	12.317	1.9011e-33	9.30412e-28	0.602981	0.0489551	Body size (confirmatory factor analysis Factor 21),Height,Height,Height	LMNA
10:99002518	rs2009466	RRP12	12.3086	2.09079e-33	1.02325e-27	0.336581	0.0273451		ARHGAP19-SLIT1, ARHGAP19
10:98998195	rs8181326	FRAT2	12.3084	2.09559e-33	1.0256e-27	0.305527	0.0248225	Adventurousness	ARHGAP19-SLIT1, ARHGAP19
1:156110167	rs568035	LMNA	12.3082	2.10252e-33	1.02899e-27	0.604629	0.0491242	White blood cell count (monocyte),White blood cell count (monocyte)	LMNA
5:150438085	rs12518386	GPX3	12.3065	2.14303e-33	1.04882e-27	0.368109	0.0299118		TNIP1
1:156101069	rs2485669	LMNA	12.2973	2.37758e-33	1.1636e-27	0.610975	0.0496835		LMNA
5:150434421	rs6895271	GPX3	12.2926	2.50969e-33	1.22826e-27	0.368138	0.029948		TNIP1
1:156106369	rs476000	LMNA	12.2918	2.53315e-33	1.23975e-27	0.603065	0.0490626		LMNA
5:150433447	rs34294852	GPX3	12.2887	2.62166e-33	1.28306e-27	0.368729	0.0300054		TNIP1
10:99204526	rs7081796	FRAT2	12.2593	3.66256e-33	1.79248e-27	0.304067	0.024803		EXOSC1
10:99200332	rs2861955	FRAT2	12.2524	3.95991e-33	1.93801e-27	0.303706	0.0247875		EXOSC1
10:99245422	rs10882943	FRAT2	12.2482	4.14902e-33	2.03057e-27	0.362316	0.0295811		MMS19
10:98989454	rs2297987	FRAT2	12.2215	5.6124e-33	2.74676e-27	0.302853	0.0247802	Body mass index,Neutrophils and lymphocytes in blood (confirmatory factor analysis Factor 35),Body mass index	ARHGAP19-SLIT1, ARHGAP19
10:99083483	rs34288920	RRP12	-12.2166	5.93515e-33	2.90471e-27	-0.343745	0.0281375
2:238628509	rs6740706	LRRFIP1	-12.2015	7.03485e-33	3.44291e-27	-0.219389	0.0179804	Longevity	LRRFIP1
10:99265450	rs7096611	RRP12	12.2003	7.13534e-33	3.49209e-27	0.425765	0.034898		UBTD1
7:65068587	rs6948760	CCT6P1	12.1918	7.85071e-33	3.8422e-27	0.354094	0.0290436
10:99083669	rs7101333	RRP12	-12.1906	7.9613e-33	3.89633e-27	-0.343473	0.0281753
10:98988759	rs1468069	FRAT2	12.1889	8.11167e-33	3.96992e-27	0.301676	0.02475	Personality traits or cognitive traits (multivariate analysis)	ARHGAP19-SLIT1, ARHGAP19
7:65070538	rs4236206	CCT6P1	12.1829	8.68312e-33	4.24959e-27	0.353727	0.0290347
7:65066664	rs4529342	CCT6P1	12.1453	1.32511e-32	6.48517e-27	0.353494	0.0291053
10:99006083	rs13439	RRP12	-12.1438	1.34853e-32	6.59981e-27	-0.334303	0.0275287		ARHGAP19-SLIT1, ARHGAP19
10:99024572	rs793524	RRP12	-12.1376	1.44533e-32	7.07357e-27	-0.334411	0.0275516		ARHGAP19-SLIT1, ARHGAP19
10:99024154	rs796980	RRP12	-12.1367	1.46087e-32	7.14964e-27	-0.33439	0.027552	Neutrophil-to-lymphocyte ratio	ARHGAP19-SLIT1, ARHGAP19
7:65073868	rs6976171	CCT6P1	12.1342	1.50187e-32	7.35026e-27	0.352087	0.0290161
6:33176958	rs213209	HSD17B8	-12.1331	1.52086e-32	7.44323e-27	-0.263535	0.0217204		RING1
17:6873331	rs71370474	RNASEK-C17orf49	-12.1232	1.699e-32	8.31506e-27	-0.368853	0.0304253		AC027763.2, RP11-530N7.3
6:33174783	rs421446	HSD17B8	-12.1143	1.87864e-32	9.19422e-27	-0.262741	0.0216886	Persistent hepatitis B virus infection	HSD17B8, MIR219-1
10:99255302	rs11189238	FRAT2	12.1026	2.14122e-32	1.04793e-26	0.358146	0.0295924		MMS19
7:65066487	rs4323375	CCT6P1	12.0939	2.36195e-32	1.15596e-26	0.351929	0.0290998
10:99075359	rs36098270	RRP12	-12.0844	2.62487e-32	1.28463e-26	-0.339857	0.0281235
10:99075186	rs12782676	RRP12	-12.083	2.66824e-32	1.30586e-26	-0.339838	0.0281254
10:98999213	rs34787876	RRP12	-12.0794	2.77868e-32	1.35991e-26	-0.332369	0.0275154		ARHGAP19-SLIT1, ARHGAP19
10:99073874	rs61861850	RRP12	-12.079	2.79035e-32	1.36562e-26	-0.338557	0.0280286
10:99074130	rs34624597	RRP12	-12.0765	2.86978e-32	1.40449e-26	-0.339364	0.0281013
10:99086632	rs56189004	FRAT2	-12.0752	2.91118e-32	1.42475e-26	-0.310069	0.0256781	Liver enzyme levels (alanine transaminase)
10:98998266	rs2484881	RRP12	-12.0745	2.93415e-32	1.436e-26	-0.332213	0.0275136		ARHGAP19-SLIT1, ARHGAP19
10:98998355	rs2484880	RRP12	-12.0736	2.96447e-32	1.45083e-26	-0.332196	0.0275143		ARHGAP19-SLIT1, ARHGAP19
10:99070526	rs10082521	RRP12	-12.0615	3.3939e-32	1.661e-26	-0.337996	0.0280228		RP11-452K12.3
10:99032375	rs793520	RRP12	-12.044	4.12403e-32	2.01833e-26	-0.331938	0.0275603		ARHGAP19-SLIT1, ARHGAP19
10:99032968	rs1253387	RRP12	-12.0314	4.74728e-32	2.32336e-26	-0.331629	0.0275636		ARHGAP19-SLIT1, ARHGAP19
10:98995076	rs946981	RRP12	-12.0273	4.97255e-32	2.4336e-26	-0.330988	0.0275198		ARHGAP19-SLIT1, ARHGAP19
10:98975413	rs701812	RRP12	-11.9828	8.15627e-32	3.99174e-26	-0.326253	0.0272267	Body mass index (MTAG)	ARHGAP19-SLIT1
10:98974849	rs701810	RRP12	-11.9754	8.85832e-32	4.33533e-26	-0.325993	0.0272219		ARHGAP19-SLIT1
10:99002518	rs2009466	FRAT2	11.9689	9.52849e-32	4.66332e-26	0.304697	0.0254575		ARHGAP19-SLIT1, ARHGAP19
7:65086071	rs35642119	CCT6P1	-11.9603	1.04808e-31	5.1294e-26	-0.337125	0.0281871
10:98977250	rs701816	RRP12	-11.9538	1.12567e-31	5.50911e-26	-0.328218	0.0274571		ARHGAP19-SLIT1
10:98987522	rs793517	RRP12	-11.9491	1.18665e-31	5.80758e-26	-0.328095	0.0274577		ARHGAP19-SLIT1, ARHGAP19
10:98981643	rs1147600	RRP12	-11.9485	1.19499e-31	5.84836e-26	-0.328135	0.0274626		ARHGAP19-SLIT1, ARHGAP19
10:98986316	rs701819	RRP12	-11.9484	1.19532e-31	5.84999e-26	-0.328099	0.0274595		ARHGAP19-SLIT1, ARHGAP19
10:98976923	rs1687369	RRP12	-11.9471	1.21376e-31	5.94026e-26	-0.328017	0.0274559		ARHGAP19-SLIT1
7:65089380	rs10271938	CCT6P1	11.9406	1.30324e-31	6.37814e-26	0.336585	0.0281882
7:65085694	rs10229007	CCT6P1	11.9369	1.35819e-31	6.6471e-26	0.33612	0.028158
10:98987985	rs793516	RRP12	-11.9249	1.5525e-31	7.59805e-26	-0.3276	0.027472		ARHGAP19-SLIT1, ARHGAP19
7:65081242	rs6947487	CCT6P1	11.9228	1.58887e-31	7.77606e-26	0.336319	0.0282082		RP13-157F18.2
7:65084152	rs6978207	CCT6P1	11.9223	1.59638e-31	7.81281e-26	0.335577	0.0281469		RP13-157F18.2
7:65084226	rs6944066	CCT6P1	11.915	1.73131e-31	8.47318e-26	0.335667	0.0281718		RP13-157F18.2
10:98977329	rs701817	RRP12	-11.8778	2.61243e-31	1.27855e-25	-0.325385	0.0273944		ARHGAP19-SLIT1
10:99259977	rs7893335	RRP12	11.8764	2.65179e-31	1.29781e-25	0.425943	0.0358645		UBTD1
10:98975719	rs701814	RRP12	-11.876	2.6631e-31	1.30334e-25	-0.324202	0.0272988		ARHGAP19-SLIT1
10:98975632	rs701813	RRP12	-11.8742	2.71747e-31	1.32995e-25	-0.324175	0.0273008		ARHGAP19-SLIT1
10:99021794	rs75209221	PGAM1	-11.8692	2.87203e-31	1.4056e-25	-0.914129	0.0770168		ARHGAP19-SLIT1, ARHGAP19
10:98975893	rs701815	RRP12	-11.8595	3.19764e-31	1.56495e-25	-0.324833	0.0273902		ARHGAP19-SLIT1
6:33136638	rs2855446	HSD17B8	-11.8376	4.06943e-31	1.99161e-25	-0.271597	0.0229436	Educational attainment (MTAG)	COL11A2
2:238581982	rs4663781	LRRFIP1	-11.8181	5.04346e-31	2.46831e-25	-0.179898	0.0152223		LRRFIP1
7:65092416	rs4452695	CCT6P1	11.8105	5.48194e-31	2.68291e-25	0.333968	0.0282772
7:65084654	rs10273460	CCT6P1	11.8051	5.81832e-31	2.84753e-25	0.332517	0.0281673		RP13-157F18.2
7:65084229	rs6963676	CCT6P1	11.8009	6.09275e-31	2.98184e-25	0.332777	0.0281994		RP13-157F18.2
7:65078345	rs6460252	CCT6P1	11.7949	6.50475e-31	3.18348e-25	0.334084	0.0283244
2:238581009	rs7562075	LRRFIP1	-11.7931	6.63419e-31	3.24683e-25	-0.180659	0.015319		LRRFIP1
7:65148191	rs139494257	CCT6P1	11.7651	9.01554e-31	4.41228e-25	0.334943	0.0284691		INTS4L2
10:99030554	rs793519	RRP12	-11.7392	1.19712e-30	5.85878e-25	-0.331567	0.0282444		ARHGAP19-SLIT1, ARHGAP19
7:65087974	rs4718262	CCT6P1	11.695	1.94054e-30	9.49715e-25	0.330481	0.0282584
7:65184781	rs56179611	CCT6P1	11.6727	2.47189e-30	1.20976e-24	0.337308	0.0288971
7:65240608	rs2419266	CCT6P1	-11.6431	3.41085e-30	1.6693e-24	-0.337863	0.0290182		RP11-479O9.2
10:99145616	rs75905387	FRAT2	11.6352	3.71911e-30	1.82016e-24	0.498446	0.0428397		RRP12
7:65182332	rs2419437	CCT6P1	11.6022	5.31265e-30	2.60005e-24	0.335226	0.0288932
19:18441704	rs12971913	PGPEP1	-11.6002	5.43081e-30	2.65788e-24	-0.278181	0.0239807
7:65192291	rs28436091	CCT6P1	11.5982	5.55334e-30	2.71785e-24	0.335136	0.0288957
7:65193274	rs4717273	CCT6P1	11.5978	5.57176e-30	2.72686e-24	0.335212	0.028903
7:65192000	rs4717272	CCT6P1	11.5943	5.79048e-30	2.83391e-24	0.33505	0.0288979
7:65193770	rs11760664	CCT6P1	11.5839	6.47766e-30	3.17022e-24	0.335061	0.0289247
6:33191784	rs437119	HSD17B8	-11.5727	7.31254e-30	3.57881e-24	-0.259421	0.0224167
10:98981092	rs1253427	RRP12	-11.5615	8.25597e-30	4.04054e-24	-0.325736	0.0281743		ARHGAP19-SLIT1, ARHGAP19
7:65197692	rs73136171	CCT6P1	-11.5563	8.7303e-30	4.27268e-24	-0.334502	0.0289455
7:65201335	rs10950010	CCT6P1	11.5553	8.827e-30	4.32e-24	0.334473	0.0289455
7:65203587	rs1568780	CCT6P1	11.5528	9.06494e-30	4.43645e-24	0.334499	0.0289539
7:65209897	rs7787713	CCT6P1	-11.5472	9.63279e-30	4.71437e-24	-0.334571	0.0289743
7:65177656	rs28536622	CCT6P1	11.5468	9.67327e-30	4.73418e-24	0.337776	0.0292528		INTS4L2
7:65221639	rs55818599	CCT6P1	-11.5449	9.87334e-30	4.83209e-24	-0.335251	0.0290389		CCT6P1, SNORA22
7:65213485	rs111485170	CCT6P1	-11.5426	1.01165e-29	4.9511e-24	-0.334499	0.0289795
7:65216308	rs76950046	CCT6P1	-11.5388	1.0544e-29	5.16029e-24	-0.334507	0.0289898		CCT6P1
7:65216624	rs4499980	CCT6P1	-11.5387	1.05527e-29	5.16456e-24	-0.33452	0.0289911		CCT6P1
7:65219942	rs10950011	CCT6P1	-11.5367	1.07879e-29	5.2797e-24	-0.334585	0.0290019		CCT6P1, SNORA22
7:65224634	rs199607688	CCT6P1	-11.5341	1.10956e-29	5.43025e-24	-0.334694	0.0290179		CCT6P1, SNORA15
6:33187355	rs213211	HSD17B8	-11.534	1.11039e-29	5.43432e-24	-0.25825	0.0223904
7:65232312	rs56115836	CCT6P1	-11.5299	1.16052e-29	5.67966e-24	-0.334484	0.0290102
6:33194477	rs411919	HSD17B8	-11.5292	1.16927e-29	5.72248e-24	-0.258484	0.0224199	Asthma
7:65235796	rs3734911	CCT6P1	-11.5262	1.2072e-29	5.90813e-24	-0.334685	0.0290369
7:65236789	rs77081753	CCT6P1	-11.5261	1.20879e-29	5.91591e-24	-0.334692	0.0290378
10:99099021	rs2861879	RRP12	-11.5238	1.2391e-29	6.06427e-24	-0.342632	0.0297326		RP11-452K12.4
10:99063537	rs61861843	RRP12	-11.5221	1.26257e-29	6.17913e-24	-0.323455	0.0280727
7:65242922	rs12534326	CCT6P1	-11.5217	1.26675e-29	6.19958e-24	-0.334673	0.0290471		RP11-479O9.2
10:99065466	rs79672078	RRP12	-11.5175	1.32611e-29	6.4901e-24	-0.323267	0.0280675
10:99064171	rs61861844	RRP12	-11.5155	1.35427e-29	6.62792e-24	-0.323256	0.0280713
10:99118929	rs66531566	FRAT2	-11.5114	1.4153e-29	6.92658e-24	-0.307424	0.0267059		RRP12
10:99072036	rs11189121	FRAT2	-11.5079	1.47026e-29	7.19557e-24	-0.296829	0.0257935
10:98970185	rs7911322	RRP12	11.4901	1.78075e-29	8.71515e-24	0.321448	0.0279762		ARHGAP19-SLIT1
10:99010292	rs1253394	RRP12	-11.4738	2.12079e-29	1.03793e-23	-0.321273	0.0280006		ARHGAP19-SLIT1, ARHGAP19
10:99073463	rs12769073	FRAT2	-11.4682	2.25261e-29	1.10245e-23	-0.295672	0.025782
10:99073083	rs61861849	FRAT2	-11.4676	2.26563e-29	1.10882e-23	-0.295614	0.0257781
10:99073255	rs111923823	FRAT2	-11.4673	2.27253e-29	1.11219e-23	-0.295621	0.0257794
10:99073879	rs61569149	FRAT2	-11.4671	2.27866e-29	1.11519e-23	-0.295707	0.0257874
10:99072066	rs12240590	FRAT2	-11.4644	2.34587e-29	1.14809e-23	-0.295446	0.0257708
10:99071282	rs7074896	FRAT2	-11.4642	2.34959e-29	1.14991e-23	-0.295482	0.0257743
10:99071242	rs7091162	FRAT2	-11.4596	2.4685e-29	1.2081e-23	-0.298222	0.0260237
7:65371270	rs75403031	CCT6P1	-11.4569	2.54067e-29	1.24342e-23	-0.331159	0.0289047		VKORC1L1
10:99053316	rs2861877	RRP12	-11.4523	2.66887e-29	1.30616e-23	-0.321273	0.0280531		ARHGAP19-SLIT1, ARHGAP19
10:99022614	rs793522	RRP12	-11.4521	2.67416e-29	1.30876e-23	-0.320862	0.0280176		ARHGAP19-SLIT1, ARHGAP19
7:65288943	rs7805101	CCT6P1	-11.4515	2.69302e-29	1.31799e-23	-0.33354	0.0291263
10:99027581	rs1088187	RRP12	-11.4514	2.69586e-29	1.31937e-23	-0.320896	0.0280225		ARHGAP19-SLIT1, ARHGAP19
7:65289095	rs7804201	CCT6P1	-11.4499	2.73887e-29	1.34042e-23	-0.33345	0.0291225
7:65290615	rs11767457	CCT6P1	-11.4485	2.78061e-29	1.36086e-23	-0.333373	0.0291193
17:6818349	rs78110020	RNASEK-C17orf49	-11.4476	2.8086e-29	1.37455e-23	-0.578784	0.0505595		ALOX12P2, AC027763.2
7:65294482	rs73138179	CCT6P1	-11.4452	2.88143e-29	1.41019e-23	-0.33327	0.0291189
7:65294861	rs60374987	CCT6P1	-11.444	2.91898e-29	1.42857e-23	-0.333173	0.0291134
10:99056879	rs34115590	RRP12	-11.4435	2.93423e-29	1.43604e-23	-0.321061	0.0280563
7:65298279	rs73138183	CCT6P1	-11.4419	2.98405e-29	1.46042e-23	-0.333094	0.0291117
7:65175342	rs62472353	CCT6P1	11.4381	3.10808e-29	1.52112e-23	0.33013	0.0288623		INTS4L2
7:65307027	rs4718287	CCT6P1	-11.4314	3.33763e-29	1.63346e-23	-0.332503	0.0290867
10:99054052	rs7915926	RRP12	-11.4292	3.41783e-29	1.67271e-23	-0.320723	0.0280617
7:65451421	rs113014079	CCT6P1	-11.4255	3.55495e-29	1.73982e-23	-0.327605	0.028673
7:65456721	rs7807457	CCT6P1	-11.4237	3.625e-29	1.7741e-23	-0.327387	0.0286586
7:65315514	rs73702060	CCT6P1	-11.4236	3.63066e-29	1.77687e-23	-0.331993	0.0290621
7:65318651	rs6460265	CCT6P1	-11.4204	3.75662e-29	1.83852e-23	-0.331853	0.029058
7:65461597	rs12534626	CCT6P1	-11.4187	3.82545e-29	1.87221e-23	-0.327182	0.0286533
7:65321718	rs10950014	CCT6P1	-11.4175	3.87288e-29	1.89542e-23	-0.331638	0.0290465
7:65515276	rs7811214	CCT6P1	-11.4172	3.88505e-29	1.90137e-23	-0.352746	0.0308959	Height
7:65515964	rs6460269	CCT6P1	-11.4168	3.90031e-29	1.90884e-23	-0.352748	0.0308972
7:65065004	rs4521650	CCT6P1	11.4149	3.98271e-29	1.94917e-23	0.355634	0.0311553
7:65363671	rs6971690	CCT6P1	-11.4128	4.07282e-29	1.99327e-23	-0.329205	0.0288453		VKORC1L1
3:150845795	rs7427471	P2RY13	11.4127	4.07868e-29	1.99614e-23	0.317782	0.0278447		MED12L
3:150836392	rs6801591	P2RY13	11.4123	4.09653e-29	2.00487e-23	0.318839	0.0279383		MED12L
7:65327201	rs4357186	CCT6P1	-11.4113	4.13826e-29	2.0253e-23	-0.33126	0.0290291
7:65326992	rs4466285	CCT6P1	-11.4111	4.14603e-29	2.0291e-23	-0.331266	0.0290301
7:65326919	rs4634517	CCT6P1	-11.4104	4.17901e-29	2.04524e-23	-0.331215	0.0290275
7:65328456	rs7778644	CCT6P1	-11.4093	4.22562e-29	2.06805e-23	-0.331113	0.0290212
19:18431627	rs1477272	PGPEP1	-11.4089	4.24425e-29	2.07717e-23	-0.277474	0.0243208		LSM4
7:65470004	rs2420048	CCT6P1	-11.4083	4.27459e-29	2.09202e-23	-0.326672	0.0286347		RP11-252P18.1
7:65202326	rs6460259	CCT6P1	11.4079	4.29018e-29	2.09965e-23	0.330828	0.0289998
7:65331109	rs55989334	CCT6P1	-11.4065	4.35563e-29	2.13168e-23	-0.330904	0.0290101
10:99049566	rs1253400	RRP12	-11.4065	4.35581e-29	2.13177e-23	-0.319958	0.0280505		ARHGAP19-SLIT1, ARHGAP19
7:65487558	rs1084094	CCT6P1	11.404	4.47344e-29	2.18934e-23	0.328501	0.0288057
7:64529883	rs2691644	CCT6P1	-11.4037	4.48644e-29	2.1957e-23	-0.613438	0.0537927		CCT6P3
7:65335839	rs12532875	CCT6P1	-11.4037	4.48781e-29	2.19637e-23	-0.330825	0.0290103
7:65335861	rs12532877	CCT6P1	-11.4034	4.50305e-29	2.20383e-23	-0.330799	0.0290088
7:65472998	rs11773552	CCT6P1	-11.4029	4.52674e-29	2.21542e-23	-0.326468	0.0286303
3:150852191	rs1003246	P2RY13	11.4026	4.54003e-29	2.22193e-23	0.315837	0.0276987		MED12L
7:65521728	rs56048419	CCT6P1	-11.4023	4.55758e-29	2.23051e-23	-0.351884	0.0308609		AC068533.1
7:65336206	rs6958860	CCT6P1	-11.4015	4.59449e-29	2.24858e-23	-0.330536	0.0289906
3:150836862	rs10935825	P2RY13	11.3997	4.68278e-29	2.29179e-23	0.318045	0.0278994		MED12L
7:65339517	rs6950688	CCT6P1	-11.3989	4.72144e-29	2.31071e-23	-0.330375	0.028983		VKORC1L1
19:18424596	rs4575644	PGPEP1	-11.3984	4.75139e-29	2.32537e-23	-0.282293	0.0247662		LSM4
19:18438507	rs7408312	PGPEP1	-11.3972	4.8093e-29	2.35371e-23	-0.273254	0.0239755
7:65525261	rs12666660	CCT6P1	-11.3969	4.8255e-29	2.36164e-23	-0.351797	0.0308677
10:99123332	rs11817846	FRAT2	-11.3961	4.86658e-29	2.38174e-23	-0.304568	0.0267257		RRP12
19:18437945	rs35142527	PGPEP1	-11.396	4.87219e-29	2.38449e-23	-0.27335	0.0239865
19:18436975	rs4392178	PGPEP1	-11.3955	4.89744e-29	2.39685e-23	-0.274472	0.024086
10:99189010	rs7090847	FRAT2	-11.3949	4.92918e-29	2.41238e-23	-0.281161	0.0246743		PGAM1
19:18436967	rs4405677	PGPEP1	-11.3932	5.02043e-29	2.45704e-23	-0.274473	0.0240909
7:65346871	rs6971490	CCT6P1	-11.3896	5.21807e-29	2.55376e-23	-0.329726	0.0289498		VKORC1L1
7:65347962	rs73142138	CCT6P1	-11.3889	5.25486e-29	2.57177e-23	-0.329669	0.0289465		VKORC1L1
10:99050270	rs1253401	RRP12	-11.3888	5.26241e-29	2.57546e-23	-0.319549	0.0280582		ARHGAP19-SLIT1, ARHGAP19
10:99080871	rs1334891	RRP12	-11.3873	5.34793e-29	2.61732e-23	-0.315921	0.0277434		FRAT1
10:99078954	rs3740514	RRP12	-11.3866	5.38696e-29	2.63642e-23	-0.315619	0.0277185		FRAT1
3:150827003	rs7633492	P2RY13	11.3861	5.41275e-29	2.64904e-23	0.315495	0.0277088		MED12L
10:98998974	rs61861820	RRP12	-11.3848	5.49125e-29	2.68746e-23	-0.318589	0.0279838		ARHGAP19-SLIT1, ARHGAP19
7:65359179	rs111727929	CCT6P1	-11.3769	5.97382e-29	2.92363e-23	-0.328746	0.028896		VKORC1L1
10:99059175	rs61861842	RRP12	-11.375	6.09705e-29	2.98394e-23	-0.320507	0.0281765
10:98993498	rs1253404	RRP12	-11.3747	6.11373e-29	2.99211e-23	-0.318218	0.0279759		ARHGAP19-SLIT1, ARHGAP19
10:99045556	rs1253397	RRP12	-11.3741	6.15194e-29	3.01081e-23	-0.319052	0.0280508		ARHGAP19-SLIT1, ARHGAP19
7:65420188	rs12538430	CCT6P1	-11.3714	6.33518e-29	3.10049e-23	-0.326103	0.0286776		VKORC1L1
19:18420704	rs2227270	PGPEP1	-11.3692	6.47989e-29	3.17131e-23	-0.286054	0.0251604		LSM4
7:65364588	rs10950021	CCT6P1	-11.3686	6.52185e-29	3.19185e-23	-0.328187	0.0288678		VKORC1L1
7:65367707	rs73142155	CCT6P1	-11.3669	6.64091e-29	3.25011e-23	-0.328001	0.0288557		VKORC1L1
7:65366914	rs73142150	CCT6P1	-11.3666	6.66409e-29	3.26146e-23	-0.327997	0.0288562		VKORC1L1
19:18422364	rs3787025	PGPEP1	-11.3665	6.67106e-29	3.26487e-23	-0.28408	0.0249928		LSM4
7:65367297	rs73142153	CCT6P1	-11.3652	6.76283e-29	3.30978e-23	-0.327927	0.0288536		VKORC1L1
7:65423589	rs6959267	CCT6P1	-11.3649	6.78323e-29	3.31977e-23	-0.326096	0.0286932		VKORC1L1
10:99043197	rs2992773	RRP12	-11.3585	7.26054e-29	3.55337e-23	-0.31851	0.0280414		ARHGAP19-SLIT1, ARHGAP19
7:64807962	rs6952160	CCT6P1	11.3582	7.28577e-29	3.56572e-23	0.381197	0.0335614
7:65376456	rs10950022	CCT6P1	-11.3579	7.3075e-29	3.57635e-23	-0.327362	0.0288224		VKORC1L1
7:65375515	rs12671816	CCT6P1	-11.3576	7.3356e-29	3.5901e-23	-0.327348	0.028822		VKORC1L1
7:65375293	rs11767030	CCT6P1	-11.3574	7.34598e-29	3.59518e-23	-0.327319	0.0288198		VKORC1L1
3:150850662	rs6780120	P2RY13	11.3554	7.50982e-29	3.67537e-23	0.313741	0.0276293		MED12L
9:35060746	rs562381	DNAJB5	-11.3542	7.60046e-29	3.71973e-23	-0.368603	0.032464		VCP
9:35017070	rs4879854	DNAJB5	-11.35	7.95383e-29	3.89267e-23	-0.367702	0.0323968
10:99045230	rs1253396	RRP12	-11.3496	7.98079e-29	3.90586e-23	-0.318428	0.0280562		ARHGAP19-SLIT1, ARHGAP19
3:150855371	rs1431492	P2RY13	11.3495	7.99264e-29	3.91166e-23	0.314376	0.0276996		MED12L
3:150835258	rs61184267	P2RY13	11.3491	8.02543e-29	3.92771e-23	0.316061	0.027849		MED12L
7:65489642	rs401176	CCT6P1	11.3487	8.05723e-29	3.94327e-23	0.327848	0.0288885		RP5-1132H15.3
3:150852992	rs1431493	P2RY13	11.3487	8.05836e-29	3.94383e-23	0.314747	0.0277341		MED12L
9:35013229	rs4878597	DNAJB5	-11.3473	8.18468e-29	4.00565e-23	-0.367631	0.0323982
9:35012033	rs4878596	DNAJB5	-11.3461	8.28551e-29	4.05499e-23	-0.367595	0.0323983		SYF2P2
9:35011131	rs4878595	DNAJB5	-11.3449	8.39422e-29	4.1082e-23	-0.367554	0.0323982		SYF2P2
9:35010738	rs10972281	DNAJB5	-11.3446	8.42167e-29	4.12163e-23	-0.367545	0.0323983		SYF2P2
7:65396141	rs73148071	CCT6P1	-11.3421	8.65111e-29	4.23392e-23	-0.326037	0.0287459		VKORC1L1
7:65442959	rs140597339	CCT6P1	-11.3402	8.82277e-29	4.31794e-23	-0.325725	0.028723		GUSB
7:65405175	rs7786356	CCT6P1	-11.3395	8.88715e-29	4.34944e-23	-0.325492	0.0287042		VKORC1L1
9:35004282	rs10972280	DNAJB5	-11.3385	8.98448e-29	4.39708e-23	-0.367335	0.0323972
3:150854520	rs3915228	P2RY13	11.3384	8.99302e-29	4.40125e-23	0.313123	0.0276161		MED12L
9:35004155	rs10972279	DNAJB5	-11.3384	8.99577e-29	4.4026e-23	-0.36733	0.032397
10:99041167	rs793531	RRP12	-11.3367	9.15766e-29	4.48183e-23	-0.317881	0.02804		ARHGAP19-SLIT1, ARHGAP19
7:65415425	rs4535605	CCT6P1	-11.333	9.5286e-29	4.66337e-23	-0.324881	0.0286669		VKORC1L1
10:99038562	rs701821	RRP12	-11.3327	9.5548e-29	4.67619e-23	-0.317642	0.0280288		ARHGAP19-SLIT1, ARHGAP19, RP11-375N9.2
7:64861163	rs13223871	CCT6P1	-11.3292	9.91279e-29	4.8514e-23	-0.386693	0.0341324		ZNF92
10:99034835	rs78376466	RRP12	-11.3261	1.02471e-28	5.01502e-23	-0.317417	0.0280253		ARHGAP19-SLIT1, ARHGAP19, RP11-375N9.2
7:65437774	rs12540589	CCT6P1	-11.3229	1.05956e-28	5.18559e-23	-0.324984	0.0287014		GUSB
7:65511159	rs453835	CCT6P1	11.3201	1.09158e-28	5.34226e-23	0.329137	0.0290753
7:65513773	rs2264667	CCT6P1	11.3195	1.09892e-28	5.37821e-23	0.329532	0.0291119
7:64872158	rs111363628	CCT6P1	-11.319	1.10445e-28	5.40527e-23	-0.486064	0.0429421
7:65430809	rs7800210	CCT6P1	-11.3189	1.10562e-28	5.41099e-23	-0.324629	0.0286802		GUSB
10:99086585	rs4917765	RRP12	11.3186	1.10901e-28	5.42759e-23	0.318432	0.0281334
7:65426922	rs6460266	CCT6P1	-11.3108	1.20525e-28	5.89859e-23	-0.3245	0.0286894		GUSB
7:65436136	rs4718296	CCT6P1	-11.3088	1.23063e-28	6.02281e-23	-0.324469	0.0286917		GUSB
7:64514915	rs34771545	CCT6P1	-11.3047	1.28567e-28	6.29218e-23	-0.450544	0.0398546		CCT6P3
6:33192867	rs439121	HSD17B8	-11.3018	1.32603e-28	6.48971e-23	-0.254326	0.0225032	Hypothyroidism
7:65475563	rs4718298	CCT6P1	-11.2975	1.38802e-28	6.79306e-23	-0.328408	0.0290692
7:65480934	rs59187325	CCT6P1	-11.2937	1.44399e-28	7.06701e-23	-0.324683	0.028749
7:65481972	rs7779679	CCT6P1	-11.2929	1.45622e-28	7.12687e-23	-0.324767	0.0287584
7:65437820	rs12535204	CCT6P1	-11.2865	1.55795e-28	7.62475e-23	-0.324157	0.0287206		GUSB
7:65321760	rs10950015	CCT6P1	-11.275	1.76049e-28	8.61597e-23	-0.328158	0.0291049
1:156063880	rs10737170	LMNA	-11.2564	2.14176e-28	1.04819e-22	-0.497836	0.0442269	Parkinson's disease	LMNA
7:65443737	rs7803283	CCT6P1	-11.2553	2.16777e-28	1.06092e-22	-0.322436	0.0286476		GUSB
7:65505661	rs313811	CCT6P1	11.255	2.17434e-28	1.06414e-22	0.326496	0.029009
9:35025791	rs808195	DNAJB5	-11.252	2.24437e-28	1.09841e-22	-0.363359	0.0322929
3:150857406	rs1920392	P2RY13	11.2496	2.30175e-28	1.12649e-22	0.311327	0.0276745		MED12L
3:151050748	rs4680355	P2RY13	-11.2476	2.35111e-28	1.15065e-22	-0.236422	0.0210198		MED12L
3:150848666	rs10935827	P2RY13	11.2473	2.35748e-28	1.15377e-22	0.305958	0.0272027		MED12L
3:151050764	rs4679792	P2RY13	-11.2473	2.35889e-28	1.15446e-22	-0.236419	0.0210201		MED12L
9:35019100	rs4878600	DNAJB5	-11.2467	2.37235e-28	1.16105e-22	-0.363277	0.0323007
3:150840227	rs6414377	P2RY13	11.2463	2.38374e-28	1.16662e-22	0.306928	0.0272915		MED12L
9:35062613	rs607671	DNAJB5	-11.2451	2.41386e-28	1.18136e-22	-0.364081	0.0323769		VCP
3:150826550	rs16863172	P2RY13	11.2447	2.42412e-28	1.18638e-22	0.308338	0.0274208		MED12L
3:150819976	rs11919212	P2RY13	11.2415	2.50751e-28	1.2272e-22	0.312579	0.0278059		MED12L
10:98988469	rs793515	RRP12	-11.2367	2.63828e-28	1.2912e-22	-0.313734	0.0279206		ARHGAP19-SLIT1, ARHGAP19
9:35054242	rs540535	DNAJB5	-11.2293	2.85009e-28	1.39486e-22	-0.362752	0.032304
9:35043291	rs615474	DNAJB5	-11.2274	2.90824e-28	1.42332e-22	-0.362187	0.0322592		C9orf131, FLJ00273
10:99090713	rs4919094	RRP12	-11.2242	3.00761e-28	1.47195e-22	-0.311606	0.027762
3:150807963	rs9289832	P2RY13	11.2242	3.009e-28	1.47263e-22	0.319232	0.0284415		MED12L
7:65357265	rs73142142	CCT6P1	-11.2234	3.03362e-28	1.48468e-22	-0.61843	0.0551019		VKORC1L1
10:98986970	rs793518	RRP12	-11.2221	3.07364e-28	1.50427e-22	-0.313317	0.0279195		ARHGAP19-SLIT1, ARHGAP19
19:18415850	rs7254917	PGPEP1	-11.2209	3.11422e-28	1.52412e-22	-0.286788	0.0255584
10:98967236	rs4917761	RRP12	11.2157	3.28971e-28	1.61001e-22	0.301334	0.0268672		ARHGAP19-SLIT1
19:18412615	rs8110886	PGPEP1	-11.2059	3.64522e-28	1.784e-22	-0.290098	0.0258879
7:65325234	rs113347583	CCT6P1	-11.2031	3.7556e-28	1.83802e-22	-0.62527	0.0558122		RNU6-973P
7:65269227	rs112699248	CCT6P1	-11.2029	3.76428e-28	1.84227e-22	-0.63293	0.0564971
3:150839700	rs6778796	P2RY13	11.1964	4.03061e-28	1.97261e-22	0.304874	0.0272298		MED12L
3:150839217	rs9822304	P2RY13	11.1955	4.06951e-28	1.99165e-22	0.30487	0.0272316		MED12L
19:18412122	rs11086105	PGPEP1	-11.1887	4.36664e-28	2.13707e-22	-0.290409	0.0259554
7:64720305	rs13229781	CCT6P1	-11.1866	4.46489e-28	2.18515e-22	-0.331703	0.0296518
3:150814395	rs9829728	P2RY13	11.1848	4.54925e-28	2.22644e-22	0.31296	0.0279807		MED12L
3:150810394	rs77052226	P2RY13	11.1814	4.71514e-28	2.30763e-22	0.315868	0.0282494		MED12L
3:150847171	rs10755104	P2RY13	11.1764	4.97023e-28	2.43247e-22	0.304431	0.0272387		MED12L
3:150847403	rs6772640	P2RY13	11.1761	4.98518e-28	2.43979e-22	0.304455	0.0272415		MED12L
7:65512390	rs382062	CCT6P1	11.1707	5.27439e-28	2.58133e-22	0.325235	0.0291148
3:150851838	rs2014240	P2RY13	11.1688	5.38445e-28	2.63519e-22	0.302899	0.0271201		MED12L
10:99006083	rs13439	FRAT2	-11.1664	5.52183e-28	2.70243e-22	-0.287321	0.0257309		ARHGAP19-SLIT1, ARHGAP19
6:33103660	rs7770843	HSD17B8	-11.166	5.54495e-28	2.71375e-22	-0.2377	0.0212879		HLA-DPA3
7:65247598	rs73138157	CCT6P1	-11.1622	5.77148e-28	2.82461e-22	-0.630068	0.0564468		RP11-479O9.2
2:238570812	rs13035581	LRRFIP1	11.1601	5.89582e-28	2.88546e-22	0.227873	0.0204186		LRRFIP1
6:33102536	rs2395360	HSD17B8	-11.1507	6.50928e-28	3.18569e-22	-0.237118	0.0212649		HLA-DPB2, HLA-DPA3
3:150886786	rs1005726	P2RY13	11.1457	6.85516e-28	3.35497e-22	0.311393	0.0279384		MED12L
9:35052856	rs507403	DNAJB5	-11.1451	6.90204e-28	3.37791e-22	-0.358367	0.0321548	Mean corpuscular hemoglobin
6:33085010	rs3129293	HSD17B8	-11.1367	7.5331e-28	3.68676e-22	-0.21956	0.019715		HLA-DPB2
3:150806332	rs7645665	P2RY13	11.1329	7.83753e-28	3.83575e-22	0.317739	0.0285405		MED12L
3:150851454	rs1835668	P2RY13	11.1171	9.24971e-28	4.52688e-22	0.300761	0.027054		MED12L
7:65932260	rs2042134	CCT6P1	-11.1153	9.42593e-28	4.61313e-22	-0.529463	0.0476339		GS1-124K5.2
3:150895475	rs9876500	P2RY13	11.1136	9.59234e-28	4.69457e-22	0.31066	0.0279532		MED12L
10:98995076	rs946981	FRAT2	-11.1036	1.06502e-27	5.21227e-22	-0.285503	0.0257127		ARHGAP19-SLIT1, ARHGAP19
7:65235899	rs2690441	CCT6P1	-11.0949	1.16564e-27	5.70475e-22	-0.627179	0.0565286
3:150902891	rs6765294	P2RY13	11.0941	1.17583e-27	5.7546e-22	0.310326	0.0279722		MED12L
3:150878729	rs9823077	P2RY13	11.0845	1.2987e-27	6.35594e-22	0.308297	0.0278133		MED12L
3:150879378	rs2060081	P2RY13	11.0843	1.30154e-27	6.36986e-22	0.308599	0.027841		MED12L
7:65281699	rs57766713	CCT6P1	-11.0722	1.47668e-27	7.227e-22	-0.351264	0.0317249
3:150882726	rs78027148	P2RY13	11.0702	1.50745e-27	7.3776e-22	0.309396	0.0279485		MED12L
3:150868259	rs77425881	P2RY13	11.0658	1.57792e-27	7.72247e-22	0.306566	0.0277039		MED12L
10:99024572	rs793524	FRAT2	-11.0621	1.64069e-27	8.02965e-22	-0.285044	0.0257677		ARHGAP19-SLIT1, ARHGAP19
10:99024154	rs796980	FRAT2	-11.062	1.64145e-27	8.03339e-22	-0.285046	0.025768	Neutrophil-to-lymphocyte ratio	ARHGAP19-SLIT1, ARHGAP19
3:151060764	rs2172249	P2RY13	-11.0596	1.68372e-27	8.24024e-22	-0.239352	0.021642		MED12L, P2RY12
10:98999213	rs34787876	FRAT2	-11.0578	1.71484e-27	8.39255e-22	-0.284459	0.0257247		ARHGAP19-SLIT1, ARHGAP19
10:98998266	rs2484881	FRAT2	-11.0534	1.79445e-27	8.78219e-22	-0.284326	0.0257228		ARHGAP19-SLIT1, ARHGAP19
10:98998355	rs2484880	FRAT2	-11.0524	1.81335e-27	8.87468e-22	-0.284307	0.0257235		ARHGAP19-SLIT1, ARHGAP19
7:64766077	rs17710392	CCT6P1	-11.0502	1.8567e-27	9.08686e-22	-0.410451	0.0371443
7:65824768	rs111696430	CCT6P1	-11.0423	2.01491e-27	9.86114e-22	-0.536052	0.0485454		TPST1
7:65810620	rs117522236	CCT6P1	-11.042	2.02015e-27	9.88676e-22	-0.537638	0.0486901		TPST1
3:150858779	rs9848163	P2RY13	11.0419	2.02256e-27	9.89855e-22	0.298071	0.0269945		MED12L
7:65561723	rs313826	CCT6P1	11.0411	2.03991e-27	9.9835e-22	0.570808	0.0516984		AC068533.7
7:64826952	rs12698498	CCT6P1	11.0369	2.13189e-27	1.04336e-21	0.359277	0.0325524
3:150912734	rs28594277	P2RY13	11.0343	2.18871e-27	1.07117e-21	0.309597	0.0280577		MED12L
7:65961918	rs191128475	CCT6P1	-11.019	2.56545e-27	1.25555e-21	-0.564111	0.0511944
7:65745540	rs112385222	CCT6P1	-11.0169	2.62208e-27	1.28327e-21	-0.542971	0.0492853		TPST1
3:150917731	rs3773615	P2RY13	11.015	2.67544e-27	1.30938e-21	0.308872	0.0280412		MED12L, GPR171
7:65736362	rs111358624	CCT6P1	-11.0123	2.75098e-27	1.34635e-21	-0.54352	0.0493559		TPST1
5:150435480	rs3805433	GPX3	11.0106	2.79874e-27	1.36972e-21	0.316066	0.0287056		TNIP1
5:150435645	rs12516176	GPX3	11.0087	2.85383e-27	1.39669e-21	0.315838	0.0286898	C-reactive protein levels,C-reactive protein levels (MTAG),C-reactive protein levels	TNIP1
3:150857878	rs10935828	P2RY13	11.0001	3.12026e-27	1.52708e-21	0.297096	0.0270085		MED12L
7:65869467	rs111457358	CCT6P1	-10.9879	3.53949e-27	1.73225e-21	-0.539411	0.0490913		TPST1
7:65575249	rs313816	CCT6P1	10.985	3.64675e-27	1.78475e-21	0.529735	0.0482234		AC068533.7
10:99032375	rs793520	FRAT2	-10.985	3.64734e-27	1.78504e-21	-0.283106	0.0257721		ARHGAP19-SLIT1, ARHGAP19
7:64889298	rs73132634	CCT6P1	-10.9835	3.70622e-27	1.81385e-21	-0.633127	0.0576437
7:65694707	rs111569310	CCT6P1	-10.9819	3.76504e-27	1.84264e-21	-0.547342	0.0498402		TPST1
3:150944385	rs6809705	P2RY13	10.9818	3.7688e-27	1.84448e-21	0.303252	0.027614		MED12L, P2RY14
3:150944280	rs6809388	P2RY13	10.9744	4.06909e-27	1.99144e-21	0.303117	0.0276204		MED12L, P2RY14
10:98977250	rs701816	FRAT2	-10.9742	4.07861e-27	1.9961e-21	-0.281621	0.0256621		ARHGAP19-SLIT1
10:99032968	rs1253387	FRAT2	-10.9742	4.07992e-27	1.99675e-21	-0.282855	0.0257747		ARHGAP19-SLIT1, ARHGAP19
10:98976923	rs1687369	FRAT2	-10.9696	4.27541e-27	2.09242e-21	-0.281486	0.0256605		ARHGAP19-SLIT1
3:150926338	rs6440721	P2RY13	10.9694	4.2845e-27	2.09687e-21	0.307606	0.0280421		MED12L
7:64809442	rs2200482	CCT6P1	10.9692	4.29527e-27	2.10214e-21	0.357882	0.0326262
10:98987522	rs793517	FRAT2	-10.9644	4.5119e-27	2.20816e-21	-0.281384	0.0256634		ARHGAP19-SLIT1, ARHGAP19
10:98981643	rs1147600	FRAT2	-10.9641	4.52473e-27	2.21444e-21	-0.281426	0.0256678		ARHGAP19-SLIT1, ARHGAP19
10:98986316	rs701819	FRAT2	-10.964	4.53359e-27	2.21877e-21	-0.28139	0.025665		ARHGAP19-SLIT1, ARHGAP19
3:150845574	rs1897296	P2RY13	10.9587	4.78645e-27	2.34253e-21	0.293606	0.0267921		MED12L
3:150872205	rs6767918	P2RY13	10.9558	4.93158e-27	2.41355e-21	0.29629	0.0270441		MED12L
19:18457045	rs10421763	PGPEP1	-10.9519	5.1315e-27	2.5114e-21	-0.282397	0.0257851		PGPEP1
19:18457500	rs112475085	PGPEP1	-10.9517	5.14544e-27	2.51822e-21	-0.282736	0.0258167		PGPEP1
19:18457026	rs10403547	PGPEP1	-10.9514	5.1597e-27	2.5252e-21	-0.282289	0.0257765		PGPEP1
19:18457608	rs113641826	PGPEP1	-10.9504	5.2155e-27	2.55251e-21	-0.282944	0.0258387		PGPEP1
10:98987985	rs793516	FRAT2	-10.9502	5.22269e-27	2.55602e-21	-0.281146	0.0256749		ARHGAP19-SLIT1, ARHGAP19
10:99267639	rs11189244	RRP12	10.9499	5.23984e-27	2.56442e-21	0.390909	0.0356998		UBTD1
6:33058583	rs2068205	HSD17B8	-10.9497	5.25229e-27	2.57051e-21	-0.224256	0.0204806		HLA-DPA2
10:99270974	rs10736118	RRP12	-10.9466	5.42426e-27	2.65468e-21	-0.407528	0.0372289		UBTD1
7:64823601	rs60621462	CCT6P1	10.9465	5.42833e-27	2.65667e-21	0.356312	0.0325503
19:18455703	rs10415319	PGPEP1	-10.9458	5.46955e-27	2.67684e-21	-0.28076	0.0256502		PGPEP1
19:18458003	rs67348050	PGPEP1	-10.9446	5.53318e-27	2.70798e-21	-0.283148	0.0258709		PGPEP1
7:64823281	rs1352081	CCT6P1	10.9432	5.61588e-27	2.74846e-21	0.356187	0.0325487
7:64939751	rs73134185	CCT6P1	-10.9429	5.63032e-27	2.75552e-21	-0.623297	0.0569588
7:64818970	rs13221773	CCT6P1	10.9425	5.65521e-27	2.76771e-21	0.356505	0.0325798
10:98975719	rs701814	FRAT2	-10.937	5.98583e-27	2.92951e-21	-0.27897	0.025507		ARHGAP19-SLIT1
10:98975632	rs701813	FRAT2	-10.9345	6.14058e-27	3.00525e-21	-0.278928	0.0255089		ARHGAP19-SLIT1
10:98977329	rs701817	FRAT2	-10.9304	6.40333e-27	3.13384e-21	-0.279794	0.0255976		ARHGAP19-SLIT1
10:99083669	rs7101333	FRAT2	-10.9289	6.50461e-27	3.18341e-21	-0.288322	0.0263816
3:150863781	rs9683109	P2RY13	10.9251	6.76757e-27	3.3121e-21	0.295615	0.0270584		MED12L
19:18455481	rs11882198	PGPEP1	-10.9227	6.9345e-27	3.3938e-21	-0.280758	0.0257041		PGPEP1
2:238571858	rs4663778	LRRFIP1	-10.9212	7.04389e-27	3.44734e-21	-0.217884	0.0199506		LRRFIP1
10:99280169	rs4919104	RRP12	10.9202	7.11628e-27	3.48277e-21	0.36489	0.0334143		UBTD1
10:98975893	rs701815	FRAT2	-10.9131	7.65567e-27	3.74675e-21	-0.279302	0.0255933		ARHGAP19-SLIT1
10:99083483	rs34288920	FRAT2	-10.9115	7.78042e-27	3.8078e-21	-0.287557	0.0263535
19:18457333	rs28503677	PGPEP1	-10.9107	7.84786e-27	3.8408e-21	-0.282076	0.0258532		PGPEP1
19:18453629	rs66732430	PGPEP1	-10.91	7.90254e-27	3.86757e-21	-0.281087	0.0257642		PGPEP1
7:66144596	rs1615892	CCT6P1	10.9081	8.05695e-27	3.94314e-21	0.506876	0.0464678		KCTD7
19:18453471	rs10424419	PGPEP1	-10.9073	8.12635e-27	3.9771e-21	-0.281145	0.0257759		PGPEP1
19:18456276	rs10401774	PGPEP1	-10.9061	8.22764e-27	4.02667e-21	-0.280625	0.0257311		PGPEP1
19:18452759	rs7255983	PGPEP1	-10.9026	8.52875e-27	4.17404e-21	-0.28122	0.0257939		PGPEP1
2:238571551	rs903374	LRRFIP1	-10.9005	8.71376e-27	4.26458e-21	-0.217267	0.0199319		LRRFIP1
7:65382960	rs73142171	CCT6P1	-10.8945	9.26581e-27	4.53476e-21	-0.676628	0.0621073		VKORC1L1
7:65382668	rs73142170	CCT6P1	-10.8942	9.29019e-27	4.54669e-21	-0.676724	0.0621176		VKORC1L1
3:150862801	rs6790661	P2RY13	10.8912	9.58585e-27	4.69139e-21	0.294726	0.027061		MED12L
3:150862804	rs747205	P2RY13	10.8907	9.63256e-27	4.71425e-21	0.294709	0.0270606		MED12L
9:34981981	rs2381208	DNAJB5	10.8906	9.64299e-27	4.71936e-21	0.303121	0.0278332		KIAA1045
3:150862241	rs6787683	P2RY13	10.8899	9.71829e-27	4.75621e-21	0.294015	0.026999		MED12L
19:18458913	rs8112644	PGPEP1	-10.8878	9.92027e-27	4.85506e-21	-0.282882	0.0259815		PGPEP1
10:99075359	rs36098270	FRAT2	-10.8871	1.00015e-26	4.89479e-21	-0.286561	0.0263212
10:99075186	rs12782676	FRAT2	-10.8866	1.00463e-26	4.91672e-21	-0.286566	0.0263228
19:18459319	rs11881039	PGPEP1	-10.8849	1.02236e-26	5.00351e-21	-0.283135	0.0260117		PGPEP1
19:18459901	rs8102906	PGPEP1	-10.8837	1.03556e-26	5.06812e-21	-0.283532	0.0260512		PGPEP1
2:238572133	rs2047168	LRRFIP1	-10.8836	1.03672e-26	5.0738e-21	-0.217399	0.019975		LRRFIP1
19:18459947	rs8102478	PGPEP1	-10.8831	1.0415e-26	5.09717e-21	-0.283565	0.0260555		PGPEP1
10:99074130	rs34624597	FRAT2	-10.8827	1.04587e-26	5.11857e-21	-0.286212	0.0262997
3:150863514	rs12489984	P2RY13	10.8789	1.0869e-26	5.31936e-21	0.293663	0.0269937		MED12L
10:98975413	rs701812	FRAT2	-10.8773	1.10513e-26	5.40861e-21	-0.277006	0.0254664	Body mass index (MTAG)	ARHGAP19-SLIT1
19:18451330	rs79058301	PGPEP1	-10.8743	1.13941e-26	5.57637e-21	-0.281115	0.0258512		PGPEP1
10:98974849	rs701810	FRAT2	-10.8684	1.21031e-26	5.92334e-21	-0.276733	0.025462		ARHGAP19-SLIT1
10:99073874	rs61861850	FRAT2	-10.8572	1.35858e-26	6.64899e-21	-0.28485	0.0262362
10:99275380	rs946985	RRP12	-10.851	1.44636e-26	7.07862e-21	-0.405608	0.0373797		UBTD1
19:18449769	rs10423237	PGPEP1	-10.8479	1.49387e-26	7.31111e-21	-0.280876	0.0258923
10:99070526	rs10082521	FRAT2	-10.8475	1.50031e-26	7.34264e-21	-0.284521	0.0262292		RP11-452K12.3
19:18448401	rs56104914	PGPEP1	-10.8452	1.53612e-26	7.51788e-21	-0.281336	0.0259411
6:33057232	rs3128970	HSD17B8	-10.8435	1.56306e-26	7.64974e-21	-0.222741	0.0205415
9:34974974	rs7045765	DNAJB5	-10.8337	1.72612e-26	8.44779e-21	-0.303818	0.0280437		KIAA1045
10:98971025	rs1253425	RRP12	-10.8168	2.0527e-26	1.00461e-20	-0.3027	0.0279843		ARHGAP19-SLIT1
6:33056766	rs3117227	HSD17B8	-10.8161	2.0665e-26	1.01136e-20	-0.222299	0.0205526
10:99267673	rs11189245	RRP12	10.8023	2.37866e-26	1.16414e-20	0.38309	0.0354637		UBTD1
19:18446868	rs55887446	PGPEP1	-10.7973	2.50262e-26	1.2248e-20	-0.280894	0.0260152
6:33124069	rs3129208	HSD17B8	-10.7944	2.57951e-26	1.26243e-20	-0.222044	0.0205703
6:33088046	rs3117033	HSD17B8	-10.7872	2.7752e-26	1.35821e-20	-0.212833	0.0197302		HLA-DPB2
3:151073033	rs7615865	P2RY13	-10.7849	2.83888e-26	1.38937e-20	-0.235738	0.0218581		MED12L, P2RY12
10:99291512	rs11189266	RRP12	10.7821	2.92189e-26	1.43e-20	0.375906	0.0348639		UBTD1
3:151073937	rs1994730	P2RY13	-10.7815	2.94124e-26	1.43946e-20	-0.235647	0.0218567		MED12L, P2RY12
10:99292239	rs10882956	RRP12	10.7787	3.02449e-26	1.48021e-20	0.37588	0.0348724		UBTD1
6:33088757	rs3130220	HSD17B8	-10.7705	3.28953e-26	1.60992e-20	-0.212541	0.0197337		HLA-DPB2
6:33088671	rs3129288	HSD17B8	-10.7704	3.29245e-26	1.61135e-20	-0.212541	0.0197339		HLA-DPB2
10:99270006	rs4919103	RRP12	-10.7697	3.31569e-26	1.62273e-20	-0.399646	0.0371084		UBTD1
10:99276108	rs946987	RRP12	-10.7658	3.45051e-26	1.68871e-20	-0.401439	0.0372885		UBTD1
3:151076547	rs6782212	P2RY13	-10.7642	3.50694e-26	1.71633e-20	-0.235229	0.021853		MED12L, P2RY12
3:151078026	rs1873622	P2RY13	-10.7609	3.62374e-26	1.77349e-20	-0.235132	0.0218506		MED12L, P2RY12
10:98948238	rs701802	RRP12	10.7604	3.64388e-26	1.78335e-20	0.311875	0.0289836		ARHGAP19-SLIT1
19:18451381	rs7251555	PGPEP1	-10.7603	3.64828e-26	1.7855e-20	-0.278371	0.0258702		PGPEP1
7:65394475	rs117609618	CCT6P1	-10.751	4.00662e-26	1.96087e-20	-0.727311	0.0676503		VKORC1L1
10:99293198	rs11189267	RRP12	10.7509	4.01421e-26	1.96459e-20	0.371672	0.0345714		UBTD1
10:99275603	rs946986	RRP12	-10.749	4.09045e-26	2.0019e-20	-0.400596	0.0372682		UBTD1
9:35100468	rs666549	DNAJB5	-10.747	4.17306e-26	2.04233e-20	-0.36994	0.0344225		STOML2
10:99275356	rs946984	RRP12	-10.7453	4.24785e-26	2.07893e-20	-0.400367	0.0372598		UBTD1
10:99271492	rs10732779	RRP12	-10.7437	4.31491e-26	2.11175e-20	-0.39892	0.0371305		UBTD1
7:64730628	rs111328890	CCT6P1	-10.7437	4.31599e-26	2.11228e-20	-0.635321	0.0591342
10:99271496	rs10732780	RRP12	-10.7412	4.42872e-26	2.16745e-20	-0.398817	0.0371298		UBTD1
9:35101870	rs693325	DNAJB5	-10.7383	4.5609e-26	2.23214e-20	-0.37003	0.034459		STOML2
7:64735173	rs73147205	CCT6P1	-10.7331	4.80791e-26	2.35303e-20	-0.6341	0.0590791
9:35098155	rs527365	DNAJB5	-10.7314	4.89031e-26	2.39336e-20	-0.369541	0.0344355		RP11-182N22.8
19:18448105	rs10415765	PGPEP1	-10.7291	5.00725e-26	2.45059e-20	-0.278811	0.0259865
4:74569407	rs4694633	IL8	10.7222	5.36946e-26	2.62786e-20	0.54926	0.0512266
9:35098805	rs2905844	DNAJB5	-10.7209	5.44036e-26	2.66255e-20	-0.369258	0.0344429		RP11-182N22.8
9:35099336	rs525052	DNAJB5	-10.7086	6.15781e-26	3.01368e-20	-0.369064	0.0344642		STOML2
10:99272943	rs7089713	RRP12	-10.7041	6.44593e-26	3.15469e-20	-0.397746	0.0371583		UBTD1
4:74570643	rs1951705	IL8	10.7029	6.52346e-26	3.19264e-20	0.552196	0.051593
7:65443014	rs34983797	CCT6P1	10.6848	7.83293e-26	3.8335e-20	0.442663	0.0414292		GUSB
4:74572039	rs1951703	IL8	10.6814	8.10499e-26	3.96665e-20	0.554286	0.0518925
10:99099021	rs2861879	FRAT2	-10.676	8.5584e-26	4.18855e-20	-0.296385	0.0277617		RP11-452K12.4
4:74569256	rs12508451	IL8	10.6724	8.88052e-26	4.3462e-20	0.571347	0.0535351
7:64777224	rs111341359	CCT6P1	-10.6698	9.11812e-26	4.46248e-20	-0.624592	0.0585386
9:35097517	rs2381219	DNAJB5	-10.6682	9.25893e-26	4.53139e-20	-0.367342	0.0344333		PIGO, RP11-182N22.8
9:35097586	rs2802385	DNAJB5	-10.6664	9.4351e-26	4.61761e-20	-0.367339	0.034439		PIGO, RP11-182N22.8
7:64773688	rs73142865	CCT6P1	-10.6625	9.81122e-26	4.80169e-20	-0.624044	0.0585271
3:150882927	rs11914598	P2RY13	10.6578	1.02807e-25	5.03144e-20	0.289781	0.0271895		MED12L
6:33068848	rs527739469	HSD17B8	-10.6568	1.03852e-25	5.08258e-20	-0.218886	0.0205395
3:151080028	rs1491979	P2RY13	-10.6512	1.099e-25	5.37859e-20	-0.233203	0.0218945		MED12L, P2RY12
3:151080070	rs1491978	P2RY13	-10.6496	1.11693e-25	5.46635e-20	-0.23319	0.0218965		MED12L, P2RY12
7:65552497	rs313829	CCT6P1	10.6475	1.14099e-25	5.58409e-20	0.336149	0.0315707	Protein-tyrosine sulfotransferase 1 levels (TPST1.7928.183.3),Blood protein levels,Serum levels of protein TPST1	ASL, AC068533.7
3:150915582	rs28690162	P2RY13	10.6455	1.16436e-25	5.69846e-20	0.290957	0.0273315		MED12L, GPR171
4:74563508	rs6446950	IL8	10.6422	1.20288e-25	5.88698e-20	0.569274	0.0534919
9:35097594	rs633027	DNAJB5	-10.6408	1.22031e-25	5.97232e-20	-0.366758	0.0344671		RP11-182N22.8
3:150926768	rs6800064	P2RY13	10.6368	1.27047e-25	6.2178e-20	0.290749	0.0273343		MED12L
7:64470788	rs4552788	CCT6P1	10.6364	1.27533e-25	6.24155e-20	0.297223	0.0279439
6:33144243	rs1799908	HSD17B8	-10.6303	1.35579e-25	6.63534e-20	-0.214964	0.0202217	Hypothyroidism or rheumatoid arthritis (pleiotropy),Hip circumference adjusted for BMI	COL11A2
6:33143948	rs2254287	HSD17B8	-10.6248	1.43284e-25	7.01241e-20	-0.214895	0.0202257	LDL cholesterol	COL11A2
7:64469132	rs12333999	CCT6P1	10.6234	1.4531e-25	7.11157e-20	0.296508	0.0279108
4:74560626	rs2091587	IL8	10.6144	1.59189e-25	7.79084e-20	0.568878	0.0535951
7:64410059	rs56037593	CCT6P1	-10.6098	1.66639e-25	8.15546e-20	-0.370457	0.0349165
10:99030554	rs793519	FRAT2	-10.5987	1.86298e-25	9.11756e-20	-0.280021	0.0264204		ARHGAP19-SLIT1, ARHGAP19
4:74568318	rs10025373	IL8	-10.5981	1.87449e-25	9.17389e-20	-0.56519	0.0533295
4:74568179	rs56785010	IL8	-10.5935	1.96159e-25	9.60019e-20	-0.565279	0.0533608
10:98969068	rs1253407	RRP12	-10.5933	1.96583e-25	9.62092e-20	-0.289395	0.0273186		ARHGAP19-SLIT1
10:98981092	rs1253427	FRAT2	-10.5925	1.98248e-25	9.70241e-20	-0.278857	0.026326		ARHGAP19-SLIT1, ARHGAP19
4:74575517	rs2886918	IL8	10.5919	1.99418e-25	9.7597e-20	0.584176	0.0551531		AC112518.3
4:74570106	rs76936064	IL8	-10.5918	1.99656e-25	9.77133e-20	-0.571021	0.0539117
7:65713666	rs12537083	CCT6P1	-10.5911	2.00983e-25	9.83626e-20	-0.328731	0.0310384	Protein-tyrosine sulfotransferase 1 levels	TPST1
4:74567665	rs6857472	IL8	-10.5887	2.05866e-25	1.00753e-19	-0.565271	0.0533842
4:74565437	rs2367273	IL8	10.5859	2.11677e-25	1.03596e-19	0.56656	0.05352
4:74566788	rs76472660	IL8	-10.5839	2.15952e-25	1.05689e-19	-0.565416	0.053422
7:66203198	rs111811058	CCT6P1	-10.5764	2.32954e-25	1.1401e-19	-0.569708	0.0538661		KCTD7, RABGEF1
4:74555477	rs1358594	IL8	10.574	2.38668e-25	1.16806e-19	0.567974	0.0537145
4:74571496	rs77896382	IL8	-10.5698	2.48712e-25	1.21721e-19	-0.574135	0.0543183
4:74572562	rs4127802	IL8	-10.5583	2.79035e-25	1.36562e-19	-0.576326	0.054585
10:99010292	rs1253394	FRAT2	-10.5569	2.83026e-25	1.38515e-19	-0.276112	0.0261547		ARHGAP19-SLIT1, ARHGAP19
7:66176373	rs113525890	CCT6P1	-10.5506	3.0138e-25	1.47498e-19	-0.561996	0.0532667		KCTD7, RABGEF1
4:74570506	rs77033679	IL8	-10.5483	3.08282e-25	1.50876e-19	-0.571718	0.0541998
4:74569231	rs1528913	IL8	-10.548	3.09458e-25	1.51451e-19	-0.567021	0.0537564
7:64409809	rs2091228	CCT6P1	10.5479	3.09682e-25	1.51561e-19	0.299197	0.0283656
4:74573507	rs12646031	IL8	-10.5475	3.10844e-25	1.5213e-19	-0.577755	0.0547764
7:64457818	rs62456481	CCT6P1	10.5466	3.136e-25	1.53478e-19	0.293935	0.02787		ZNF117, ERV3-1
4:74569765	rs80113725	IL8	-10.5401	3.34675e-25	1.63793e-19	-0.568262	0.0539142
7:64456549	rs2140724	CCT6P1	10.5397	3.36057e-25	1.64469e-19	0.293629	0.0278594		ZNF117, ERV3-1
4:74561560	rs1247620	IL8	-10.5343	3.54816e-25	1.7365e-19	-0.565473	0.0536795
4:74574265	rs6446951	IL8	-10.5334	3.57981e-25	1.75199e-19	-0.579304	0.0549971
4:74569218	rs1528912	IL8	-10.5312	3.65669e-25	1.78962e-19	-0.565443	0.053692
4:74569652	rs77873813	IL8	-10.5261	3.84838e-25	1.88343e-19	-0.566792	0.0538463
9:34999992	rs10814192	DNAJB5	-10.5246	3.90856e-25	1.91288e-19	-0.322416	0.0306347
4:74571141	rs4568212	IL8	-10.5227	3.98275e-25	1.94919e-19	-0.571765	0.0543365
9:35000289	rs10972278	DNAJB5	-10.5224	3.99322e-25	1.95431e-19	-0.322287	0.0306286
9:34999007	rs10814191	DNAJB5	-10.5199	4.09226e-25	2.00278e-19	-0.322374	0.0306441		DNAJB5
4:74571385	rs79942156	IL8	-10.5174	4.1968e-25	2.05395e-19	-0.572307	0.0544153
4:74575340	rs74595052	IL8	-10.5153	4.28769e-25	2.09843e-19	-0.581095	0.0552621		AC112518.3
10:99063537	rs61861843	FRAT2	-10.5152	4.2882e-25	2.09868e-19	-0.275882	0.0262364
4:74571970	rs1951704	IL8	-10.514	4.34072e-25	2.12438e-19	-0.573214	0.054519
7:64448321	rs35408058	CCT6P1	10.5128	4.39474e-25	2.15082e-19	0.29285	0.0278566		ZNF117
7:64445466	rs7794750	CCT6P1	10.5095	4.54084e-25	2.22232e-19	0.293001	0.0278797		ZNF117
4:74572070	rs1951702	IL8	-10.5083	4.59551e-25	2.24908e-19	-0.573607	0.0545861
4:74565023	rs77946661	IL8	-10.5079	4.61306e-25	2.25767e-19	-0.563963	0.0536704
10:99065466	rs79672078	FRAT2	-10.5077	4.62341e-25	2.26273e-19	-0.275636	0.0262319
10:99064171	rs61861844	FRAT2	-10.5064	4.68429e-25	2.29253e-19	-0.275638	0.0262353
4:74578418	rs7689702	IL8	10.5023	4.87759e-25	2.38713e-19	0.586228	0.055819		AC112518.3
9:35040449	rs679787	DNAJB5	-10.5015	4.91746e-25	2.40665e-19	-0.322323	0.0306931	Mean platelet volume	C9orf131
9:35040416	rs679739	DNAJB5	-10.5012	4.92928e-25	2.41243e-19	-0.322352	0.0306965		C9orf131
9:35039598	rs2252749	DNAJB5	-10.4955	5.22125e-25	2.55532e-19	-0.322096	0.0306891
9:35011960	rs4879853	DNAJB5	-10.4951	5.24217e-25	2.56556e-19	-0.322025	0.0306835		SYF2P2
9:35014167	rs4878598	DNAJB5	-10.4948	5.25597e-25	2.57231e-19	-0.322043	0.030686
9:35018686	rs10814193	DNAJB5	-10.4947	5.2621e-25	2.57532e-19	-0.322059	0.0306879
7:64915580	rs73134152	CCT6P1	-10.4939	5.30068e-25	2.5942e-19	-0.674532	0.0642783
10:98993498	rs1253404	FRAT2	-10.4916	5.42347e-25	2.65429e-19	-0.274097	0.0261253		ARHGAP19-SLIT1, ARHGAP19
4:74579221	rs720702	IL8	-10.4902	5.49868e-25	2.6911e-19	-0.587842	0.056037		AC112518.3
9:35060302	rs684562	DNAJB5	-10.488	5.62549e-25	2.75316e-19	-0.322841	0.0307821	Monocyte count	VCP
4:74573762	rs6836038	IL8	-10.4872	5.66589e-25	2.77293e-19	-0.576462	0.054968
6:33074963	rs3130215	HSD17B8	-10.4849	5.79653e-25	2.83687e-19	-0.215189	0.0205236	Antineutrophil cytoplasmic antibody-associated vasculitis	COL11A2P1
4:74554930	rs1247611	IL8	-10.4772	6.26062e-25	3.064e-19	-0.564374	0.0538669
9:35063724	rs622945	DNAJB5	-10.476	6.33194e-25	3.0989e-19	-0.322732	0.0308067		VCP
9:35064788	rs637885	DNAJB5	-10.4732	6.51125e-25	3.18666e-19	-0.322749	0.0308166		VCP
4:74552814	rs1247608	IL8	-10.468	6.86097e-25	3.35782e-19	-0.565108	0.0539846
10:99022614	rs793522	FRAT2	-10.4672	6.91233e-25	3.38295e-19	-0.274038	0.0261806		ARHGAP19-SLIT1, ARHGAP19
10:98998974	rs61861820	FRAT2	-10.4664	6.96837e-25	3.41038e-19	-0.273572	0.0261381		ARHGAP19-SLIT1, ARHGAP19
7:64852518	rs73147137	CCT6P1	-10.4647	7.08751e-25	3.46868e-19	-0.637594	0.0609282		ZNF92
4:74547731	rs1528910	IL8	10.4586	7.52699e-25	3.68377e-19	0.563185	0.0538489
10:99027581	rs1088187	FRAT2	-10.4573	7.62531e-25	3.73189e-19	-0.273841	0.0261866		ARHGAP19-SLIT1, ARHGAP19
4:74552157	rs1247607	IL8	-10.4561	7.71468e-25	3.77563e-19	-0.564735	0.0540099
4:74580405	rs9991585	IL8	10.4558	7.74135e-25	3.78868e-19	0.588026	0.0562393		AC112518.3
4:74553435	rs11722921	IL8	10.4537	7.89966e-25	3.86615e-19	0.563677	0.0539211
7:64548583	rs117185311	CCT6P1	-10.4516	8.07031e-25	3.94967e-19	-0.64531	0.0617429		RP11-460N20.5
4:74546517	rs1745246	IL8	-10.4483	8.33803e-25	4.0807e-19	-0.56349	0.0539313
4:74546503	rs1247635	IL8	-10.4473	8.41755e-25	4.11961e-19	-0.563531	0.0539402
4:74546513	rs1729722	IL8	-10.4472	8.42536e-25	4.12344e-19	-0.56344	0.053932
6:33084671	rs3129294	HSD17B8	-10.4453	8.58901e-25	4.20353e-19	-0.215886	0.0206683		HLA-DPB2
4:74546582	rs7681932	IL8	10.4411	8.94877e-25	4.3796e-19	0.562522	0.0538755
4:74546873	rs1406498	IL8	10.4407	8.99128e-25	4.4004e-19	0.562418	0.053868
4:74550993	rs1247605	IL8	-10.4351	9.5014e-25	4.65006e-19	-0.564049	0.0540531
4:74550332	rs1269766	IL8	-10.435	9.50603e-25	4.65233e-19	-0.564036	0.0540522
10:99056879	rs34115590	FRAT2	-10.4343	9.57528e-25	4.68622e-19	-0.273591	0.0262204
4:74545707	rs1247634	IL8	-10.4329	9.71022e-25	4.75226e-19	-0.562805	0.0539452
10:99059175	rs61861842	FRAT2	-10.4325	9.74276e-25	4.76818e-19	-0.274603	0.0263217
7:64513130	rs183238943	CCT6P1	-10.4321	9.78881e-25	4.79072e-19	-0.651218	0.0624246		CCT6P3
4:74550142	rs1269764	IL8	-10.4291	1.00783e-24	4.93238e-19	-0.563899	0.0540696
4:74549862	rs1247639	IL8	-10.4266	1.03334e-24	5.05727e-19	-0.563738	0.0540673
10:99173441	rs11812581	RRP12	-10.4255	1.04418e-24	5.11032e-19	-0.306678	0.029416		RP11-452K12.7
9:35034998	rs808187	DNAJB5	-10.417	1.13647e-24	5.56196e-19	-0.319271	0.0306492	Platelet count
4:74580175	rs7678307	IL8	-10.4083	1.23802e-24	6.05896e-19	-0.586359	0.0563357		AC112518.3
7:64516150	rs13235214	CCT6P1	-10.4007	1.33408e-24	6.52909e-19	-0.308607	0.0296717		CCT6P3
7:65519896	rs4718301	CCT6P1	-10.3995	1.35068e-24	6.61035e-19	-0.340581	0.0327498
4:74583499	rs10029200	IL8	10.3963	1.39378e-24	6.82126e-19	0.589932	0.0567445
9:35069608	rs489922	DNAJB5	-10.3923	1.44906e-24	7.09183e-19	-0.320187	0.0308099		VCP
10:99174580	rs34041345	RRP12	-10.3908	1.47139e-24	7.20109e-19	-0.304853	0.0293387		RP11-452K12.7
4:74546760	rs74327761	IL8	-10.39	1.48295e-24	7.25767e-19	-0.561632	0.0540551
10:98962679	rs1253412	RRP12	-10.3853	1.55363e-24	7.60359e-19	-0.293252	0.0282373		ARHGAP19-SLIT1
10:98962847	rs1253411	RRP12	-10.3846	1.56429e-24	7.65575e-19	-0.293249	0.0282389		ARHGAP19-SLIT1
4:74579034	rs4637366	IL8	-10.3834	1.58282e-24	7.74644e-19	-0.582747	0.056123		AC112518.3
10:99053316	rs2861877	FRAT2	-10.3783	1.66476e-24	8.14748e-19	-0.272194	0.0262273		ARHGAP19-SLIT1, ARHGAP19
10:99045556	rs1253397	FRAT2	-10.3776	1.67589e-24	8.20196e-19	-0.272021	0.0262124		ARHGAP19-SLIT1, ARHGAP19
6:33098988	rs2294477	HSD17B8	-10.3759	1.70439e-24	8.34143e-19	-0.213259	0.0205534		HLA-DPB2, HLA-DPA3
7:64513160	rs140352413	CCT6P1	-10.3701	1.8043e-24	8.83037e-19	-0.648087	0.0624959		CCT6P3
10:99161831	rs7079477	FRAT2	-10.3692	1.82083e-24	8.91129e-19	-0.279387	0.0269441		RRP12, RP11-452K12.7
10:99043197	rs2992773	FRAT2	-10.3656	1.88502e-24	9.22546e-19	-0.27161	0.0262029		ARHGAP19-SLIT1, ARHGAP19
9:35072001	rs739844	DNAJB5	-10.3652	1.8931e-24	9.26498e-19	-0.319513	0.0308255		VCP
4:74579478	rs80001338	IL8	-10.3651	1.89537e-24	9.27611e-19	-0.583288	0.0562744		AC112518.3
7:64544289	rs9690449	CCT6P1	10.365	1.89623e-24	9.28031e-19	0.294117	0.0283759		RP11-460N20.5
7:64513115	rs191896462	CCT6P1	-10.3632	1.93007e-24	9.44591e-19	-0.647506	0.0624811		CCT6P3
9:35079361	rs504082	DNAJB5	-10.3596	1.99937e-24	9.78506e-19	-0.319706	0.0308607	Platelet count,Mean platelet volume,Platelet count	FANCG
10:99049566	rs1253400	FRAT2	-10.3595	2.00174e-24	9.79668e-19	-0.271628	0.0262202		ARHGAP19-SLIT1, ARHGAP19
4:74549978	rs1261935	IL8	10.3559	2.07518e-24	1.01561e-18	0.560603	0.0541339
4:74580140	rs7678280	IL8	-10.3523	2.1486e-24	1.05154e-18	-0.583665	0.0563801		AC112518.3
10:99293327	rs12779451	RRP12	-10.3501	2.19524e-24	1.07437e-18	-0.339537	0.0328051		UBTD1
7:66110728	rs2533285	CCT6P1	10.3496	2.20734e-24	1.08029e-18	0.48872	0.0472213		KCTD7
10:99054052	rs7915926	FRAT2	-10.3486	2.22936e-24	1.09106e-18	-0.271505	0.026236
10:99038562	rs701821	FRAT2	-10.3473	2.25736e-24	1.10477e-18	-0.270993	0.0261897		ARHGAP19-SLIT1, ARHGAP19, RP11-375N9.2
10:99041167	rs793531	FRAT2	-10.3457	2.29227e-24	1.12186e-18	-0.271069	0.0262011		ARHGAP19-SLIT1, ARHGAP19
10:99045230	rs1253396	FRAT2	-10.3452	2.30432e-24	1.12775e-18	-0.271234	0.0262184		ARHGAP19-SLIT1, ARHGAP19
4:74547480	rs76249940	IL8	-10.3437	2.33878e-24	1.14462e-18	-0.560921	0.0542284
10:99034835	rs78376466	FRAT2	-10.342	2.37857e-24	1.16409e-18	-0.270816	0.0261861		ARHGAP19-SLIT1, ARHGAP19, RP11-375N9.2
10:98986970	rs793518	FRAT2	-10.3397	2.43271e-24	1.19059e-18	-0.269564	0.0260709		ARHGAP19-SLIT1, ARHGAP19
10:99050270	rs1253401	FRAT2	-10.3317	2.62964e-24	1.28696e-18	-0.270988	0.0262287		ARHGAP19-SLIT1, ARHGAP19
10:98988469	rs793515	FRAT2	-10.3307	2.65607e-24	1.2999e-18	-0.269379	0.0260755		ARHGAP19-SLIT1, ARHGAP19
4:74580745	rs74587926	IL8	-10.3271	2.75282e-24	1.34725e-18	-0.584126	0.0565627		AC112518.3
4:74580854	rs74594454	IL8	-10.3215	2.90673e-24	1.42258e-18	-0.584218	0.056602		AC112518.3
7:64509754	rs6966366	CCT6P1	10.3212	2.91474e-24	1.4265e-18	0.291834	0.0282751		CCT6P3
4:74580849	rs75997514	IL8	-10.3211	2.91805e-24	1.42812e-18	-0.58408	0.0565907		AC112518.3
7:64508315	rs62456003	CCT6P1	10.3201	2.94598e-24	1.44178e-18	0.291763	0.0282713		CCT6P3
7:64499916	rs62455993	CCT6P1	10.3152	3.09258e-24	1.51353e-18	0.291343	0.0282441		CCT6P3, RP11-460N20.3
7:64493520	rs11770483	CCT6P1	10.3087	3.29699e-24	1.61357e-18	0.290891	0.0282182
7:64545850	rs11767881	CCT6P1	10.3081	3.31378e-24	1.62179e-18	0.292507	0.0283764		RP11-460N20.5
7:64549170	rs10250956	CCT6P1	10.3066	3.36246e-24	1.64561e-18	0.292503	0.0283801		RP11-460N20.5
4:74581686	rs3796679	IL8	-10.2954	3.75348e-24	1.83698e-18	-0.584265	0.0567501
7:64748241	rs75563053	CCT6P1	-10.279	4.40647e-24	2.15656e-18	-0.833678	0.0811051
10:99013454	rs76409725	RRP12	10.2735	4.65069e-24	2.27608e-18	0.776874	0.0756196		ARHGAP19-SLIT1, ARHGAP19
4:74583225	rs74446360	IL8	-10.2721	4.7136e-24	2.30687e-18	-0.584862	0.056937
10:99273583	rs6584132	RRP12	-10.2706	4.78178e-24	2.34024e-18	-0.390747	0.0380451		UBTD1
4:74586735	rs7682745	IL8	10.2658	5.01297e-24	2.45339e-18	0.589381	0.0574123
10:99273317	rs6584131	RRP12	-10.261	5.25408e-24	2.57139e-18	-0.390187	0.0380264		UBTD1
4:74584173	rs75179560	IL8	-10.2528	5.69015e-24	2.78481e-18	-0.584855	0.0570436
7:66038363	rs1796225	CCT6P1	10.246	6.07892e-24	2.97507e-18	0.300942	0.0293717		GS1-124K5.12
6:33092559	rs3129277	HSD17B8	-10.2453	6.12055e-24	2.99545e-18	-0.207894	0.0202917		HLA-DPB2
4:74585364	rs76759262	IL8	-10.2408	6.39135e-24	3.12798e-18	-0.586786	0.0572986
7:65396724	rs58330502	CCT6P1	10.2324	6.94115e-24	3.39705e-18	0.451997	0.0441733		VKORC1L1
4:74585141	rs80057942	IL8	-10.2179	7.98885e-24	3.90981e-18	-0.584935	0.0572461
10:99086585	rs4917765	FRAT2	10.216	8.13468e-24	3.98118e-18	0.268732	0.0263049
4:74580502	rs7656501	IL8	-10.2081	8.78943e-24	4.30162e-18	-0.570037	0.0558419		AC112518.3
7:65518803	rs112712338	CCT6P1	-10.2058	8.98692e-24	4.39827e-18	-0.334627	0.032788
10:99096752	rs7070902	RRP12	-10.2038	9.15737e-24	4.48169e-18	-0.327022	0.032049		RP11-452K12.4
4:74585382	rs76263967	IL8	-10.2029	9.24126e-24	4.52275e-18	-0.584864	0.0573234
4:74585527	rs76695424	IL8	-10.1956	9.91721e-24	4.85356e-18	-0.584783	0.0573563
4:74585598	rs77484789	IL8	-10.1929	1.01799e-23	4.9821e-18	-0.584736	0.0573669
10:99188961	rs7090595	RRP12	-10.1831	1.11957e-23	5.47926e-18	-0.301581	0.0296158	Brain vascular stenosis	PGAM1
4:74588006	rs10938091	IL8	10.1741	1.22123e-23	5.9768e-18	0.587344	0.0577292
4:74586134	rs75809199	IL8	-10.1693	1.27933e-23	6.26112e-18	-0.584464	0.0574732
7:64771937	rs4082908	CCT6P1	-10.1658	1.32387e-23	6.47914e-18	-0.298387	0.0293521
4:74586239	rs7665606	IL8	-10.1621	1.37146e-23	6.71203e-18	-0.584381	0.0575058
4:74586342	rs7681924	IL8	-10.1595	1.40609e-23	6.88154e-18	-0.584338	0.0575161
6:33125312	rs3129207	HSD17B8	-10.1553	1.46519e-23	7.17075e-18	-0.202153	0.0199062
7:64946076	rs10262381	CCT6P1	10.1402	1.69484e-23	8.29467e-18	0.285512	0.0281564
4:74586452	rs7660923	IL8	-10.1389	1.71706e-23	8.40341e-18	-0.583613	0.057562
4:74586575	rs7683759	IL8	-10.1375	1.73957e-23	8.51359e-18	-0.583779	0.057586
10:98967359	rs902466	RRP12	-10.1371	1.74604e-23	8.54524e-18	-0.285175	0.0281318		ARHGAP19-SLIT1
7:64949059	rs138969068	CCT6P1	10.1352	1.77829e-23	8.70308e-18	0.285833	0.0282019
7:64949877	rs7781762	CCT6P1	10.1341	1.79796e-23	8.79936e-18	0.285891	0.0282109
4:74586870	rs12641281	IL8	-10.1137	2.18906e-23	1.07134e-17	-0.583532	0.0576974
4:74586872	rs12649614	IL8	-10.112	2.22526e-23	1.08906e-17	-0.583537	0.0577076
10:98966882	rs877825	RRP12	-10.1057	2.36258e-23	1.15627e-17	-0.283979	0.0281008		ARHGAP19-SLIT1
9:34975638	rs4879846	DNAJB5	-10.0912	2.71579e-23	1.32913e-17	-0.280984	0.0278443		KIAA1045
4:74587309	rs79982576	IL8	-10.0857	2.86555e-23	1.40242e-17	-0.583	0.0578048
7:64966197	rs10276164	CCT6P1	10.0853	2.87653e-23	1.4078e-17	0.285348	0.0282936
7:64967236	rs6978513	CCT6P1	10.0839	2.9146e-23	1.42643e-17	0.285328	0.0282954
7:66173040	rs9986881	CCT6P1	-10.0673	3.41637e-23	1.672e-17	-0.294614	0.0292644		KCTD7, RABGEF1
10:81103247	rs7086293	PPIF	-10.0598	3.67376e-23	1.79797e-17	-0.277462	0.0275813
7:64945709	rs4580930	CCT6P1	10.0575	3.75282e-23	1.83666e-17	0.285409	0.0283776
7:66117655	rs78132092	CCT6P1	-10.0547	3.85746e-23	1.88787e-17	-0.643919	0.0640418		KCTD7
10:81101679	rs2105461	PPIF	-10.0541	3.87915e-23	1.89849e-17	-0.277106	0.0275616	Height
7:64947544	rs76858838	CCT6P1	10.051	3.99453e-23	1.95495e-17	0.28545	0.0284
7:64409654	rs2091227	CCT6P1	10.0458	4.20149e-23	2.05624e-17	0.298009	0.0296651
4:74587960	rs76304445	IL8	-10.0434	4.29898e-23	2.10396e-17	-0.581952	0.057944
7:64948115	rs73373731	CCT6P1	10.0397	4.45177e-23	2.17873e-17	0.283179	0.0282059
7:64951818	rs4718248	CCT6P1	10.0383	4.50987e-23	2.20716e-17	0.285523	0.0284433
10:81103862	rs1892498	PPIF	-10.0341	4.69798e-23	2.29923e-17	-0.28004	0.0279089
7:64952374	rs11763981	CCT6P1	10.0334	4.72802e-23	2.31393e-17	0.285424	0.0284473
4:74588250	rs12642878	IL8	-10.0331	4.74023e-23	2.31991e-17	-0.581727	0.0579805
7:64948668	rs140207087	CCT6P1	10.0305	4.85944e-23	2.37825e-17	0.282964	0.0282103
6:33082907	rs909801	HSD17B8	-10.0302	4.87637e-23	2.38653e-17	-0.23756	0.0236846		HLA-DPB2
6:33096134	rs3117009	HSD17B8	-10.0288	4.93923e-23	2.4173e-17	-0.200604	0.0200027		HLA-DPB2
6:33095275	rs3117017	HSD17B8	-10.0287	4.94684e-23	2.42102e-17	-0.2006	0.0200027		HLA-DPB2
6:33090836	rs4713607	HSD17B8	-10.0287	4.94696e-23	2.42108e-17	-0.2006	0.0200027		HLA-DPB2
6:33095176	rs3130233	HSD17B8	-10.0287	4.94696e-23	2.42108e-17	-0.2006	0.0200027		HLA-DPB2
6:33096274	rs3117008	HSD17B8	-10.0287	4.94696e-23	2.42108e-17	-0.2006	0.0200027		HLA-DPB2
6:33097231	rs3116998	HSD17B8	-10.0287	4.94696e-23	2.42108e-17	-0.2006	0.0200027		HLA-DPB2
6:33092049	rs3117021	HSD17B8	-10.0287	4.9471e-23	2.42115e-17	-0.2006	0.0200027		HLA-DPB2
6:33094940	rs3130232	HSD17B8	-10.0287	4.94764e-23	2.42142e-17	-0.200601	0.0200027		HLA-DPB2
6:33096755	rs3117005	HSD17B8	-10.0284	4.96147e-23	2.42819e-17	-0.200629	0.0200061		HLA-DPB2
7:64970341	rs28971799	CCT6P1	10.0235	5.19884e-23	2.54435e-17	0.283817	0.0283152
6:33092447	rs3130226	HSD17B8	-10.0232	5.21253e-23	2.55105e-17	-0.200516	0.0200052		HLA-DPB2
7:64957464	rs1964364	CCT6P1	10.0231	5.21894e-23	2.55419e-17	0.285414	0.0284757
7:64956181	rs10274919	CCT6P1	10.023	5.22409e-23	2.55671e-17	0.285307	0.0284654
7:64953489	rs6968830	CCT6P1	10.0174	5.51118e-23	2.69722e-17	0.282996	0.0282505
10:98950978	rs1987229	RRP12	-10.0157	5.60044e-23	2.7409e-17	-0.272942	0.0272515		ARHGAP19-SLIT1
7:64960031	rs9691010	CCT6P1	10.0106	5.87892e-23	2.87719e-17	0.285168	0.0284866
10:81101609	rs5015119	PPIF	-10.0101	5.90944e-23	2.89213e-17	-0.27661	0.0276332
7:64956889	rs9769809	CCT6P1	10.0095	5.93952e-23	2.90685e-17	0.282947	0.0282677
7:64957126	rs10272849	CCT6P1	10.0087	5.9882e-23	2.93067e-17	0.282918	0.0282673
7:64957539	rs10257262	CCT6P1	10.0049	6.20818e-23	3.03833e-17	0.28289	0.0282752
6:33096514	rs3117007	HSD17B8	-10.0032	6.30755e-23	3.08697e-17	-0.200068	0.0200004		HLA-DPB2
7:64959260	rs9770334	CCT6P1	10.0011	6.43677e-23	3.1502e-17	0.283021	0.028299
9:115915953	rs7028165	SLC31A2	-10.0002	6.49499e-23	3.1787e-17	-0.264254	0.0264249		SLC31A2
4:74589232	rs12643076	IL8	-9.99759	6.65564e-23	3.25732e-17	-0.580663	0.0580803
9:115915624	rs7027743	SLC31A2	-9.9963	6.73783e-23	3.29755e-17	-0.264142	0.026424		SLC31A2
9:115916255	rs7856379	SLC31A2	-9.98737	7.33654e-23	3.59056e-17	-0.264134	0.0264468		SLC31A2
4:74589784	rs7657356	IL8	-9.98727	7.3432e-23	3.59382e-17	-0.581043	0.0581784
7:64899223	rs7803783	CCT6P1	9.97175	8.51265e-23	4.16616e-17	0.277317	0.0278103
4:74589597	rs7655660	IL8	-9.96841	8.78711e-23	4.30048e-17	-0.579939	0.0581777	Interleukin-8 levels
4:74590172	rs6446953	IL8	-9.96297	9.25368e-23	4.52883e-17	-0.579614	0.0581768
19:6671369	rs12461821	TNFSF14	9.95592	9.89445e-23	4.84242e-17	0.317187	0.0318592	White blood cell count,Monocyte count	TNFSF14
4:74590222	rs6446954	IL8	-9.95378	1.00973e-22	4.94172e-17	-0.579316	0.0582006
6:33094388	rs3117020	HSD17B8	-9.95318	1.01551e-22	4.97001e-17	-0.199257	0.0200194		HLA-DPB2
6:33096003	rs3117010	HSD17B8	-9.94694	1.07746e-22	5.27317e-17	-0.199218	0.0200281		HLA-DPB2
6:33096009	rs3130234	HSD17B8	-9.94694	1.07746e-22	5.27317e-17	-0.199218	0.0200281		HLA-DPB2
19:6669934	rs2291668	TNFSF14	9.94414	1.10653e-22	5.41546e-17	0.315968	0.0317743	Monocyte count,Gamma glutamyl transferase levels	TNFSF14
7:64777890	rs11761736	CCT6P1	9.93638	1.19105e-22	5.82908e-17	0.276697	0.0278469
7:64777556	rs7784914	CCT6P1	9.93578	1.19777e-22	5.86196e-17	0.276688	0.0278476
7:64788377	rs11764005	CCT6P1	9.93417	1.21625e-22	5.95244e-17	0.276788	0.0278622
9:34982343	rs3088305	DNAJB5	9.91916	1.40209e-22	6.86193e-17	0.275051	0.0277292		KIAA1045
7:64505458	rs151222928	CCT6P1	-9.91845	1.4115e-22	6.90801e-17	-0.679455	0.0685042		CCT6P3
7:64802973	rs6460237	CCT6P1	9.91543	1.45247e-22	7.10852e-17	0.276534	0.0278893
9:115916667	rs7860081	SLC31A2	-9.91308	1.48515e-22	7.26846e-17	-0.263117	0.0265424		SLC31A2
7:64797183	rs28863832	CCT6P1	9.91099	1.51481e-22	7.41359e-17	0.276443	0.0278926
7:64799139	rs11765265	CCT6P1	9.90959	1.53495e-22	7.51217e-17	0.276388	0.027891		RSL24D1P3
10:99293656	rs7911122	RRP12	-9.90482	1.60582e-22	7.85902e-17	-0.3269	0.0330041	Blood protein levels	UBTD1
4:74590472	rs6818711	IL8	-9.90065	1.67037e-22	8.17494e-17	-0.581105	0.0586937
7:64759556	rs3981856	CCT6P1	9.89599	1.74565e-22	8.54337e-17	0.275251	0.0278144
10:81136129	rs4980067	PPIF	-9.88609	1.9166e-22	9.37999e-17	-0.267056	0.0270133	Height,Whole body fat free mass (UKB data field 23101),Height,Body surface area
7:64762394	rs10231956	CCT6P1	9.88358	1.96254e-22	9.60483e-17	0.275362	0.0278605
7:64751148	rs6956221	CCT6P1	9.87827	2.06345e-22	1.00987e-16	0.274689	0.0278074
4:74591328	rs79656070	IL8	-9.87581	2.11184e-22	1.03355e-16	-0.577911	0.0585179
10:98961141	rs1253415	RRP12	-9.87545	2.11912e-22	1.03711e-16	-0.277287	0.0280785		ARHGAP19-SLIT1
7:64746860	rs11768265	CCT6P1	9.87245	2.17986e-22	1.06684e-16	0.274446	0.0277992
7:64746752	rs62470344	CCT6P1	9.87239	2.181e-22	1.0674e-16	0.274434	0.0277982
7:64730604	rs3857675	CCT6P1	9.86743	2.28551e-22	1.11855e-16	0.274691	0.0278382
4:74591403	rs74468557	IL8	-9.86684	2.29811e-22	1.12471e-16	-0.577422	0.0585214
4:74590745	rs78060303	IL8	-9.866	2.31656e-22	1.13374e-16	-0.579873	0.0587749
4:74590916	rs79976981	IL8	-9.86285	2.38629e-22	1.16787e-16	-0.579791	0.0587853
4:74591077	rs80154360	IL8	-9.85851	2.48583e-22	1.21659e-16	-0.579661	0.0587981
9:35093020	rs568300	DNAJB5	-9.85785	2.50142e-22	1.22422e-16	-0.273137	0.0277076	Response to quetiapine in schizophrenia	PIGO
10:98960663	rs1147593	RRP12	-9.85471	2.57642e-22	1.26092e-16	-0.276753	0.0280833		ARHGAP19-SLIT1
7:64470887	rs77859463	CCT6P1	-9.8513	2.66047e-22	1.30205e-16	-0.365433	0.0370949
7:64738074	rs6953941	CCT6P1	9.85075	2.67412e-22	1.30874e-16	0.273664	0.027781
7:64734122	rs4717244	CCT6P1	9.83922	2.98051e-22	1.45869e-16	0.273238	0.0277703
7:64738754	rs10214971	CCT6P1	9.83169	3.19899e-22	1.56561e-16	0.273559	0.0278242
1:150584103	rs4970966	MCL1	-9.83102	3.2193e-22	1.57555e-16	-0.148029	0.0150573	Monocyte count,White blood cell count,Basophil count,Sphingomyelin (d16:1/24:1) levels,Monocyte count,Monocyte percentage of white cells,Lymphocyte-to-monocyte ratio,Monocyte count,Monocyte count,Monocyte count,Monocyte count,Eosinophil counts,Monocyte count,Granulocyte percentage of myeloid white cells	ENSA
7:64738517	rs10214965	CCT6P1	9.83027	3.24201e-22	1.58666e-16	0.273513	0.0278235
7:65246188	rs143874470	CCT6P1	-9.82978	3.25694e-22	1.59397e-16	-0.355637	0.0361795		RP11-479O9.2
10:98949990	rs1318574	PGAM1	-9.82699	3.34338e-22	1.63627e-16	-0.517314	0.0526421		ARHGAP19-SLIT1
7:65066861	rs73136144	CCT6P1	9.82371	3.4479e-22	1.68743e-16	0.455182	0.046335
7:64733683	rs3846969	CCT6P1	9.81976	3.57827e-22	1.75124e-16	0.273146	0.0278159
7:64733634	rs3846968	CCT6P1	9.81976	3.57828e-22	1.75124e-16	0.273134	0.0278148
7:65065341	rs13235246	CCT6P1	9.81573	3.71611e-22	1.81869e-16	0.454954	0.0463495	Neutrophil count
7:65059940	rs13239979	CCT6P1	9.81541	3.7272e-22	1.82412e-16	0.455336	0.0463899
1:150595537	rs11204682	MCL1	-9.81147	3.86777e-22	1.89292e-16	-0.148687	0.0151544	Basophil count,Neutrophil percentage of granulocytes,Eosinophil percentage of white cells,Urate levels,Monocyte count,White blood cell count,Eosinophil percentage of white cells,Basophil count,Eosinophil counts,Eosinophil counts,Eosinophil counts,Eosinophil counts,Non-albumin protein levels,Eosinophil counts,Eosinophil counts,Eosinophil percentage of granulocytes,Urate levels,Albumin-globulin ratio,Monocyte count,Sum eosinophil basophil counts,Monocyte percentage of white cells	ENSA
7:65068631	rs11971971	CCT6P1	9.80761	4.01025e-22	1.96265e-16	0.454583	0.04635
7:64734607	rs6964195	CCT6P1	9.80658	4.04906e-22	1.98164e-16	0.272424	0.0277797
7:65077870	rs5007182	CCT6P1	9.80437	4.13377e-22	2.0231e-16	0.454125	0.0463186
3:150899246	rs6440720	P2RY13	9.80243	4.20963e-22	2.06023e-16	0.240824	0.0245678		MED12L
7:65551931	rs313830	CCT6P1	9.79287	4.60403e-22	2.25325e-16	0.329901	0.0336878		ASL, AC068533.7
7:65086756	rs71564907	CCT6P1	-9.79062	4.70194e-22	2.30116e-16	-0.332548	0.033966	Whole body fat mass (UKB data field 23100),Height (standard GWA)
7:65552614	rs313828	CCT6P1	9.79048	4.70804e-22	2.30415e-16	0.329789	0.0336847		ASL, AC068533.7
7:65554352	rs160647	CCT6P1	9.78656	4.88415e-22	2.39034e-16	0.329602	0.0336791		ASL, AC068533.7
10:99191935	rs764223	RRP12	-9.78609	4.90566e-22	2.40087e-16	-0.273784	0.0279769		PGAM1
7:65556307	rs160645	CCT6P1	9.78043	5.17217e-22	2.5313e-16	0.329262	0.0336654		ASL, AC068533.7
7:64730985	rs6460231	CCT6P1	9.77982	5.20172e-22	2.54576e-16	0.272555	0.0278691
10:99280632	rs11189253	RRP12	9.7786	5.26175e-22	2.57514e-16	0.348372	0.035626		UBTD1
10:99183402	rs928603	RRP12	-9.77308	5.5404e-22	2.71152e-16	-0.272436	0.0278761		AL355490.1
7:65531842	rs2946580	CCT6P1	9.77001	5.70157e-22	2.79039e-16	0.330113	0.0337885
10:99168306	rs111735897	RRP12	9.76691	5.86888e-22	2.87228e-16	0.83602	0.0855971		RP11-452K12.7
7:65161580	rs76172214	CCT6P1	9.76559	5.94197e-22	2.90805e-16	0.45479	0.0465707		INTS4L2
7:65562588	rs400767	CCT6P1	9.76539	5.95306e-22	2.91347e-16	0.328443	0.0336334		AC068533.7
6:159463452	rs926657	TAGAP	-9.75806	6.37441e-22	3.11969e-16	-0.404527	0.0414557	Lipoprotein (a) - cholesterol levels,Lipoprotein (a) levels	RP1-111C20.4, TAGAP
6:159465624	rs6923307	TAGAP	-9.75633	6.47818e-22	3.17047e-16	-0.404507	0.041461		RP1-111C20.4, TAGAP
10:81108482	rs6480931	PPIF	-9.75589	6.50471e-22	3.18346e-16	-0.269706	0.0276454		PPIF
10:99281323	rs59109814	RRP12	9.75425	6.605e-22	3.23254e-16	0.347332	0.0356082		UBTD1
6:159463605	rs75290071	TAGAP	-9.75272	6.6999e-22	3.27899e-16	-0.404436	0.041469	Neutrophil count,White blood cell count,Neutrophil count	RP1-111C20.4, TAGAP
7:65566082	rs73136346	CCT6P1	9.75207	6.74085e-22	3.29902e-16	0.327753	0.0336085		AC068533.7
6:159462896	rs16889420	TAGAP	-9.75075	6.82456e-22	3.34e-16	-0.404736	0.0415082		RP1-111C20.4, TAGAP
10:81110417	rs1316312	PPIF	-9.74844	6.97314e-22	3.41271e-16	-0.269358	0.0276309		PPIF
7:65174354	rs2943379	CCT6P1	9.74693	7.072e-22	3.46109e-16	0.454783	0.0466592		INTS4L2
10:99281562	rs12415482	RRP12	9.74654	7.09731e-22	3.47348e-16	0.347014	0.0356038		UBTD1
7:65182379	rs2419434	CCT6P1	9.74603	7.13112e-22	3.49003e-16	0.454022	0.0465853
7:65182709	rs3981836	CCT6P1	9.73575	7.84857e-22	3.84115e-16	0.453648	0.0465961
7:65570310	rs221986	CCT6P1	9.73045	8.24549e-22	4.03541e-16	0.326923	0.0335979		AC068533.7
7:65187477	rs2419433	CCT6P1	9.72953	8.31615e-22	4.06999e-16	0.453404	0.0466008
10:98950028	rs1318575	PGAM1	-9.72566	8.62104e-22	4.21921e-16	-0.510693	0.0525099		ARHGAP19-SLIT1
7:65575137	rs313817	CCT6P1	9.7237	8.78036e-22	4.29718e-16	0.326169	0.0335438		AC068533.7
7:65906576	rs4718348	CCT6P1	-9.72115	8.9904e-22	4.39997e-16	-0.327866	0.033727		GS1-124K5.2
7:65574827	rs313818	CCT6P1	9.71948	9.13172e-22	4.46914e-16	0.326106	0.0335518		AC068533.7
7:65983615	rs11763224	CCT6P1	-9.71444	9.56998e-22	4.68363e-16	-0.324742	0.0334288		GS1-124K5.10
10:81117794	rs10762860	PPIF	-9.71391	9.617e-22	4.70664e-16	-0.267411	0.0275287
7:65577346	rs160641	CCT6P1	9.7124	9.75253e-22	4.77297e-16	0.32553	0.0335169		AC068533.7
10:81109708	rs2000404	PPIF	-9.7083	1.01318e-21	4.95856e-16	-0.268964	0.0277045		PPIF
6:33103827	rs6457718	HSD17B8	-9.70352	1.05919e-21	5.18376e-16	-0.199502	0.0205598		HLA-DPA3
7:65438864	rs73148102	CCT6P1	-9.702	1.07419e-21	5.25716e-16	-0.34046	0.0350918	Lung function (FVC),Height,Height,Height	GUSB
10:81122914	rs7920127	PPIF	-9.702	1.07422e-21	5.25731e-16	-0.266396	0.0274578
7:65581996	rs313823	CCT6P1	9.70147	1.0795e-21	5.28315e-16	0.324867	0.0334864		AC068533.7, CRCP
19:18462348	rs11673678	PGPEP1	9.70055	1.08879e-21	5.32864e-16	0.286636	0.0295485	Body mass index	PGPEP1
7:65192907	rs7789975	CCT6P1	9.70042	1.09011e-21	5.33507e-16	0.452116	0.0466078
7:64729953	rs3857674	CCT6P1	9.69942	1.10028e-21	5.38485e-16	0.276604	0.0285176
7:64704885	rs616377	CCT6P1	-9.69578	1.1381e-21	5.56994e-16	-0.271883	0.0280413
7:64690488	rs2419416	CCT6P1	9.69437	1.15306e-21	5.64316e-16	0.27322	0.0281833		INTS4L1
7:64677097	rs4997766	CCT6P1	9.69138	1.18546e-21	5.80174e-16	0.274552	0.0283295		INTS4L1
7:65976415	rs6950988	CCT6P1	-9.69034	1.19697e-21	5.85808e-16	-0.319128	0.0329326		GS1-124K5.10
7:65970528	rs3735147	CCT6P1	-9.68971	1.20397e-21	5.89232e-16	-0.31936	0.0329586		GS1-124K5.9
7:64679561	rs2900856	CCT6P1	9.68908	1.21106e-21	5.92702e-16	0.274367	0.0283172		INTS4L1
7:65958716	rs75577046	CCT6P1	-9.68878	1.2145e-21	5.94385e-16	-0.319659	0.0329928		GS1-124K5.3, GS1-124K5.4
7:65994054	rs1862085	CCT6P1	-9.68795	1.22382e-21	5.98949e-16	-0.318182	0.0328431		GS1-124K5.10, GS1-124K5.11
7:64681065	rs56258847	CCT6P1	9.68733	1.23089e-21	6.02407e-16	0.274224	0.0283075		INTS4L1
7:65999628	rs73152714	CCT6P1	-9.68673	1.23775e-21	6.05767e-16	-0.317714	0.0327989		GS1-124K5.10, GS1-124K5.11
10:81114813	rs8837	PPIF	-9.68644	1.24107e-21	6.07389e-16	-0.267822	0.0276491	Body size (confirmatory factor analysis Factor 21),Hip circumference adjusted for BMI	PPIF
7:66001340	rs4718364	CCT6P1	-9.68584	1.24803e-21	6.10798e-16	-0.317549	0.0327849		GS1-124K5.10, GS1-124K5.11
7:66002022	rs6961853	CCT6P1	-9.68538	1.25336e-21	6.13404e-16	-0.317477	0.032779		GS1-124K5.10, GS1-124K5.11
7:65588220	rs4441996	CCT6P1	9.68507	1.25698e-21	6.15177e-16	0.323716	0.0334242		AC068533.7, CRCP, RP5-1132H15.1
7:65944386	rs35459055	CCT6P1	-9.68504	1.25731e-21	6.15337e-16	-0.319745	0.0330144		GS1-124K5.2
7:64696002	rs6946169	CCT6P1	9.68394	1.27025e-21	6.2167e-16	0.272627	0.0281525		RP11-328P23.2
10:81118464	rs10824747	PPIF	-9.68253	1.28692e-21	6.29827e-16	-0.267124	0.0275882	Appendicular lean mass
7:65940582	rs6945896	CCT6P1	-9.68214	1.29155e-21	6.32096e-16	-0.319666	0.033016		GS1-124K5.2, AC008267.1
7:65545329	rs316336	CCT6P1	9.68159	1.2981e-21	6.35302e-16	0.327038	0.0337794		ASL
7:64695965	rs4718202	CCT6P1	9.68137	1.30083e-21	6.36637e-16	0.272547	0.0281517		RP11-328P23.2
7:65092088	rs35631459	CCT6P1	9.68064	1.30967e-21	6.40964e-16	0.45534	0.0470362
7:65948749	rs6960848	CCT6P1	-9.68011	1.3161e-21	6.44109e-16	-0.319864	0.0330434		GS1-124K5.2, GS1-124K5.7
7:66015768	rs801210	CCT6P1	9.67985	1.31924e-21	6.45646e-16	0.316151	0.0326607		GS1-124K5.12
7:66014918	rs801213	CCT6P1	9.67938	1.32498e-21	6.48454e-16	0.316184	0.0326658		GS1-124K5.12
10:99096752	rs7070902	FRAT2	-9.67908	1.32868e-21	6.50266e-16	-0.288985	0.0298566		RP11-452K12.4
7:66015630	rs801212	CCT6P1	9.67829	1.33843e-21	6.55039e-16	0.316102	0.0326609		GS1-124K5.12
10:99230330	rs11593116	RRP12	-9.67391	1.3939e-21	6.82185e-16	-0.281524	0.0291014		MMS19
7:66025273	rs801199	CCT6P1	9.6722	1.41616e-21	6.93078e-16	0.314802	0.0325471		GS1-124K5.12
7:64715057	rs7785812	CCT6P1	9.66882	1.46114e-21	7.15092e-16	0.2705	0.0279766
7:66136019	rs1796213	CCT6P1	9.66748	1.47945e-21	7.24055e-16	0.462212	0.047811		KCTD7
7:66035867	rs964971	CCT6P1	9.66294	1.54296e-21	7.55138e-16	0.313658	0.0324599		GS1-124K5.12
10:99225361	rs11598766	RRP12	-9.66043	1.57911e-21	7.7283e-16	-0.282688	0.0292625		MMS19
7:65266407	rs7798288	CCT6P1	-9.65962	1.5911e-21	7.78696e-16	-0.452697	0.0468649		RP11-479O9.2
7:64703012	rs575433	CCT6P1	-9.65608	1.64398e-21	8.04575e-16	-0.270902	0.028055
7:64703295	rs551599	CCT6P1	-9.65557	1.65178e-21	8.08393e-16	-0.270877	0.0280539
7:66040481	rs1638724	CCT6P1	9.65502	1.66016e-21	8.12494e-16	0.312951	0.0324132		GS1-124K5.12
7:65264524	rs1404147	CCT6P1	-9.65492	1.66173e-21	8.13264e-16	-0.451838	0.0467988		RP11-479O9.2
7:65907770	rs6460298	CCT6P1	-9.6535	1.68374e-21	8.24035e-16	-0.318116	0.0329534		GS1-124K5.2
7:65614257	rs316316	CCT6P1	9.65193	1.7083e-21	8.36054e-16	0.319855	0.0331389		AC068533.7, CRCP, RP5-1132H15.1
10:99229489	rs11592973	RRP12	-9.65189	1.70888e-21	8.36338e-16	-0.282313	0.0292495		MMS19
7:65488249	rs111362858	CCT6P1	-9.65124	1.71925e-21	8.41415e-16	-0.338609	0.0350845	Whole body fat free mass (UKB data field 23101),Whole body fat mass (UKB data field 23100)
7:65538431	rs160652	CCT6P1	9.65117	1.72034e-21	8.41947e-16	0.450395	0.0466674
7:66044409	rs1267814	CCT6P1	9.6509	1.72459e-21	8.44029e-16	0.312557	0.0323863		GS1-124K5.12
10:99232931	rs7090757	RRP12	-9.64937	1.74925e-21	8.56095e-16	-0.282306	0.0292564		MMS19
7:64717348	rs10280883	CCT6P1	-9.64902	1.75488e-21	8.58851e-16	-0.26974	0.0279552
7:65532516	rs313834	CCT6P1	9.64494	1.82226e-21	8.91829e-16	0.326403	0.0338419
10:99232950	rs7073097	RRP12	-9.64481	1.8245e-21	8.92927e-16	-0.280666	0.0291002	Waist circumference adjusted for body mass index	MMS19
6:33097614	rs3129269	HSD17B8	-9.64428	1.83343e-21	8.97295e-16	-0.204766	0.0212319	IgA nephropathy	HLA-DPB2
10:99236217	rs872106	RRP12	-9.64408	1.83674e-21	8.98915e-16	-0.282195	0.0292609		MMS19
7:65820230	rs7801332	CCT6P1	-9.64403	1.83771e-21	8.99391e-16	-0.312992	0.0324545		TPST1
7:65818228	rs10950036	CCT6P1	-9.64378	1.84193e-21	9.01457e-16	-0.312996	0.0324558		TPST1
6:33089375	rs3117028	HSD17B8	-9.64362	1.84462e-21	9.0277e-16	-0.204773	0.021234		HLA-DPB2
6:33089623	rs3117027	HSD17B8	-9.64259	1.86221e-21	9.11382e-16	-0.204757	0.0212346	Cervical cancer	HLA-DPB2
6:33090623	rs3130225	HSD17B8	-9.64141	1.88271e-21	9.21412e-16	-0.204748	0.0212363		HLA-DPB2
7:65810295	rs112527889	CCT6P1	-9.64066	1.89571e-21	9.27776e-16	-0.313016	0.0324683		TPST1, RNU6-313P
7:65681115	rs6460281	CCT6P1	-9.63964	1.91373e-21	9.36594e-16	-0.316915	0.0328763		TPST1
7:65841386	rs75840613	CCT6P1	-9.6367	1.96628e-21	9.62313e-16	-0.312238	0.0324009		TPST1, LINC00174
7:66082946	rs1860471	CCT6P1	9.63559	1.98654e-21	9.72229e-16	0.312778	0.0324607
7:66084134	rs1796218	CCT6P1	9.63444	2.00779e-21	9.82626e-16	0.312739	0.0324605
7:66085918	rs1796217	CCT6P1	9.63437	2.00908e-21	9.83261e-16	0.312773	0.0324643
7:66087710	rs1796226	CCT6P1	9.63309	2.03304e-21	9.94986e-16	0.312702	0.0324613
7:66095738	rs1638735	CCT6P1	9.63224	2.04898e-21	1.00279e-15	0.312598	0.0324533		KCTD7
7:65693180	rs17138149	CCT6P1	-9.63199	2.05365e-21	1.00507e-15	-0.315627	0.0327686		TPST1
7:65792784	rs66594357	CCT6P1	-9.63166	2.0599e-21	1.00813e-15	-0.312772	0.0324733		TPST1
7:65276752	rs1880311	CCT6P1	-9.63154	2.06226e-21	1.00929e-15	-0.45329	0.047063
7:66089165	rs2707851	CCT6P1	9.63132	2.06653e-21	1.01138e-15	0.312629	0.0324597
9:115915008	rs7852229	SLC31A2	-9.63034	2.08531e-21	1.02057e-15	-0.253706	0.0263444		SLC31A2
7:66068129	rs13311962	CCT6P1	9.63025	2.08699e-21	1.02139e-15	0.312574	0.0324575
7:65200778	rs4718269	CCT6P1	9.62823	2.12619e-21	1.04057e-15	0.448403	0.0465717
7:64717555	rs80258003	CCT6P1	9.62812	2.12845e-21	1.04168e-15	0.269197	0.0279595
7:65202407	rs4718270	CCT6P1	9.62505	2.18945e-21	1.07153e-15	0.448229	0.046569
7:65187026	rs4718267	CCT6P1	9.62476	2.19537e-21	1.07443e-15	0.469569	0.0487876
10:99244456	rs11595151	RRP12	-9.62427	2.20525e-21	1.07927e-15	-0.281698	0.0292695		MMS19
10:81111036	rs876678	PPIF	-9.62395	2.21188e-21	1.08251e-15	-0.26724	0.0277682	Hip circumference adjusted for BMI,Height	PPIF
7:65282158	rs10464147	CCT6P1	-9.62189	2.25418e-21	1.10321e-15	-0.450168	0.0467858
7:65608838	rs316328	CCT6P1	9.62158	2.2607e-21	1.1064e-15	0.319496	0.0332062		AC068533.7, CRCP, RP5-1132H15.1
7:65610614	rs316324	CCT6P1	9.61885	2.31823e-21	1.13456e-15	0.318967	0.0331606		AC068533.7, CRCP, RP5-1132H15.1
10:99246181	rs7901283	RRP12	-9.61815	2.33321e-21	1.14189e-15	-0.281515	0.0292691		MMS19
7:65610989	rs316323	CCT6P1	9.61693	2.35965e-21	1.15483e-15	0.318845	0.0331545		AC068533.7, CRCP, RP5-1132H15.1
7:65626051	rs67688847	CCT6P1	-9.61649	2.36923e-21	1.15952e-15	-0.318521	0.0331224		RP5-1132H15.1
7:65623848	rs10950024	CCT6P1	-9.6153	2.39546e-21	1.17235e-15	-0.318451	0.0331192		RP5-1132H15.1
7:65624353	rs6960870	CCT6P1	-9.61526	2.39631e-21	1.17278e-15	-0.318443	0.0331185		RP5-1132H15.1
7:65625122	rs12666485	CCT6P1	-9.61524	2.39673e-21	1.17298e-15	-0.318429	0.0331171		RP5-1132H15.1
7:65623933	rs10950025	CCT6P1	-9.61497	2.40265e-21	1.17588e-15	-0.318433	0.0331185		RP5-1132H15.1
7:65628999	rs7787063	CCT6P1	-9.61486	2.4052e-21	1.17713e-15	-0.318334	0.0331086		RP5-1132H15.1
7:65633305	rs67397473	CCT6P1	-9.61475	2.40751e-21	1.17825e-15	-0.318219	0.033097
7:65629717	rs11760805	CCT6P1	-9.61467	2.40935e-21	1.17915e-15	-0.318303	0.0331059		RP5-1132H15.1
7:65630150	rs67302640	CCT6P1	-9.61456	2.41185e-21	1.18038e-15	-0.318288	0.0331049		RP5-1132H15.1
7:65631361	rs12673308	CCT6P1	-9.61424	2.41884e-21	1.1838e-15	-0.318247	0.0331016
7:65634151	rs10950027	CCT6P1	-9.61423	2.41911e-21	1.18393e-15	-0.318175	0.0330942
7:65617971	rs316305	CCT6P1	9.61413	2.42145e-21	1.18508e-15	0.318503	0.0331286		AC068533.7, CRCP, RP5-1132H15.1
7:65634481	rs11767833	CCT6P1	-9.61403	2.42369e-21	1.18617e-15	-0.318154	0.0330927
7:65634321	rs10950029	CCT6P1	-9.61393	2.4259e-21	1.18725e-15	-0.318159	0.0330936
7:65718851	rs6964530	CCT6P1	-9.6138	2.42876e-21	1.18866e-15	-0.434596	0.0452054		TPST1
7:65618674	rs316306	CCT6P1	9.61375	2.42979e-21	1.18916e-15	0.318482	0.0331277		CRCP, RP5-1132H15.1
7:65612197	rs316320	CCT6P1	9.61345	2.43657e-21	1.19248e-15	0.318582	0.0331392		AC068533.7, CRCP, RP5-1132H15.1
7:65639828	rs73376401	CCT6P1	-9.61319	2.44249e-21	1.19538e-15	-0.317952	0.0330746
7:65647277	rs6460276	CCT6P1	-9.61242	2.45978e-21	1.20384e-15	-0.317632	0.033044
7:65714695	rs17138156	CCT6P1	-9.61121	2.48735e-21	1.21733e-15	-0.312698	0.0325348		TPST1
7:65649376	rs7786728	CCT6P1	-9.61086	2.49528e-21	1.22121e-15	-0.317467	0.0330321
7:65654119	rs12671834	CCT6P1	-9.60885	2.54206e-21	1.24411e-15	-0.31716	0.0330071
7:65955893	rs12672427	CCT6P1	-9.60825	2.55613e-21	1.25099e-15	-0.317741	0.0330696		GS1-124K5.2, GS1-124K5.7, GS1-124K5.3
7:65209206	rs7781958	CCT6P1	-9.60719	2.58122e-21	1.26327e-15	-0.447137	0.0465419
7:65658779	rs67775320	CCT6P1	-9.60705	2.5845e-21	1.26487e-15	-0.316837	0.0329796
7:65657601	rs111318356	CCT6P1	-9.60687	2.58867e-21	1.26692e-15	-0.31691	0.0329879
7:65946579	rs7810213	CCT6P1	-9.60666	2.59374e-21	1.2694e-15	-0.317803	0.0330815		GS1-124K5.2
7:65723846	rs1547529	CCT6P1	-9.60651	2.59735e-21	1.27116e-15	-0.312427	0.0325224		TPST1
7:65637681	rs73376394	CCT6P1	-9.60584	2.61343e-21	1.27903e-15	-0.317945	0.0330991
7:65945532	rs73150604	CCT6P1	-9.60582	2.61388e-21	1.27925e-15	-0.317783	0.0330823		GS1-124K5.2
7:66001812	rs2420612	CCT6P1	-9.60547	2.62229e-21	1.28337e-15	-0.315604	0.0328566		GS1-124K5.10, GS1-124K5.11
7:65745606	rs2420456	CCT6P1	-9.60445	2.64716e-21	1.29554e-15	-0.311894	0.032474		TPST1
7:65664741	rs7782212	CCT6P1	-9.60439	2.64859e-21	1.29624e-15	-0.316437	0.0329471
7:65748353	rs7783889	CCT6P1	-9.60338	2.67319e-21	1.30828e-15	-0.311758	0.0324633		TPST1
7:65939451	rs78668714	CCT6P1	-9.6028	2.68762e-21	1.31534e-15	-0.317704	0.0330846		GS1-124K5.2, AC008267.1
7:65939649	rs10950040	CCT6P1	-9.60278	2.688e-21	1.31553e-15	-0.3177	0.0330842		GS1-124K5.2, AC008267.1
7:65767224	rs11767262	CCT6P1	-9.60141	2.72221e-21	1.33227e-15	-0.311343	0.0324268		TPST1
7:65252647	rs10279930	CCT6P1	-9.601	2.73238e-21	1.33725e-15	-0.451093	0.046984		RP11-479O9.2
7:65766353	rs1909508	CCT6P1	-9.60053	2.74427e-21	1.34307e-15	-0.311313	0.0324266		TPST1
10:99253302	rs29001262	RRP12	-9.59699	2.83515e-21	1.38755e-15	-0.281026	0.0292827		MMS19
10:99088419	rs4919090	FRAT2	-9.59585	2.8651e-21	1.4022e-15	-0.237057	0.0247041
7:65927229	rs73148689	CCT6P1	-9.5954	2.87696e-21	1.40801e-15	-0.31734	0.0330721		GS1-124K5.2
7:65543384	rs160648	CCT6P1	9.59397	2.91511e-21	1.42668e-15	0.447518	0.0466457		ASL
7:65543199	rs160649	CCT6P1	9.59346	2.9287e-21	1.43333e-15	0.447493	0.0466457		ASL
7:65538775	rs160651	CCT6P1	9.59215	2.96426e-21	1.45073e-15	0.447359	0.0466381
10:99086195	rs11189132	FRAT2	-9.59141	2.98432e-21	1.46055e-15	-0.236859	0.0246949
7:64982809	rs4416724	CCT6P1	9.59109	2.99315e-21	1.46487e-15	0.444512	0.0463464	Lymphocyte percentage of white cells,Neutrophil percentage of white cells
10:99086361	rs7078288	FRAT2	-9.58988	3.02677e-21	1.48132e-15	-0.23681	0.0246937
10:99090390	rs10786333	FRAT2	-9.58901	3.05105e-21	1.49321e-15	-0.236912	0.0247066
10:99089296	rs7076523	FRAT2	-9.58617	3.13169e-21	1.53267e-15	-0.236728	0.0246947	Subcortical volume (MOSTest)
7:65216099	rs4718273	CCT6P1	-9.58527	3.1578e-21	1.54545e-15	-0.445936	0.046523		CCT6P1
7:65215455	rs6460260	CCT6P1	-9.58517	3.16058e-21	1.54681e-15	-0.445895	0.0465193		CCT6P1
7:65215580	rs6460261	CCT6P1	-9.58511	3.16234e-21	1.54768e-15	-0.445897	0.0465198		CCT6P1
10:99089538	rs7080275	FRAT2	-9.58476	3.17265e-21	1.55272e-15	-0.236743	0.0247
7:65220697	rs4718276	CCT6P1	-9.58428	3.18666e-21	1.55958e-15	-0.446079	0.0465428		CCT6P1, SNORA22
7:65258544	rs7792846	CCT6P1	-9.5816	3.2661e-21	1.59846e-15	-0.447252	0.0466782		RP11-479O9.2
7:65231637	rs10250008	CCT6P1	-9.58118	3.27852e-21	1.60453e-15	-0.44626	0.0465767
7:65258626	rs7793966	CCT6P1	-9.58093	3.28621e-21	1.6083e-15	-0.447208	0.0466769		RP11-479O9.2
7:65233486	rs10247899	CCT6P1	-9.58033	3.3043e-21	1.61715e-15	-0.446268	0.0465817
10:99086917	rs10882897	FRAT2	-9.57693	3.40916e-21	1.66847e-15	-0.23708	0.0247553
6:33130226	rs3130165	HSD17B8	-9.57424	3.49434e-21	1.71016e-15	-0.214671	0.0224218		COL11A2
7:65499983	rs313809	CCT6P1	9.5732	3.52797e-21	1.72662e-15	0.44741	0.0467357
7:65533214	rs160655	CCT6P1	9.57175	3.57517e-21	1.74971e-15	0.446604	0.0466585
7:65823019	rs12670811	CCT6P1	-9.56805	3.69839e-21	1.81002e-15	-0.31072	0.0324747		TPST1
19:18465229	rs62122392	PGPEP1	9.56782	3.70642e-21	1.81395e-15	0.283955	0.0296781		PGPEP1
7:66055259	rs1638738	CCT6P1	9.56646	3.75277e-21	1.83664e-15	0.310871	0.0324959		GS1-124K5.12
7:65524408	rs67118939	CCT6P1	9.56547	3.78714e-21	1.85346e-15	0.448937	0.0469331
7:65469830	rs1723270	CCT6P1	9.56424	3.83023e-21	1.87454e-15	0.445433	0.0465727		RP11-252P18.1
7:65467404	rs2658583	CCT6P1	9.56417	3.83269e-21	1.87575e-15	0.445468	0.0465767
2:238578859	rs6720851	LRRFIP1	-9.5639	3.84193e-21	1.88027e-15	-0.21702	0.0226915		LRRFIP1
7:65474563	rs1723266	CCT6P1	9.5638	3.84546e-21	1.882e-15	0.445411	0.0465726
7:65428031	rs56077857	CCT6P1	9.5638	3.84572e-21	1.88213e-15	0.446371	0.046673		GUSB
10:99088682	rs4919091	FRAT2	-9.56374	3.84769e-21	1.88309e-15	-0.236745	0.0247544
7:65472786	rs1723269	CCT6P1	9.56354	3.85467e-21	1.88651e-15	0.445351	0.0465675
10:99088181	rs10786332	FRAT2	-9.56352	3.8553e-21	1.88681e-15	-0.236746	0.0247551
10:99087330	rs10882898	FRAT2	-9.56339	3.85998e-21	1.88911e-15	-0.236786	0.0247596
10:99087905	rs4919089	FRAT2	-9.56275	3.8828e-21	1.90027e-15	-0.236793	0.024762
7:65495461	rs35396113	CCT6P1	9.56084	3.95127e-21	1.93378e-15	0.446103	0.0466594		RP5-1132H15.3
7:65450919	rs73150014	CCT6P1	9.56013	3.97696e-21	1.94636e-15	0.445553	0.0466053
7:65444288	rs906134	CCT6P1	9.55866	4.03113e-21	1.97287e-15	0.445548	0.046612		GUSB
7:66077355	rs28817617	CCT6P1	9.55847	4.03806e-21	1.97626e-15	0.311005	0.0325371
7:65522783	rs6460270	CCT6P1	-9.55847	4.03821e-21	1.97633e-15	-0.335288	0.0350775	Body surface area,BMI and adiposity (confirmatory factor analysis Factor 7),Weight
7:65496779	rs188765	CCT6P1	9.55816	4.04953e-21	1.98187e-15	0.446094	0.0466715		RP5-1132H15.3
7:65429359	rs1061361	CCT6P1	9.55776	4.06438e-21	1.98914e-15	0.445887	0.0466519		GUSB
7:65493031	rs313798	CCT6P1	9.55744	4.07625e-21	1.99495e-15	0.445777	0.0466419		RP5-1132H15.3
7:65437283	rs3105600	CCT6P1	9.55652	4.11094e-21	2.01193e-15	0.445457	0.0466129		GUSB
7:65442758	rs35820085	CCT6P1	9.5556	4.14567e-21	2.02892e-15	0.44928	0.0470175		GUSB
7:65459211	rs76411405	CCT6P1	9.55517	4.16226e-21	2.03704e-15	0.445739	0.046649
7:65479334	rs781154	CCT6P1	9.55513	4.16348e-21	2.03764e-15	0.444929	0.0465644
7:65479471	rs781153	CCT6P1	9.55478	4.17706e-21	2.04428e-15	0.444902	0.0465633
7:65431493	rs34970380	CCT6P1	9.55455	4.18592e-21	2.04862e-15	0.4454	0.0466165		GUSB
7:65509469	rs402418	CCT6P1	9.55371	4.21832e-21	2.06448e-15	0.450727	0.0471782
7:65431787	rs73148097	CCT6P1	9.55335	4.23228e-21	2.07131e-15	0.445372	0.0466195		GUSB
7:65424658	rs2961102	CCT6P1	9.55268	4.25833e-21	2.08406e-15	0.445313	0.0466166		VKORC1L1
7:65479322	rs781155	CCT6P1	9.55195	4.28686e-21	2.09802e-15	0.444787	0.0465651
7:66087019	rs1796227	CCT6P1	9.55074	4.33459e-21	2.12139e-15	0.31078	0.0325399
7:65895839	rs4718346	CCT6P1	-9.54843	4.4273e-21	2.16676e-15	-0.314921	0.0329814		GS1-124K5.2
7:65528664	rs160634	CCT6P1	9.5463	4.51447e-21	2.20942e-15	0.448163	0.0469462
7:65528228	rs160633	CCT6P1	9.54611	4.52236e-21	2.21328e-15	0.448145	0.0469453
7:65527106	rs464895	CCT6P1	9.54611	4.52241e-21	2.2133e-15	0.44809	0.0469395
7:65527006	rs459125	CCT6P1	9.54574	4.53764e-21	2.22076e-15	0.448061	0.0469384
2:238578536	rs6733552	LRRFIP1	-9.54563	4.54212e-21	2.22295e-15	-0.216395	0.0226696		LRRFIP1
2:238578549	rs6723512	LRRFIP1	-9.54259	4.67013e-21	2.2856e-15	-0.216327	0.0226697		LRRFIP1
7:65463831	rs1723272	CCT6P1	9.54211	4.69104e-21	2.29583e-15	0.444102	0.0465413
7:66102218	rs1638732	CCT6P1	9.54182	4.7035e-21	2.30193e-15	0.310538	0.0325449		KCTD7
7:65470201	rs1701758	CCT6P1	9.54175	4.7065e-21	2.3034e-15	0.444002	0.0465325
7:65464236	rs2949697	CCT6P1	9.54174	4.70676e-21	2.30353e-15	0.444086	0.0465414
7:65462619	rs1701745	CCT6P1	9.54172	4.70751e-21	2.30389e-15	0.444103	0.0465433
7:65520496	rs466983	CCT6P1	9.54171	4.70817e-21	2.30421e-15	0.447669	0.0469171		AC068533.1
7:65467145	rs1701750	CCT6P1	9.5417	4.70853e-21	2.30439e-15	0.444054	0.0465383
7:65520479	rs458291	CCT6P1	9.5417	4.70865e-21	2.30445e-15	0.447633	0.0469134		AC068533.1
7:65468108	rs59966766	CCT6P1	9.54169	4.70914e-21	2.30469e-15	0.44404	0.0465368		RP11-252P18.1
7:65470932	rs1701759	CCT6P1	9.54145	4.71909e-21	2.30956e-15	0.443966	0.0465302
7:65473314	rs1723267	CCT6P1	9.54133	4.72448e-21	2.3122e-15	0.443959	0.0465301
7:65461575	rs2456483	CCT6P1	9.54116	4.73187e-21	2.31582e-15	0.444112	0.0465469
7:65474659	rs1723265	CCT6P1	9.54115	4.73225e-21	2.316e-15	0.443993	0.0465345
7:65841203	rs1065265	CCT6P1	-9.54115	4.73238e-21	2.31607e-15	-0.309451	0.0324333		TPST1, LINC00174
7:65474846	rs2462569	CCT6P1	9.54114	4.73272e-21	2.31623e-15	0.444002	0.0465355
7:65517723	rs403089	CCT6P1	9.54062	4.75536e-21	2.32731e-15	0.4475	0.0469047
7:65517045	rs313801	CCT6P1	9.54029	4.76973e-21	2.33434e-15	0.447442	0.0469003
7:65839160	rs11766183	CCT6P1	-9.54019	4.77398e-21	2.33642e-15	-0.309472	0.0324388		TPST1
7:65514731	rs313803	CCT6P1	9.53952	4.80333e-21	2.35079e-15	0.447323	0.0468916
7:65516373	rs313802	CCT6P1	9.53948	4.80501e-21	2.35161e-15	0.447383	0.046898
7:65499481	rs313807	CCT6P1	9.53897	4.82778e-21	2.36276e-15	0.444981	0.0466488
7:65454183	rs1964692	CCT6P1	9.53876	4.83674e-21	2.36714e-15	0.444105	0.0465579
7:65494937	rs313800	CCT6P1	9.53871	4.83913e-21	2.36831e-15	0.444678	0.0466182		RP5-1132H15.3
7:65511597	rs431318	CCT6P1	9.53846	4.85031e-21	2.37378e-15	0.4469	0.0468525
7:65494330	rs313799	CCT6P1	9.53815	4.86376e-21	2.38036e-15	0.444612	0.046614		RP5-1132H15.3
7:65450030	rs1177514	CCT6P1	9.53776	4.88152e-21	2.38906e-15	0.444139	0.0465664
7:65449716	rs1039664	CCT6P1	9.53754	4.89126e-21	2.39382e-15	0.444137	0.0465672
7:66110964	rs1796219	CCT6P1	9.53707	4.91223e-21	2.40408e-15	0.310769	0.0325854		KCTD7
7:65449541	rs709607	CCT6P1	9.53682	4.9233e-21	2.4095e-15	0.444103	0.0465672
7:65785785	rs10950035	CCT6P1	-9.53676	4.92628e-21	2.41096e-15	-0.310318	0.0325391		TPST1
7:66111873	rs6460311	CCT6P1	9.53655	4.93553e-21	2.41549e-15	0.310774	0.0325877		KCTD7
7:65828663	rs2279757	CCT6P1	-9.53616	4.95353e-21	2.4243e-15	-0.309829	0.0324899		TPST1
7:65443388	rs145657724	CCT6P1	9.53603	4.95899e-21	2.42697e-15	0.444124	0.0465732		GUSB
7:65509234	rs437889	CCT6P1	9.53602	4.95986e-21	2.4274e-15	0.446613	0.0468344
7:65509499	rs423187	CCT6P1	9.53595	4.96293e-21	2.4289e-15	0.446654	0.046839
7:65478311	rs781157	CCT6P1	9.53565	4.9765e-21	2.43554e-15	0.443699	0.0465306
7:65479141	rs781156	CCT6P1	9.53394	5.05481e-21	2.47386e-15	0.443601	0.0465286
7:65489231	rs392355	CCT6P1	9.53384	5.05948e-21	2.47615e-15	0.443986	0.0465695		RP5-1132H15.3
7:65488394	rs1715235	CCT6P1	9.53287	5.10452e-21	2.49819e-15	0.443848	0.0465598
2:238577233	rs6431554	LRRFIP1	-9.5326	5.11708e-21	2.50434e-15	-0.222625	0.023354		LRRFIP1
7:65487439	rs1167613	CCT6P1	9.53193	5.14854e-21	2.51973e-15	0.443748	0.0465538
7:65486723	rs58207111	CCT6P1	9.53151	5.1683e-21	2.52941e-15	0.443661	0.0465468
7:65443636	rs56171161	CCT6P1	9.53098	5.19367e-21	2.54182e-15	0.443901	0.0465746		GUSB
7:65485238	rs448377	CCT6P1	9.53084	5.20021e-21	2.54503e-15	0.44353	0.0465363
7:64728973	rs627285	CCT6P1	-9.53038	5.22223e-21	2.5558e-15	-0.268983	0.0282238		AC092685.1
7:65267936	rs2007312	CCT6P1	-9.52936	5.27126e-21	2.5798e-15	-0.452349	0.047469		RP11-479O9.2
7:65484074	rs451396	CCT6P1	9.52925	5.27621e-21	2.58222e-15	0.443391	0.0465295
7:65600873	rs2451953	CCT6P1	9.52924	5.27671e-21	2.58246e-15	0.317655	0.0333347		AC068533.7, CRCP, RP5-1132H15.1
7:65499873	rs313808	CCT6P1	9.52901	5.28802e-21	2.588e-15	0.444695	0.0466675
7:65804606	rs4718335	CCT6P1	-9.52797	5.33846e-21	2.61268e-15	-0.309929	0.0325283		TPST1
7:65481284	rs781149	CCT6P1	9.52754	5.35936e-21	2.62291e-15	0.443141	0.0465116
7:65680310	rs4718325	CCT6P1	-9.52427	5.52186e-21	2.70244e-15	-0.313779	0.0329452		TPST1
7:65686280	rs73142233	CCT6P1	-9.5224	5.61715e-21	2.74908e-15	-0.313157	0.0328864		TPST1
7:65793761	rs7785117	CCT6P1	-9.52219	5.62805e-21	2.75441e-15	-0.309773	0.0325317		TPST1
7:65691649	rs73142245	CCT6P1	-9.52177	5.64967e-21	2.76499e-15	-0.312745	0.0328452		TPST1
7:65790564	rs3936065	CCT6P1	-9.51908	5.79031e-21	2.83382e-15	-0.309662	0.0325307		TPST1
7:65855329	rs73148639	CCT6P1	-9.51761	5.86843e-21	2.87206e-15	-0.311058	0.0326823		TPST1, LINC00174
7:65503500	rs313813	CCT6P1	9.51759	5.86923e-21	2.87245e-15	0.445211	0.0467777
7:65834998	rs6969224	CCT6P1	-9.51572	5.97083e-21	2.92217e-15	-0.307414	0.032306		TPST1
7:65290403	rs3885839	CCT6P1	9.51508	6.00572e-21	2.93925e-15	0.444712	0.0467377
7:65783016	rs11770063	CCT6P1	-9.51473	6.02469e-21	2.94853e-15	-0.309481	0.0325265		TPST1
7:65508545	rs427044	CCT6P1	9.5142	6.05382e-21	2.96279e-15	0.445206	0.0467938	Neutrophil count
7:65503293	rs313814	CCT6P1	9.51037	6.26959e-21	3.06839e-15	0.445707	0.0468654
7:65699497	rs73142265	CCT6P1	-9.50842	6.38194e-21	3.12337e-15	-0.311468	0.032757		TPST1
7:65579292	rs160640	CCT6P1	9.50791	6.41187e-21	3.13802e-15	0.317989	0.0334447		AC068533.7, CRCP
10:98967236	rs4917761	FRAT2	9.50664	6.48637e-21	3.17448e-15	0.239599	0.0252034		ARHGAP19-SLIT1
7:65714189	rs10261710	CCT6P1	-9.5061	6.51827e-21	3.19009e-15	-0.309922	0.0326024		TPST1
7:65305632	rs3813708	CCT6P1	9.50427	6.62834e-21	3.24396e-15	0.444098	0.0467262		RP13-254B10.1
7:65311298	rs73142122	CCT6P1	9.50173	6.78314e-21	3.31972e-15	0.443899	0.0467177
7:65323312	rs113886238	CCT6P1	9.49515	7.2027e-21	3.52506e-15	0.443393	0.0466968
7:65720516	rs11769702	CCT6P1	-9.49507	7.20773e-21	3.52752e-15	-0.309394	0.0325847		TPST1
7:65770379	rs2173571	CCT6P1	-9.49483	7.22379e-21	3.53538e-15	-0.308534	0.032495		TPST1
7:65741625	rs6979636	CCT6P1	-9.49465	7.23564e-21	3.54118e-15	-0.309061	0.0325511		TPST1
7:65740895	rs6970498	CCT6P1	-9.492	7.41242e-21	3.6277e-15	-0.30899	0.0325527		TPST1
7:65411958	rs12698508	CCT6P1	9.49196	7.41503e-21	3.62897e-15	0.443417	0.046715		VKORC1L1
7:65767464	rs73146609	CCT6P1	-9.49083	7.49156e-21	3.66643e-15	-0.308328	0.0324869		TPST1
7:65405738	rs57057549	CCT6P1	9.49056	7.5104e-21	3.67565e-15	0.443328	0.0467125		VKORC1L1
7:65404092	rs34560516	CCT6P1	9.49039	7.52193e-21	3.68129e-15	0.443306	0.0467111		VKORC1L1
7:65394327	rs56955188	CCT6P1	9.48915	7.60734e-21	3.72309e-15	0.443132	0.0466988		VKORC1L1
7:65393110	rs34193460	CCT6P1	9.48847	7.65479e-21	3.74632e-15	0.443094	0.0466982		VKORC1L1
7:65390339	rs56291018	CCT6P1	9.48803	7.68509e-21	3.76115e-15	0.443013	0.0466918		VKORC1L1
7:65389800	rs55700941	CCT6P1	9.48769	7.70913e-21	3.77291e-15	0.442992	0.0466912		VKORC1L1
7:65390558	rs36033484	CCT6P1	9.48765	7.71211e-21	3.77437e-15	0.443005	0.0466928		VKORC1L1
1:150662179	rs11204701	MCL1	-9.48727	7.73905e-21	3.78755e-15	-0.142696	0.0150408	Urate levels	GOLPH3L
7:65339409	rs141599170	CCT6P1	9.48625	7.81122e-21	3.82287e-15	0.442644	0.0466617		VKORC1L1
7:65383481	rs56016656	CCT6P1	9.48601	7.82817e-21	3.83117e-15	0.442846	0.0466841		VKORC1L1
7:65379800	rs55876148	CCT6P1	9.48518	7.88732e-21	3.86012e-15	0.442618	0.0466642		VKORC1L1
7:65375832	rs73142166	CCT6P1	9.48464	7.9266e-21	3.87934e-15	0.442474	0.0466516		VKORC1L1
7:65343442	rs73142137	CCT6P1	9.48377	7.98942e-21	3.91009e-15	0.442484	0.046657		VKORC1L1
7:65374296	rs73142162	CCT6P1	9.48311	8.03715e-21	3.93344e-15	0.442336	0.0466446		VKORC1L1
7:65345106	rs13246608	CCT6P1	9.48238	8.09106e-21	3.95983e-15	0.442356	0.0466504		VKORC1L1
7:64712708	rs10252247	CCT6P1	9.4812	8.17858e-21	4.00266e-15	0.266469	0.028105
10:81077117	rs10824742	PPIF	-9.48012	8.25891e-21	4.04198e-15	-0.288967	0.0304814	Height (standard GWA),Hip circumference adjusted for BMI,Height (weighted GWA)	ZMIZ1
2:238578365	rs4663780	LRRFIP1	-9.47862	8.37278e-21	4.0977e-15	-0.212795	0.02245		LRRFIP1
7:65363429	rs35421653	CCT6P1	9.47752	8.45677e-21	4.13881e-15	0.441663	0.0466011		VKORC1L1
7:65358928	rs13247184	CCT6P1	9.4763	8.55119e-21	4.18502e-15	0.441552	0.0465954		VKORC1L1
7:65359233	rs35283677	CCT6P1	9.47594	8.57964e-21	4.19894e-15	0.441526	0.0465945		VKORC1L1
7:65359544	rs35689884	CCT6P1	9.4755	8.61385e-21	4.21569e-15	0.441498	0.0465937		VKORC1L1
7:64705296	rs2630376	CCT6P1	-9.4743	8.70821e-21	4.26187e-15	-0.27136	0.0286417
7:64384920	rs73137833	CCT6P1	-9.47158	8.92654e-21	4.36872e-15	-0.371787	0.0392529		ZNF273
7:65621004	rs2465121	CCT6P1	9.4672	9.28859e-21	4.54591e-15	0.314377	0.033207		RP5-1132H15.1
7:65354015	rs13233662	CCT6P1	9.45694	1.01967e-20	4.99037e-15	0.440435	0.0465727		VKORC1L1
7:65598939	rs2244226	CCT6P1	9.4565	1.02372e-20	5.01017e-15	0.314391	0.0332461		AC068533.7, CRCP, RP5-1132H15.1
3:150867063	rs6780053	P2RY13	9.45352	1.05182e-20	5.14771e-15	0.222542	0.0235407		MED12L
7:65435792	rs1626926	CCT6P1	9.45083	1.07775e-20	5.27459e-15	0.448077	0.0474114		GUSB
7:66118854	rs28425729	CCT6P1	9.4505	1.08102e-20	5.29057e-15	0.305914	0.0323701		KCTD7, RP4-756H11.3
7:66120947	rs2533283	CCT6P1	9.45016	1.08439e-20	5.30711e-15	0.305978	0.0323781		KCTD7, RP4-756H11.3
6:33161262	rs1546877	HSD17B8	-9.45011	1.08488e-20	5.30947e-15	-0.207029	0.0219076		COL11A2, RXRB
7:66124404	rs2533282	CCT6P1	9.44888	1.09703e-20	5.36895e-15	0.306061	0.0323912		KCTD7, RP4-756H11.3
7:66132291	rs1638725	CCT6P1	9.44815	1.10436e-20	5.40482e-15	0.306352	0.0324245		KCTD7, RP4-756H11.3
7:66129954	rs2052089	CCT6P1	9.44777	1.10811e-20	5.4232e-15	0.306189	0.0324086		KCTD7, RP4-756H11.3
7:66131996	rs1796212	CCT6P1	9.44588	1.12727e-20	5.51694e-15	0.306199	0.0324162		KCTD7, RP4-756H11.3
7:66145358	rs111262496	CCT6P1	-9.44324	1.15466e-20	5.65098e-15	-0.306349	0.0324411		KCTD7
10:99205686	rs2297666	RRP12	-9.43933	1.19631e-20	5.85483e-15	-0.264656	0.0280376		EXOSC1, ZDHHC16
2:238718254	rs1151801	LRRFIP1	9.43342	1.26208e-20	6.17672e-15	0.203755	0.0215993		LRRFIP1, RBM44
7:66160416	rs73377549	CCT6P1	-9.43076	1.29285e-20	6.32733e-15	-0.306056	0.032453		KCTD7, RABGEF1
10:99294797	rs12767760	RRP12	-9.43012	1.30045e-20	6.3645e-15	-0.315002	0.0334038	Obesity-related traits	UBTD1
7:65852200	rs7811204	CCT6P1	-9.42841	1.32069e-20	6.46355e-15	-0.308539	0.0327244		TPST1, LINC00174
6:33158018	rs2855433	HSD17B8	-9.42646	1.34426e-20	6.57889e-15	-0.206476	0.0219039		COL11A2
1:150782797	rs10847	MCL1	-9.42296	1.38749e-20	6.79048e-15	-0.131216	0.0139252		ARNT
7:65349166	rs35257008	CCT6P1	9.42257	1.39243e-20	6.81466e-15	0.439296	0.0466217		VKORC1L1
7:65634168	rs10950028	CCT6P1	-9.42151	1.40579e-20	6.88004e-15	-0.311301	0.0330415
7:65640747	rs73378304	CCT6P1	-9.42072	1.41596e-20	6.92982e-15	-0.311056	0.0330183
7:66174961	rs1922722	CCT6P1	-9.42002	1.42492e-20	6.97365e-15	-0.305603	0.0324418		KCTD7, RABGEF1
7:65863467	rs778704	CCT6P1	9.41736	1.45961e-20	7.14347e-15	0.44184	0.0469176		TPST1, LINC00174
7:65866418	rs778701	CCT6P1	9.41637	1.47271e-20	7.20756e-15	0.441505	0.0468869		TPST1, LINC00174
7:65872345	rs778693	CCT6P1	9.41485	1.49313e-20	7.30751e-15	0.44089	0.0468292		TPST1, GS1-124K5.6
7:65873092	rs778691	CCT6P1	9.41478	1.49411e-20	7.3123e-15	0.4408	0.04682		TPST1, GS1-124K5.6
7:65883605	rs13235972	CCT6P1	9.41187	1.53393e-20	7.50718e-15	0.439438	0.0466898		TPST1, GS1-124K5.2
7:65558186	rs160644	CCT6P1	9.41109	1.54484e-20	7.56056e-15	0.44146	0.0469085		ASL, AC068533.7
7:65822360	rs778732	CCT6P1	9.41089	1.54756e-20	7.57386e-15	0.421375	0.0447752	White blood cell count	TPST1
7:65887657	rs34192067	CCT6P1	9.41041	1.55427e-20	7.60672e-15	0.43894	0.0466441		GS1-124K5.2, SKP1P1
7:65823325	rs778730	CCT6P1	9.40901	1.57414e-20	7.70398e-15	0.432279	0.0459431		TPST1
6:33183730	rs213213	HSD17B8	-9.40872	1.57827e-20	7.72417e-15	-0.207601	0.0220647		ZNF70P1
7:65558164	rs465359	CCT6P1	9.40799	1.58865e-20	7.77499e-15	0.439853	0.0467531		ASL, AC068533.7
7:65558167	rs462853	CCT6P1	9.40774	1.59224e-20	7.79253e-15	0.439826	0.0467515		ASL, AC068533.7
9:35103722	rs630961	DNAJB5	-9.40684	1.60527e-20	7.85631e-15	-0.269034	0.0285998	Response to quetiapine in schizophrenia	STOML2, FAM214B
7:66191728	rs112555411	CCT6P1	-9.40613	1.61566e-20	7.90716e-15	-0.3049	0.032415		KCTD7, RABGEF1
7:65718717	rs6964245	CCT6P1	-9.40257	1.66836e-20	8.16511e-15	-0.429133	0.0456399		TPST1
1:150751675	rs6678834	MCL1	-9.40136	1.68682e-20	8.25542e-15	-0.131419	0.0139787
7:65845780	rs140304867	CCT6P1	-9.40005	1.70682e-20	8.35334e-15	-0.306717	0.0326293		TPST1, LINC00174
7:65801113	rs1818045	CCT6P1	-9.39765	1.74429e-20	8.53668e-15	-0.430271	0.0457849		TPST1
1:150740358	rs11204724	MCL1	-9.39754	1.74593e-20	8.54472e-15	-0.131317	0.0139735
10:99272894	rs7071742	RRP12	-9.39745	1.74745e-20	8.55218e-15	-0.415724	0.0442379		UBTD1
2:238564862	rs34255425	LRRFIP1	9.39683	1.75718e-20	8.59976e-15	0.169764	0.0180661		LRRFIP1
2:238565893	rs62183645	LRRFIP1	9.39673	1.75882e-20	8.60781e-15	0.16968	0.0180574		LRRFIP1
2:238564105	rs34371201	LRRFIP1	9.39515	1.78406e-20	8.73133e-15	0.169779	0.0180709		LRRFIP1
10:99256163	rs12767191	RRP12	-9.3935	1.81083e-20	8.86234e-15	-0.275237	0.0293008		MMS19
2:238563280	rs62183644	LRRFIP1	9.39328	1.81443e-20	8.87995e-15	0.169791	0.0180758		LRRFIP1
2:238563182	rs7603079	LRRFIP1	9.39283	1.82188e-20	8.91644e-15	0.16979	0.0180765		LRRFIP1
7:65773429	rs7792391	CCT6P1	-9.39163	1.84172e-20	9.0135e-15	-0.428171	0.0455908		TPST1
7:65772758	rs4718333	CCT6P1	-9.3915	1.84385e-20	9.02397e-15	-0.428142	0.0455882		TPST1
7:65565505	rs36127118	CCT6P1	9.39069	1.85739e-20	9.09022e-15	0.437058	0.0465417		AC068533.7
7:65780696	rs10247526	CCT6P1	-9.39043	1.86174e-20	9.11151e-15	-0.428249	0.0456048		TPST1
7:65765706	rs10246556	CCT6P1	-9.38937	1.87957e-20	9.19879e-15	-0.429324	0.0457244		TPST1
7:65759107	rs1392104	CCT6P1	-9.38936	1.87977e-20	9.19977e-15	-0.429332	0.0457253		TPST1
7:65767843	rs10807702	CCT6P1	-9.38888	1.88797e-20	9.23989e-15	-0.429342	0.0457288		TPST1
7:65751171	rs6958420	CCT6P1	-9.38823	1.89901e-20	9.29392e-15	-0.429288	0.0457262		TPST1
7:65824419	rs778729	CCT6P1	9.38698	1.9205e-20	9.39906e-15	0.43108	0.0459232		TPST1
2:238570309	rs6727524	LRRFIP1	9.38676	1.9243e-20	9.4177e-15	0.169251	0.0180308		LRRFIP1
7:65604622	rs316331	CCT6P1	9.38655	1.92809e-20	9.4362e-15	0.43417	0.0462545		AC068533.7, CRCP, RP5-1132H15.1
2:238560998	rs6431551	LRRFIP1	9.38632	1.932e-20	9.45537e-15	0.169799	0.01809		LRRFIP1
7:65895951	rs34700450	CCT6P1	9.38564	1.944e-20	9.51408e-15	0.436002	0.0464541		GS1-124K5.2
7:65604299	rs316332	CCT6P1	9.38429	1.96768e-20	9.63e-15	0.434017	0.0462493		AC068533.7, CRCP, RP5-1132H15.1
2:238560626	rs35292132	LRRFIP1	9.38425	1.96846e-20	9.63381e-15	0.169799	0.018094		LRRFIP1
7:65562179	rs2637561	CCT6P1	9.38411	1.97095e-20	9.64599e-15	0.435332	0.0463903		AC068533.7
7:65558222	rs160643	CCT6P1	9.38378	1.97683e-20	9.67477e-15	0.435435	0.0464029		ASL, AC068533.7
7:65898277	rs13242216	CCT6P1	9.38367	1.97876e-20	9.68421e-15	0.435549	0.0464157		GS1-124K5.2
2:238560397	rs34750485	LRRFIP1	9.38276	1.99505e-20	9.76393e-15	0.169787	0.0180956		LRRFIP1
7:65840911	rs778679	CCT6P1	9.38261	1.99777e-20	9.77726e-15	0.429827	0.045811		TPST1, LINC00174
7:65609201	rs316327	CCT6P1	9.38222	2.00482e-20	9.81176e-15	0.433705	0.0462263		AC068533.7, CRCP, RP5-1132H15.1
7:65602126	rs316334	CCT6P1	9.38213	2.0065e-20	9.81995e-15	0.43405	0.0462635		AC068533.7, CRCP, RP5-1132H15.1
7:65570171	rs316307	CCT6P1	9.38213	2.00651e-20	9.82003e-15	0.435068	0.046372		AC068533.7
7:65837406	rs778683	CCT6P1	9.3821	2.00702e-20	9.82249e-15	0.429792	0.0458098		TPST1
7:65608416	rs316329	CCT6P1	9.38201	2.00866e-20	9.83057e-15	0.433731	0.0462301		AC068533.7, CRCP, RP5-1132H15.1
7:65601505	rs2460422	CCT6P1	9.38198	2.0092e-20	9.83318e-15	0.434081	0.0462675		AC068533.7, CRCP, RP5-1132H15.1
7:65603674	rs316333	CCT6P1	9.38195	2.00968e-20	9.83553e-15	0.43398	0.0462569		AC068533.7, CRCP, RP5-1132H15.1
7:65798802	rs1532573	CCT6P1	-9.38195	2.00971e-20	9.8357e-15	-0.429552	0.045785		TPST1
7:65609518	rs316325	CCT6P1	9.38189	2.01079e-20	9.84096e-15	0.433662	0.0462233		AC068533.7, CRCP, RP5-1132H15.1
7:65623129	rs2460426	CCT6P1	-9.38189	2.01079e-20	9.84098e-15	-0.433262	0.0461807		RP5-1132H15.1
7:65558373	rs160642	CCT6P1	9.38185	2.01153e-20	9.84457e-15	0.435266	0.0463945		ASL, AC068533.7
7:65598220	rs387676	CCT6P1	9.38181	2.01215e-20	9.84763e-15	0.434221	0.0462833		AC068533.7, CRCP, RP5-1132H15.1
7:65616894	rs316304	CCT6P1	9.38181	2.01221e-20	9.84789e-15	0.433416	0.0461975		AC068533.7, CRCP, RP5-1132H15.1
7:65825690	rs4149468	CCT6P1	9.3818	2.01241e-20	9.84888e-15	0.430896	0.0459289		TPST1
7:65622846	rs2460431	CCT6P1	-9.3818	2.01244e-20	9.84902e-15	-0.433264	0.0461813		RP5-1132H15.1
7:65597341	rs419603	CCT6P1	9.38179	2.01262e-20	9.84994e-15	0.434244	0.0462858		AC068533.7, CRCP, RP5-1132H15.1
7:65600320	rs431076	CCT6P1	9.38179	2.01268e-20	9.85021e-15	0.434129	0.0462736		AC068533.7, CRCP, RP5-1132H15.1
7:65620323	rs2460425	CCT6P1	9.38176	2.01322e-20	9.85287e-15	0.433325	0.046188		CRCP, RP5-1132H15.1
7:65556280	rs160646	CCT6P1	9.3817	2.01427e-20	9.85799e-15	0.43527	0.0463956		ASL, AC068533.7
7:65611233	rs316322	CCT6P1	9.38169	2.01443e-20	9.8588e-15	0.433583	0.0462159		AC068533.7, CRCP, RP5-1132H15.1
7:65555085	rs160543	CCT6P1	9.38167	2.01487e-20	9.86091e-15	0.435292	0.0463982		ASL, AC068533.7
7:65600450	rs2257790	CCT6P1	9.38165	2.01513e-20	9.8622e-15	0.434109	0.0462722		AC068533.7, CRCP, RP5-1132H15.1
7:65613637	rs316317	CCT6P1	9.38164	2.01535e-20	9.86327e-15	0.43352	0.0462094		AC068533.7, CRCP, RP5-1132H15.1
7:65609453	rs316326	CCT6P1	9.38157	2.01652e-20	9.86901e-15	0.433724	0.0462315		AC068533.7, CRCP, RP5-1132H15.1
7:65574713	rs313819	CCT6P1	9.38156	2.01676e-20	9.87019e-15	0.434944	0.0463615		AC068533.7
2:238560225	rs34247950	LRRFIP1	9.3815	2.01785e-20	9.87553e-15	0.169777	0.018097		LRRFIP1
7:65620974	rs2465120	CCT6P1	9.38147	2.0184e-20	9.87822e-15	0.433293	0.046186		RP5-1132H15.1
7:65623852	rs10807699	CCT6P1	-9.38147	2.01847e-20	9.87854e-15	-0.43322	0.0461782		RP5-1132H15.1
7:65567555	rs148092131	CCT6P1	9.38145	2.01877e-20	9.88e-15	0.435111	0.0463799		AC068533.7
7:65612904	rs316318	CCT6P1	9.38144	2.01891e-20	9.88069e-15	0.433526	0.046211		AC068533.7, CRCP, RP5-1132H15.1
7:65611613	rs316321	CCT6P1	9.38141	2.01945e-20	9.88337e-15	0.433548	0.0462135		AC068533.7, CRCP, RP5-1132H15.1
7:65596491	rs316312	CCT6P1	9.38137	2.02015e-20	9.88676e-15	0.434255	0.0462891		AC068533.7, CRCP, RP5-1132H15.1
7:65573939	rs313822	CCT6P1	9.38132	2.02119e-20	9.89186e-15	0.434959	0.0463643		AC068533.7
7:65835819	rs778687	CCT6P1	9.38131	2.02141e-20	9.89296e-15	0.429745	0.0458087		TPST1
7:65599196	rs2243480	CCT6P1	9.38129	2.02167e-20	9.8942e-15	0.434145	0.0462778	Diabetic kidney disease	AC068533.7, CRCP, RP5-1132H15.1
7:65550891	rs313832	CCT6P1	9.38121	2.02315e-20	9.90145e-15	0.43529	0.0464002		ASL
7:65574466	rs313820	CCT6P1	9.38119	2.02344e-20	9.90286e-15	0.434971	0.0463663		AC068533.7
7:65551226	rs313831	CCT6P1	9.38115	2.02429e-20	9.90701e-15	0.435259	0.0463972		ASL
7:65567814	rs73136349	CCT6P1	9.38113	2.02461e-20	9.90859e-15	0.435093	0.0463795		AC068533.7
7:65546356	rs160657	CCT6P1	9.38093	2.02822e-20	9.92627e-15	0.435285	0.0464011		ASL
7:65586605	rs422164	CCT6P1	9.38091	2.0287e-20	9.92864e-15	0.434595	0.0463277		AC068533.7, CRCP, RP5-1132H15.1
7:65627764	rs4718309	CCT6P1	-9.38089	2.02907e-20	9.93042e-15	-0.433084	0.0461666		RP5-1132H15.1
7:65455499	rs55886244	CCT6P1	9.38082	2.03025e-20	9.93622e-15	0.453154	0.0483064
7:65593548	rs316313	CCT6P1	9.38079	2.03091e-20	9.93945e-15	0.434354	0.0463025		AC068533.7, CRCP, RP5-1132H15.1
7:65586653	rs383402	CCT6P1	9.38076	2.03142e-20	9.94191e-15	0.434588	0.0463276		AC068533.7, CRCP, RP5-1132H15.1
7:65592204	rs316314	CCT6P1	9.38069	2.03265e-20	9.94797e-15	0.434392	0.0463071		AC068533.7, CRCP, RP5-1132H15.1
7:65576913	rs780453	CCT6P1	9.38065	2.03339e-20	9.95156e-15	0.434831	0.046354		AC068533.7
7:65629099	rs7787230	CCT6P1	-9.38059	2.03453e-20	9.95717e-15	-0.433037	0.0461631		RP5-1132H15.1
7:65565141	rs34032527	CCT6P1	9.38055	2.03521e-20	9.96047e-15	0.43512	0.0463854		AC068533.7
7:65582058	rs186378	CCT6P1	9.38053	2.03568e-20	9.96278e-15	0.434711	0.0463418		AC068533.7, CRCP
7:65579987	rs160639	CCT6P1	9.38049	2.03629e-20	9.96577e-15	0.434754	0.0463466		AC068533.7, CRCP
7:65588919	rs13308751	CCT6P1	9.38043	2.03734e-20	9.97089e-15	0.434503	0.0463201		AC068533.7, CRCP, RP5-1132H15.1
7:65584318	rs160637	CCT6P1	9.38041	2.03782e-20	9.97326e-15	0.434643	0.0463352		AC068533.7, CRCP, RP5-1132H15.1
7:65628484	rs6460274	CCT6P1	-9.3803	2.03986e-20	9.98323e-15	-0.433041	0.0461649		RP5-1132H15.1
7:65583088	rs160638	CCT6P1	9.38026	2.04056e-20	9.98665e-15	0.434683	0.0463402		AC068533.7, CRCP
7:65581207	rs313824	CCT6P1	9.38017	2.04228e-20	9.99508e-15	0.434723	0.0463449		AC068533.7, CRCP
7:65635679	rs958550	CCT6P1	-9.37925	2.05919e-20	1.00779e-14	-0.432778	0.0461421
2:238560023	rs56010479	LRRFIP1	9.37925	2.05926e-20	1.00782e-14	0.169749	0.0180984		LRRFIP1
7:65642925	rs9769882	CCT6P1	-9.37908	2.0623e-20	1.00931e-14	-0.43251	0.0461143
7:65635341	rs2420172	CCT6P1	-9.37905	2.06289e-20	1.00959e-14	-0.432757	0.0461408
7:65650496	rs6959002	CCT6P1	-9.37902	2.06358e-20	1.00993e-14	-0.432213	0.046083
7:65649899	rs1873494	CCT6P1	-9.37901	2.06367e-20	1.00998e-14	-0.432238	0.0460856
7:65648901	rs4718317	CCT6P1	-9.37891	2.06558e-20	1.01091e-14	-0.432287	0.0460914
7:65648541	rs4718315	CCT6P1	-9.37866	2.07014e-20	1.01315e-14	-0.432291	0.046093
7:65820377	rs778733	CCT6P1	9.37866	2.07017e-20	1.01316e-14	0.429555	0.0458014		TPST1
7:65903840	rs147418485	CCT6P1	9.37857	2.07191e-20	1.01401e-14	0.434441	0.0463228		GS1-124K5.2
7:65637939	rs6974723	CCT6P1	-9.37852	2.07283e-20	1.01446e-14	-0.432655	0.0461325
7:65738591	rs10950032	CCT6P1	-9.37849	2.07341e-20	1.01474e-14	-0.428871	0.0457293		TPST1
7:65637760	rs2420171	CCT6P1	-9.37848	2.07364e-20	1.01485e-14	-0.432656	0.0461328
7:65739126	rs6460285	CCT6P1	-9.37838	2.07536e-20	1.0157e-14	-0.428866	0.0457292		TPST1
7:65648731	rs4718316	CCT6P1	-9.37836	2.07575e-20	1.01589e-14	-0.432266	0.0460919
7:65646754	rs6966322	CCT6P1	-9.37826	2.07764e-20	1.01681e-14	-0.432345	0.0461008
7:65647511	rs4145008	CCT6P1	-9.37813	2.08009e-20	1.01801e-14	-0.432307	0.0460974
7:65647822	rs6460277	CCT6P1	-9.37801	2.08239e-20	1.01914e-14	-0.432299	0.0460971
7:65654175	rs12667373	CCT6P1	-9.37786	2.08526e-20	1.02054e-14	-0.432004	0.0460664
7:65660519	rs4236207	CCT6P1	-9.37734	2.09505e-20	1.02534e-14	-0.431717	0.0460383
7:65654709	rs1546059	CCT6P1	-9.37733	2.09511e-20	1.02536e-14	-0.431951	0.0460633
7:65657111	rs6958289	CCT6P1	-9.37727	2.09631e-20	1.02595e-14	-0.431865	0.0460545
7:65656053	rs2420170	CCT6P1	-9.37699	2.1015e-20	1.02849e-14	-0.431885	0.0460579
7:65664559	rs7804223	CCT6P1	-9.37669	2.10736e-20	1.03136e-14	-0.431524	0.0460209
2:238559539	rs7577667	LRRFIP1	9.37608	2.11897e-20	1.03704e-14	0.169714	0.0181007		LRRFIP1
7:66223584	rs73139927	CCT6P1	-9.37534	2.13303e-20	1.04392e-14	-0.302864	0.0323043		KCTD7, RABGEF1
7:65684900	rs6958531	CCT6P1	-9.37433	2.15252e-20	1.05346e-14	-0.430399	0.0459124		TPST1
7:66224506	rs2901267	CCT6P1	-9.37417	2.15565e-20	1.05499e-14	-0.30277	0.0322984		KCTD7, RABGEF1
7:65684901	rs57294491	CCT6P1	-9.3741	2.15705e-20	1.05568e-14	-0.430393	0.045913		TPST1
7:65691647	rs12530490	CCT6P1	-9.37331	2.17245e-20	1.06322e-14	-0.430017	0.0458767		TPST1
7:65730860	rs1499613	CCT6P1	-9.37223	2.19371e-20	1.07362e-14	-0.428529	0.0457233		TPST1
7:65731194	rs1553174	CCT6P1	-9.37199	2.19854e-20	1.07598e-14	-0.428485	0.0457198		TPST1
7:65730798	rs1499614	CCT6P1	-9.37159	2.20647e-20	1.07986e-14	-0.428473	0.0457205	Gout	TPST1
7:65694506	rs7778911	CCT6P1	-9.37156	2.20691e-20	1.08008e-14	-0.429758	0.0458576		TPST1
6:33181884	rs143739597	HSD17B8	-9.37048	2.22852e-20	1.09065e-14	-0.460854	0.0491814
2:238562184	rs6754119	LRRFIP1	9.3704	2.23021e-20	1.09148e-14	0.169579	0.0180973		LRRFIP1
7:65724686	rs10807701	CCT6P1	-9.36892	2.26001e-20	1.10607e-14	-0.428321	0.0457172		TPST1
7:66118378	rs1638728	CCT6P1	9.36784	2.28207e-20	1.11686e-14	0.303955	0.0324467		KCTD7
7:66119889	rs2533284	CCT6P1	9.36752	2.28883e-20	1.12017e-14	0.304004	0.032453		KCTD7, RP4-756H11.3
7:66210892	rs73377594	CCT6P1	-9.36687	2.30212e-20	1.12668e-14	-0.303063	0.0323547		KCTD7, RABGEF1
7:65704613	rs1979823	CCT6P1	-9.36521	2.33681e-20	1.14365e-14	-0.428725	0.0457785		TPST1
7:65939536	rs34363376	CCT6P1	9.36449	2.35195e-20	1.15106e-14	0.43216	0.0461488		GS1-124K5.2, AC008267.1
2:238567676	rs12991845	LRRFIP1	9.3638	2.36678e-20	1.15832e-14	0.168858	0.018033		LRRFIP1
2:238567273	rs13036022	LRRFIP1	9.3637	2.36876e-20	1.15929e-14	0.168905	0.0180382		LRRFIP1
2:238567754	rs12992035	LRRFIP1	9.36366	2.36976e-20	1.15978e-14	0.168848	0.0180322		LRRFIP1
7:65708531	rs7808834	CCT6P1	-9.36358	2.37137e-20	1.16057e-14	-0.428328	0.045744		TPST1
2:238567465	rs13003839	LRRFIP1	9.36351	2.37283e-20	1.16128e-14	0.16889	0.018037		LRRFIP1
2:238569813	rs6726878	LRRFIP1	9.36213	2.40257e-20	1.17584e-14	0.168546	0.0180029		LRRFIP1
7:65947917	rs67536397	CCT6P1	9.36193	2.40688e-20	1.17794e-14	0.431764	0.0461192		GS1-124K5.2, GS1-124K5.7
2:238569839	rs6754644	LRRFIP1	9.36118	2.42314e-20	1.18591e-14	0.168515	0.0180015		LRRFIP1
7:65951953	rs58669269	CCT6P1	9.36033	2.44188e-20	1.19508e-14	0.431518	0.0461008		GS1-124K5.2, GS1-124K5.7, GS1-124K5.8
7:65955059	rs36104268	CCT6P1	9.35974	2.4548e-20	1.2014e-14	0.431387	0.0460896		GS1-124K5.2, GS1-124K5.7
7:65428452	rs937108	CCT6P1	9.35473	2.56801e-20	1.25681e-14	0.435896	0.0465964		GUSB
2:238597545	rs6710238	LRRFIP1	-9.35448	2.57371e-20	1.25959e-14	-0.163131	0.0174388		LRRFIP1
7:65965133	rs34807232	CCT6P1	9.35402	2.5844e-20	1.26482e-14	0.430764	0.0460512
7:65965821	rs35823062	CCT6P1	9.35381	2.58928e-20	1.26721e-14	0.430742	0.0460498
7:65424778	rs13226598	CCT6P1	9.35353	2.59579e-20	1.2704e-14	0.435804	0.0465924		VKORC1L1, GUSB
7:65668764	rs4481472	CCT6P1	-9.3535	2.59658e-20	1.27079e-14	-0.430783	0.0460558
7:65424128	rs6958966	CCT6P1	9.35323	2.60283e-20	1.27385e-14	0.435797	0.0465932		VKORC1L1
7:66149925	rs12666079	CCT6P1	-9.35301	2.60798e-20	1.27637e-14	-0.304188	0.032523		KCTD7, RABGEF1
7:65422428	rs1134256	CCT6P1	9.35226	2.62564e-20	1.28501e-14	0.435775	0.0465957		VKORC1L1
2:238599108	rs35396814	LRRFIP1	-9.35204	2.63092e-20	1.28759e-14	-0.162878	0.0174163		LRRFIP1
7:65421871	rs11538349	CCT6P1	9.35174	2.63793e-20	1.29102e-14	0.435753	0.046596		VKORC1L1
7:66156715	rs4718385	CCT6P1	-9.35049	2.66774e-20	1.30561e-14	-0.304167	0.0325296		KCTD7, RABGEF1
7:66154556	rs10950047	CCT6P1	-9.35024	2.6738e-20	1.30858e-14	-0.303749	0.0324857		KCTD7, RABGEF1
7:65418876	rs12698509	CCT6P1	9.3501	2.67722e-20	1.31025e-14	0.435716	0.0466002		VKORC1L1
7:65438553	rs781141	CCT6P1	9.34955	2.69042e-20	1.31671e-14	0.435086	0.0465355		GUSB
10:99215953	rs3818909	RRP12	9.34932	2.69591e-20	1.3194e-14	0.249842	0.026723		ZDHHC16
10:99216066	rs10786349	RRP12	9.34923	2.69818e-20	1.32051e-14	0.249796	0.0267183		ZDHHC16
7:64395275	rs7782713	CCT6P1	9.34796	2.72904e-20	1.33561e-14	0.269748	0.0288563
7:65431215	rs35542501	CCT6P1	9.34698	2.75315e-20	1.34741e-14	0.434995	0.0465385		GUSB
6:33179376	rs9469382	HSD17B8	-9.34614	2.77405e-20	1.35764e-14	-0.459615	0.049177		RING1
7:64393948	rs13236444	CCT6P1	9.346	2.77756e-20	1.35936e-14	0.269607	0.0288473		VN1R42P
7:64393451	rs11773228	CCT6P1	9.34534	2.79412e-20	1.36746e-14	0.269575	0.0288459		VN1R42P
7:66162757	rs6947441	CCT6P1	-9.34447	2.81604e-20	1.37819e-14	-0.303973	0.0325297		KCTD7, RABGEF1
7:65988151	rs35261784	CCT6P1	9.34371	2.83525e-20	1.3876e-14	0.429083	0.0459221		GS1-124K5.10
7:65986502	rs35825036	CCT6P1	9.3434	2.84335e-20	1.39156e-14	0.429168	0.0459327		GS1-124K5.10
7:65438778	rs781142	CCT6P1	9.34335	2.84454e-20	1.39214e-14	0.434872	0.0465435		GUSB
7:65993766	rs13224048	CCT6P1	9.34333	2.8451e-20	1.39242e-14	0.428801	0.0458938		GS1-124K5.10, GS1-124K5.11
6:33183763	rs16868958	HSD17B8	-9.3432	2.84844e-20	1.39405e-14	-0.460543	0.0492918		ZNF70P1
2:238566024	rs62183646	LRRFIP1	9.34284	2.8576e-20	1.39853e-14	0.16862	0.018048		LRRFIP1
7:65416512	rs36004293	CCT6P1	9.33986	2.93524e-20	1.43653e-14	0.434773	0.0465503		VKORC1L1
7:66168889	rs6966953	CCT6P1	-9.33958	2.94246e-20	1.44006e-14	-0.303797	0.0325279		KCTD7, RABGEF1
7:65997882	rs13237037	CCT6P1	9.33877	2.96404e-20	1.45063e-14	0.428327	0.0458655		GS1-124K5.10, GS1-124K5.11
2:238604650	rs11680933	LRRFIP1	-9.33719	3.00626e-20	1.47129e-14	-0.160275	0.0171653		LRRFIP1
7:65999745	rs13241548	CCT6P1	9.33677	3.01781e-20	1.47694e-14	0.428047	0.0458453		GS1-124K5.10, GS1-124K5.11
2:238569354	rs12995190	LRRFIP1	9.33523	3.0598e-20	1.49749e-14	0.168487	0.0180485		LRRFIP1
7:64387625	rs7798063	CCT6P1	9.3345	3.0799e-20	1.50733e-14	0.268875	0.0288045		ZNF273
7:66005820	rs58668827	CCT6P1	9.33245	3.13694e-20	1.53524e-14	0.42741	0.0457982		GS1-124K5.10, GS1-124K5.11
7:66005271	rs13222887	CCT6P1	9.33237	3.13938e-20	1.53644e-14	0.427423	0.0458		GS1-124K5.10, GS1-124K5.11
10:99270811	rs11189247	RRP12	-9.33171	3.15804e-20	1.54557e-14	-0.270713	0.02901		UBTD1
10:99208463	rs7923913	RRP12	-9.32936	3.22529e-20	1.57848e-14	-0.250721	0.0268744		ZDHHC16
2:238598931	rs1565854	LRRFIP1	-9.32766	3.27478e-20	1.6027e-14	-0.161715	0.0173372		LRRFIP1
7:65550875	rs313833	CCT6P1	9.32364	3.39503e-20	1.66155e-14	0.432358	0.0463722		ASL
7:64382270	rs13223142	CCT6P1	9.32265	3.42544e-20	1.67644e-14	0.267918	0.0287384		ZNF273
7:66016738	rs13232193	CCT6P1	9.3226	3.42674e-20	1.67708e-14	0.42609	0.0457051		GS1-124K5.12
7:64381696	rs7798465	CCT6P1	9.32016	3.50262e-20	1.71421e-14	0.267815	0.028735		ZNF273
2:238599053	rs45438300	LRRFIP1	-9.31898	3.53994e-20	1.73247e-14	-0.161528	0.0173332		LRRFIP1
7:66022256	rs13237344	CCT6P1	9.31837	3.55917e-20	1.74189e-14	0.425329	0.0456441		GS1-124K5.12, RP4-756H11.1, AC006001.1
7:64378898	rs7796024	CCT6P1	9.31555	3.65027e-20	1.78647e-14	0.267428	0.0287077		ZNF273
7:65292254	rs34815098	CCT6P1	9.31492	3.67095e-20	1.79659e-14	0.434769	0.0466745
10:99211218	rs10882938	RRP12	-9.31192	3.7711e-20	1.84561e-14	-0.250053	0.026853		ZDHHC16
10:99290705	rs7921278	RRP12	9.3112	3.79557e-20	1.85758e-14	0.347445	0.0373147		UBTD1
7:66033084	rs1796228	CCT6P1	9.31064	3.8144e-20	1.8668e-14	0.424243	0.0455654		GS1-124K5.12
7:65298873	rs4548056	CCT6P1	9.31048	3.82014e-20	1.86961e-14	0.434515	0.0466694
7:65299778	rs7456042	CCT6P1	9.30996	3.83769e-20	1.8782e-14	0.434484	0.0466687
7:66034859	rs1267816	CCT6P1	9.30985	3.84168e-20	1.88015e-14	0.424238	0.0455687		GS1-124K5.12
7:65300423	rs35735127	CCT6P1	9.30974	3.84548e-20	1.88201e-14	0.434464	0.0466677
7:65300642	rs34703416	CCT6P1	9.30925	3.86218e-20	1.89018e-14	0.434451	0.0466687
10:99290690	rs7921505	RRP12	9.30727	3.93141e-20	1.92406e-14	0.347273	0.037312		UBTD1
7:65306405	rs35256305	CCT6P1	9.30305	4.0827e-20	1.99811e-14	0.43404	0.0466557		RP13-254B10.1
7:64383880	rs7786519	CCT6P1	9.30276	4.09321e-20	2.00325e-14	0.267719	0.0287785		ZNF273
7:64371751	rs62455121	CCT6P1	9.30167	4.13339e-20	2.02291e-14	0.266458	0.0286462		ZNF273
7:66050295	rs1267820	CCT6P1	9.30122	4.15034e-20	2.03121e-14	0.424253	0.0456126		GS1-124K5.12
7:65311206	rs73142121	CCT6P1	9.30084	4.16421e-20	2.038e-14	0.433884	0.04665
7:66051905	rs1267819	CCT6P1	9.30058	4.17394e-20	2.04276e-14	0.424263	0.0456168		GS1-124K5.12
7:65312178	rs34004500	CCT6P1	9.30007	4.19319e-20	2.05218e-14	0.433823	0.0466472
7:64370975	rs7805817	CCT6P1	9.29889	4.23757e-20	2.0739e-14	0.2663	0.0286379		ZNF273
7:64373842	rs3813700	CCT6P1	9.29846	4.25407e-20	2.08198e-14	0.266626	0.0286743		ZNF273
7:64370066	rs9638209	CCT6P1	9.29783	4.27805e-20	2.09371e-14	0.266141	0.028624		ZNF273
6:33169392	rs35690712	HSD17B8	-9.29699	4.3102e-20	2.10945e-14	-0.457335	0.0491917	Collagen alpha-2(XI) chain levels (COL11A2.11278.4.3)	RXRB, SLC39A7
7:64369506	rs7776640	CCT6P1	9.29684	4.31591e-20	2.11224e-14	0.266061	0.0286184		ZNF273
7:66056711	rs2533288	CCT6P1	9.29684	4.31618e-20	2.11238e-14	0.42423	0.0456316		GS1-124K5.12
7:64498529	rs547100298	CCT6P1	-9.29625	4.3389e-20	2.12349e-14	-3.12648	0.336316		CCT6P3, RP11-460N20.3
6:33176937	rs115201624	HSD17B8	-9.29622	4.33994e-20	2.124e-14	-0.457205	0.0491818		RING1
7:64369324	rs4718170	CCT6P1	9.29612	4.34374e-20	2.12586e-14	0.266019	0.0286161		ZNF273
6:33167969	rs148140531	HSD17B8	-9.29553	4.367e-20	2.13725e-14	-0.457454	0.0492123		RXRB, RNY4P10, SLC39A7
6:33166547	rs9469379	HSD17B8	-9.29535	4.37401e-20	2.14068e-14	-0.457402	0.0492077		RXRB, RNY4P10
7:65318027	rs35825738	CCT6P1	9.29508	4.38441e-20	2.14576e-14	0.433477	0.0466351
7:65815254	rs2161064	CCT6P1	-9.29508	4.38443e-20	2.14578e-14	-0.349154	0.0375633		TPST1
7:66059509	rs2707844	CCT6P1	9.29499	4.3881e-20	2.14757e-14	0.424219	0.0456395
7:65318602	rs35268411	CCT6P1	9.2948	4.39559e-20	2.15124e-14	0.433451	0.0466338
6:33172442	rs150495100	HSD17B8	-9.29411	4.42275e-20	2.16453e-14	-0.456752	0.0491443		SLC39A7, HSD17B8
7:66062100	rs1796220	CCT6P1	9.29395	4.42905e-20	2.16761e-14	0.424206	0.0456433
7:66062511	rs2707831	CCT6P1	9.29357	4.44402e-20	2.17494e-14	0.424198	0.0456443
7:64365918	rs6460209	CCT6P1	9.29332	4.45402e-20	2.17983e-14	0.265896	0.0286115		ZNF273
6:33176192	rs9469381	HSD17B8	-9.29332	4.45417e-20	2.17991e-14	-0.456728	0.0491459		MIR219-1, RING1
7:65323244	rs145841871	CCT6P1	9.29277	4.47592e-20	2.19055e-14	0.433267	0.0466241
6:33172636	rs45621635	HSD17B8	-9.29263	4.48149e-20	2.19328e-14	-0.456643	0.0491403		SLC39A7, HSD17B8
7:65323368	rs34665465	CCT6P1	9.29227	4.49617e-20	2.20046e-14	0.43324	0.0466237
2:238606331	rs10192143	LRRFIP1	-9.29218	4.49957e-20	2.20213e-14	-0.159227	0.0171356		LRRFIP1
7:66064877	rs1796215	CCT6P1	9.29189	4.51133e-20	2.20788e-14	0.424177	0.0456503
6:33173377	rs116067382	HSD17B8	-9.29145	4.52902e-20	2.21654e-14	-0.456468	0.0491277		HSD17B8
3:151084318	rs3975403	P2RY13	-9.29115	4.54149e-20	2.22264e-14	-0.209358	0.0225331		MED12L, P2RY12
6:33161690	rs55678527	HSD17B8	-9.29097	4.54846e-20	2.22605e-14	-0.457262	0.0492157		RXRB
7:66221943	rs6970767	CCT6P1	-9.29094	4.54971e-20	2.22667e-14	-0.300897	0.032386		KCTD7, RABGEF1
6:33161348	rs13437061	HSD17B8	-9.29066	4.56139e-20	2.23238e-14	-0.457254	0.0492166		RXRB
7:64369081	rs4718169	CCT6P1	9.29047	4.5689e-20	2.23606e-14	0.265934	0.0286243		ZNF273
7:66197799	rs2178742	CCT6P1	9.29023	4.57885e-20	2.24093e-14	0.425484	0.045799		KCTD7, RABGEF1
7:66166358	rs60326618	CCT6P1	9.2901	4.58415e-20	2.24352e-14	0.425683	0.0458212		KCTD7, RABGEF1
6:33161320	rs13437546	HSD17B8	-9.29009	4.5846e-20	2.24374e-14	-0.457237	0.0492177		RXRB
7:65327104	rs4357185	CCT6P1	9.29006	4.58569e-20	2.24427e-14	0.433064	0.0466158
7:66201339	rs11766583	CCT6P1	-9.29003	4.58688e-20	2.24486e-14	-0.301653	0.0324706		KCTD7, RABGEF1
3:151084330	rs1388623	P2RY13	-9.28934	4.6155e-20	2.25886e-14	-0.209332	0.0225347		MED12L, P2RY12
6:33160740	rs115667273	HSD17B8	-9.28846	4.65195e-20	2.2767e-14	-0.457196	0.049222		COL11A2, RXRB
6:33159664	rs9469378	HSD17B8	-9.28716	4.70601e-20	2.30316e-14	-0.457075	0.0492158	Height	COL11A2
7:66186246	rs2141924	CCT6P1	9.28704	4.71129e-20	2.30574e-14	0.425461	0.0458123		KCTD7, RABGEF1
7:66183116	rs2707823	CCT6P1	9.28703	4.71163e-20	2.30591e-14	0.425481	0.0458146		KCTD7, RABGEF1
6:33129778	rs55928678	HSD17B8	-9.28664	4.72821e-20	2.31402e-14	-0.45861	0.0493838		COL11A2
7:66180931	rs2659903	CCT6P1	9.28592	4.75857e-20	2.32888e-14	0.425442	0.0458158		KCTD7, RABGEF1
7:64353895	rs3829003	CCT6P1	9.28508	4.79451e-20	2.34647e-14	0.265721	0.0286181		ZNF273
7:66178206	rs12698542	CCT6P1	9.28455	4.81728e-20	2.35761e-14	0.425393	0.0458173		KCTD7, RABGEF1
7:65415873	rs59794892	CCT6P1	9.28363	4.85718e-20	2.37714e-14	0.432965	0.0466375		VKORC1L1
7:65416536	rs35268390	CCT6P1	9.2836	4.85819e-20	2.37764e-14	0.43302	0.0466435		VKORC1L1
7:65403209	rs34529418	CCT6P1	9.28351	4.86213e-20	2.37956e-14	0.432893	0.0466303		VKORC1L1
7:65409169	rs68189316	CCT6P1	9.28344	4.86541e-20	2.38117e-14	0.432931	0.0466348		VKORC1L1
7:65405208	rs35087093	CCT6P1	9.28335	4.86918e-20	2.38301e-14	0.432901	0.046632		VKORC1L1
7:65412942	rs34804747	CCT6P1	9.28328	4.87214e-20	2.38446e-14	0.432932	0.0466357		VKORC1L1
7:65408991	rs36068983	CCT6P1	9.28327	4.87256e-20	2.38467e-14	0.43292	0.0466344		VKORC1L1
7:65416306	rs57126451	CCT6P1	9.28322	4.87473e-20	2.38573e-14	0.43294	0.0466368		VKORC1L1
7:66173335	rs2707826	CCT6P1	9.28304	4.88269e-20	2.38963e-14	0.425345	0.0458196		KCTD7, RABGEF1
7:65408613	rs35046236	CCT6P1	9.28288	4.88957e-20	2.39299e-14	0.4329	0.0466342		VKORC1L1
7:65591205	rs316315	CCT6P1	9.28269	4.89805e-20	2.39714e-14	0.427196	0.0460207		AC068533.7, CRCP, RP5-1132H15.1
7:65400540	rs34628538	CCT6P1	9.28268	4.89853e-20	2.39738e-14	0.43283	0.0466277		VKORC1L1
7:66175063	rs1922723	CCT6P1	9.28249	4.90684e-20	2.40144e-14	0.425315	0.045819		KCTD7, RABGEF1
7:66171377	rs2707828	CCT6P1	9.28198	4.92916e-20	2.41237e-14	0.42531	0.045821		KCTD7, RABGEF1
7:65393019	rs35432774	CCT6P1	9.28149	4.95067e-20	2.4229e-14	0.432676	0.0466171		VKORC1L1
7:66167645	rs2707830	CCT6P1	9.28143	4.9535e-20	2.42428e-14	0.425276	0.0458201		KCTD7, RABGEF1
7:65393174	rs7806717	CCT6P1	-9.28123	4.96209e-20	2.42849e-14	-0.432672	0.046618		VKORC1L1
7:65394852	rs58062456	CCT6P1	9.28106	4.96958e-20	2.43215e-14	0.432678	0.0466194		VKORC1L1
7:65394562	rs56985706	CCT6P1	9.28086	4.97877e-20	2.43665e-14	0.432661	0.0466187		VKORC1L1
7:65390359	rs35310401	CCT6P1	9.2806	4.99033e-20	2.44231e-14	0.432572	0.0466104		VKORC1L1
7:65391349	rs34586068	CCT6P1	9.28047	4.99593e-20	2.44505e-14	0.43259	0.0466129		VKORC1L1
7:65391717	rs2177703	CCT6P1	9.28046	4.99671e-20	2.44543e-14	0.432593	0.0466133		VKORC1L1
7:65387678	rs55895244	CCT6P1	9.28032	5.00255e-20	2.44829e-14	0.43251	0.046605		VKORC1L1
7:65390094	rs7795242	CCT6P1	9.28029	5.00426e-20	2.44912e-14	0.432539	0.0466084		VKORC1L1
7:65390925	rs35058610	CCT6P1	9.28021	5.00788e-20	2.4509e-14	0.432563	0.0466114		VKORC1L1
7:65389730	rs7794661	CCT6P1	9.28014	5.01061e-20	2.45223e-14	0.432531	0.0466082		VKORC1L1
7:65388490	rs6970243	CCT6P1	9.27995	5.01931e-20	2.45649e-14	0.4325	0.0466059		VKORC1L1
7:65387101	rs6949812	CCT6P1	9.27955	5.03735e-20	2.46532e-14	0.432465	0.0466041		VKORC1L1
7:65385726	rs34577383	CCT6P1	9.27898	5.06276e-20	2.47776e-14	0.432408	0.0466008		VKORC1L1
7:66158420	rs2659911	CCT6P1	9.27842	5.08851e-20	2.49036e-14	0.425104	0.0458165		KCTD7, RABGEF1
7:64345323	rs7797115	CCT6P1	9.27831	5.09322e-20	2.49266e-14	0.265439	0.0286085		ZNF273
7:65344823	rs34702770	CCT6P1	9.2783	5.09399e-20	2.49304e-14	0.432098	0.0465708		VKORC1L1
7:65383199	rs34933526	CCT6P1	9.27822	5.0976e-20	2.49481e-14	0.432301	0.0465932		VKORC1L1
7:65378124	rs67728539	CCT6P1	9.27769	5.12162e-20	2.50656e-14	0.432119	0.0465762		VKORC1L1
7:66157336	rs2659913	CCT6P1	9.27748	5.13106e-20	2.51118e-14	0.425041	0.0458143		KCTD7, RABGEF1
7:65381256	rs34136756	CCT6P1	9.27741	5.13443e-20	2.51283e-14	0.432199	0.0465862		VKORC1L1
7:66148507	rs6460312	CCT6P1	-9.27725	5.14193e-20	2.5165e-14	-0.42498	0.0458088		KCTD7, RABGEF1
7:66147149	rs3800822	CCT6P1	-9.27693	5.15631e-20	2.52354e-14	-0.424944	0.0458065		KCTD7, RABGEF1
7:64343816	rs4718156	CCT6P1	9.27672	5.16627e-20	2.52842e-14	0.265378	0.0286069		ZNF273
7:66147057	rs1882655	CCT6P1	-9.27665	5.16936e-20	2.52993e-14	-0.424923	0.0458057		KCTD7, RABGEF1
7:64343118	rs13225933	CCT6P1	9.27657	5.17328e-20	2.53184e-14	0.265364	0.0286058		ZNF273
7:66155377	rs73135918	CCT6P1	9.2765	5.17643e-20	2.53339e-14	0.424983	0.0458129		KCTD7, RABGEF1
7:66159201	rs2707838	CCT6P1	9.27577	5.21009e-20	2.54986e-14	0.426282	0.0459566		KCTD7, RABGEF1
7:66158015	rs2707840	CCT6P1	9.27569	5.21391e-20	2.55173e-14	0.424999	0.0458186		KCTD7, RABGEF1
7:65346704	rs35663341	CCT6P1	9.27495	5.2483e-20	2.56856e-14	0.431792	0.0465546		VKORC1L1
7:65350058	rs13236109	CCT6P1	9.27457	5.26612e-20	2.57728e-14	0.431674	0.0465439		VKORC1L1
7:66144679	rs1638731	CCT6P1	9.27389	5.29814e-20	2.59295e-14	0.424746	0.0458002		KCTD7
7:66097539	rs1638734	CCT6P1	9.27389	5.29819e-20	2.59298e-14	0.423867	0.0457054		KCTD7
7:66083110	rs2533287	CCT6P1	9.27373	5.30611e-20	2.59685e-14	0.425206	0.0458506
7:65367932	rs55909123	CCT6P1	9.2735	5.31698e-20	2.60217e-14	0.431512	0.0465318		VKORC1L1
7:65368223	rs140015873	CCT6P1	9.27344	5.31961e-20	2.60346e-14	0.43152	0.0465329		VKORC1L1
7:64340294	rs4717222	CCT6P1	9.27341	5.32089e-20	2.60409e-14	0.265227	0.0286008		ZNF273
7:66086750	rs35370033	CCT6P1	9.27236	5.37129e-20	2.62875e-14	0.425175	0.0458541
7:64338867	rs13236784	CCT6P1	9.27143	5.41589e-20	2.65058e-14	0.265146	0.0285982		ZNF273
7:66096119	rs1618893	CCT6P1	9.27091	5.44129e-20	2.66301e-14	0.423665	0.0456983		KCTD7
7:65364006	rs34974928	CCT6P1	9.27038	5.46687e-20	2.67553e-14	0.431211	0.0465149		VKORC1L1
7:65357084	rs35480979	CCT6P1	9.27025	5.47338e-20	2.67872e-14	0.431165	0.0465106		VKORC1L1
7:66136549	rs2707832	CCT6P1	9.26996	5.48752e-20	2.68563e-14	0.424469	0.0457897		KCTD7
7:64338217	rs7796284	CCT6P1	9.26977	5.497e-20	2.69027e-14	0.265089	0.0285972		ZNF273
7:66137327	rs2707833	CCT6P1	9.26976	5.49738e-20	2.69046e-14	0.424476	0.0457915		KCTD7
7:65363204	rs13220979	CCT6P1	9.26961	5.50468e-20	2.69403e-14	0.431127	0.0465097		VKORC1L1
7:65360829	rs35391607	CCT6P1	9.26782	5.59309e-20	2.7373e-14	0.430995	0.0465045		VKORC1L1
3:151081412	rs1388624	P2RY13	-9.26755	5.60668e-20	2.74396e-14	-0.208372	0.0224841		MED12L, P2RY12
7:65360131	rs34637256	CCT6P1	9.26745	5.61183e-20	2.74648e-14	0.430952	0.0465017		VKORC1L1
10:99219885	rs2152092	RRP12	9.26738	5.61528e-20	2.74816e-14	0.247525	0.0267093		MMS19
3:151084412	rs1388622	P2RY13	-9.26668	5.65018e-20	2.76524e-14	-0.208622	0.0225132		MED12L, P2RY12
7:66101650	rs71526565	CCT6P1	9.26664	5.65252e-20	2.76639e-14	0.423515	0.0457032		KCTD7
7:64356127	rs6953002	CCT6P1	9.26513	5.72881e-20	2.80373e-14	0.265208	0.0286243		ZNF273
7:64350188	rs34238742	CCT6P1	9.26507	5.73191e-20	2.80524e-14	0.265104	0.0286132		ZNF273, RP11-797H7.5
3:151079436	rs10755105	P2RY13	-9.26388	5.79328e-20	2.83528e-14	-0.196516	0.0212132		MED12L, P2RY12
7:66126489	rs3936	CCT6P1	9.26384	5.79521e-20	2.83622e-14	0.423968	0.0457659		KCTD7, RP4-756H11.3
7:66004260	rs7808826	CCT6P1	-9.26331	5.82292e-20	2.84978e-14	-0.348877	0.0376622	Height	GS1-124K5.10, GS1-124K5.11
7:66107024	rs1267818	CCT6P1	9.26027	5.98258e-20	2.92792e-14	0.423343	0.0457161		KCTD7
7:66119661	rs1796229	CCT6P1	9.25998	5.99808e-20	2.93551e-14	0.423672	0.045753		KCTD7, RP4-756H11.3
7:64396640	rs1830007	CCT6P1	9.25611	6.20865e-20	3.03856e-14	0.267011	0.028847
2:238605891	rs59204781	LRRFIP1	-9.25567	6.23292e-20	3.05044e-14	-0.157966	0.0170669		LRRFIP1
10:98942314	rs72821772	PGAM1	-9.25515	6.26197e-20	3.06466e-14	-0.583099	0.0630027		SLIT1, ARHGAP19-SLIT1
7:66110040	rs1267817	CCT6P1	9.25482	6.28035e-20	3.07365e-14	0.423196	0.0457271		KCTD7
7:64396310	rs4644117	CCT6P1	9.2536	6.34928e-20	3.10739e-14	0.266921	0.0288451
6:33125209	rs137894966	HSD17B8	-9.25076	6.51151e-20	3.18679e-14	-0.457414	0.0494461
3:151082630	rs3732762	P2RY13	-9.24765	6.69455e-20	3.27636e-14	-0.208111	0.0225042		MED12L, P2RY12
10:99090390	rs10786333	RRP12	-9.24494	6.85805e-20	3.35639e-14	-0.246347	0.0266467
7:64389089	rs2017252	CCT6P1	9.24298	6.97903e-20	3.41559e-14	0.266169	0.0287969		ZNF273
3:151085175	rs1388619	P2RY13	-9.23952	7.19663e-20	3.52209e-14	-0.208019	0.0225141		MED12L, P2RY12
6:33124713	rs114204815	HSD17B8	-9.23744	7.33146e-20	3.58807e-14	-0.456586	0.0494277
10:99210310	rs34759540	RRP12	-9.23544	7.46314e-20	3.65252e-14	-0.274902	0.0297659		ZDHHC16
6:33181997	rs213214	HSD17B8	-9.23307	7.62154e-20	3.73004e-14	-0.205738	0.0222827
2:238610563	rs3769100	LRRFIP1	-9.23296	7.62949e-20	3.73393e-14	-0.156242	0.0169222		LRRFIP1
2:238558286	rs62183639	LRRFIP1	9.22646	8.08304e-20	3.95591e-14	0.167734	0.0181797		LRRFIP1
2:238612407	rs3754724	LRRFIP1	-9.22625	8.09847e-20	3.96346e-14	-0.155737	0.0168798		LRRFIP1
2:238558434	rs72975004	LRRFIP1	9.22388	8.27038e-20	4.04759e-14	0.167905	0.0182033		LRRFIP1
10:99086361	rs7078288	RRP12	-9.22281	8.3491e-20	4.08612e-14	-0.245659	0.026636
10:99194673	rs117389424	PGAM1	-9.21956	8.59423e-20	4.20608e-14	-1.14588	0.124288
10:99086195	rs11189132	RRP12	-9.21914	8.62598e-20	4.22162e-14	-0.245579	0.026638
2:238608027	rs11689700	LRRFIP1	-9.21882	8.65044e-20	4.23359e-14	-0.158753	0.0172206		LRRFIP1
2:238558496	rs71424985	LRRFIP1	9.21833	8.68805e-20	4.252e-14	0.167664	0.0181881		LRRFIP1
2:238558528	rs62183641	LRRFIP1	9.2179	8.72181e-20	4.26852e-14	0.16766	0.0181885		LRRFIP1
2:238558464	rs35386105	LRRFIP1	9.21765	8.74092e-20	4.27788e-14	0.167654	0.0181883		LRRFIP1
7:66049861	rs1267821	CCT6P1	9.21649	8.83135e-20	4.32213e-14	0.342064	0.0371144		GS1-124K5.12
6:33120256	rs141518501	HSD17B8	-9.21213	9.17954e-20	4.49254e-14	-0.454875	0.0493778
6:33120620	rs141094960	HSD17B8	-9.21213	9.17954e-20	4.49254e-14	-0.454875	0.0493778
6:33121696	rs114752498	HSD17B8	-9.21213	9.17954e-20	4.49254e-14	-0.454875	0.0493778
7:65779510	rs12668269	CCT6P1	-9.20676	9.62769e-20	4.71187e-14	-0.296655	0.0322214		TPST1
10:99218913	rs147728246	PGAM1	-9.20137	1.00986e-19	4.94233e-14	-1.15675	0.125715		MMS19
2:238612543	rs3754722	LRRFIP1	-9.19832	1.03753e-19	5.07775e-14	-0.154765	0.0168253		LRRFIP1
7:64401406	rs11773456	CCT6P1	9.19266	1.09093e-19	5.3391e-14	0.266225	0.0289606
7:64401343	rs35058955	CCT6P1	9.19228	1.09459e-19	5.357e-14	0.26621	0.0289602
7:64362191	rs1966140	CCT6P1	9.19161	1.10106e-19	5.38866e-14	0.262895	0.0286016		ZNF273
2:238603174	rs10171166	LRRFIP1	-9.18967	1.1202e-19	5.48235e-14	-0.158277	0.0172233		LRRFIP1
6:33127987	rs4713614	HSD17B8	-9.18872	1.12964e-19	5.52857e-14	-0.186672	0.0203153
10:99249929	rs4917773	RRP12	9.1787	1.2344e-19	6.04123e-14	0.243983	0.0265815		MMS19
10:99233338	rs10882941	RRP12	9.17755	1.24704e-19	6.10311e-14	0.24404	0.026591		MMS19
10:99089538	rs7080275	RRP12	-9.17691	1.25404e-19	6.13736e-14	-0.244549	0.0266483
10:99086917	rs10882897	RRP12	-9.17654	1.25813e-19	6.15739e-14	-0.245077	0.0267069
10:99087905	rs4919089	RRP12	-9.17511	1.27417e-19	6.2359e-14	-0.245088	0.0267123
10:99255012	rs7093946	RRP12	9.17362	1.29104e-19	6.31846e-14	0.243667	0.0265617		MMS19
10:99087330	rs10882898	RRP12	-9.17336	1.2941e-19	6.33343e-14	-0.24502	0.02671
2:238608671	rs3769106	LRRFIP1	-9.17332	1.29451e-19	6.33546e-14	-0.156352	0.0170442		LRRFIP1
7:65751460	rs4291144	CCT6P1	-9.17196	1.31015e-19	6.41198e-14	-0.340715	0.0371475		TPST1
10:81107135	rs2233713	PPIF	-9.17043	1.32799e-19	6.49931e-14	-0.256007	0.0279166	Cholesteryl ester levels in small HDL,Mean platelet volume,Concentration of small HDL particles	PPIF
10:99013312	rs10882883	FRAT2	9.16273	1.42151e-19	6.95698e-14	0.224016	0.0244486		ARHGAP19-SLIT1, ARHGAP19
10:99010067	rs10882881	FRAT2	9.15722	1.4924e-19	7.30393e-14	0.224249	0.0244888		ARHGAP19-SLIT1, ARHGAP19
10:99278820	rs7908417	RRP12	-9.15715	1.4933e-19	7.30834e-14	-0.378104	0.0412906		UBTD1
2:238608332	rs13419143	LRRFIP1	-9.15535	1.51711e-19	7.42485e-14	-0.15638	0.0170807		LRRFIP1
10:99008951	rs10786319	FRAT2	9.15065	1.58135e-19	7.73924e-14	0.224115	0.0244917		ARHGAP19-SLIT1, ARHGAP19
6:33118603	rs148362433	HSD17B8	-9.14854	1.61118e-19	7.88523e-14	-0.449268	0.0491081
6:33088083	rs115311892	HSD17B8	-9.14848	1.6119e-19	7.88874e-14	-0.449282	0.04911	Serum levels of protein COL11A2	HLA-DPB2
6:33118307	rs141556022	HSD17B8	-9.14845	1.6124e-19	7.8912e-14	-0.449264	0.0491082
6:33110890	rs115281090	HSD17B8	-9.14842	1.61279e-19	7.89311e-14	-0.449265	0.0491085		HLA-DPA3
6:33112259	rs139082775	HSD17B8	-9.14836	1.61361e-19	7.89714e-14	-0.449259	0.0491082		HCG24
6:33112396	rs114350520	HSD17B8	-9.14836	1.61361e-19	7.89714e-14	-0.449259	0.0491082		HCG24
6:33112748	rs114238230	HSD17B8	-9.14836	1.61361e-19	7.89714e-14	-0.449259	0.0491082		HCG24
6:33114142	rs115687289	HSD17B8	-9.14836	1.61361e-19	7.89714e-14	-0.449259	0.0491082		HCG24
6:33108606	rs144501825	HSD17B8	-9.14831	1.61435e-19	7.90077e-14	-0.449265	0.0491091		HLA-DPA3
6:33108084	rs926420	HSD17B8	-9.14829	1.6146e-19	7.90199e-14	-0.449267	0.0491094		HLA-DPA3
2:238742059	rs1198814	LRRFIP1	9.14745	1.6267e-19	7.96118e-14	0.182558	0.0199573		RBM44
9:115930186	rs10981663	SLC31A2	-9.14656	1.63954e-19	8.02405e-14	-0.239014	0.0261316		FKBP15
2:238752088	rs1198820	LRRFIP1	9.14623	1.64425e-19	8.04708e-14	0.182062	0.0199056		RBM44
6:33115385	rs116359828	HSD17B8	-9.14387	1.67885e-19	8.2164e-14	-0.449024	0.0491066		HCG24
7:66145659	rs112903897	CCT6P1	-9.14251	1.69906e-19	8.31534e-14	-0.33804	0.0369745		KCTD7
7:64356390	rs6957266	CCT6P1	9.14159	1.71297e-19	8.38343e-14	0.263889	0.0288669		ZNF273
2:238612386	rs3754725	LRRFIP1	-9.13732	1.77861e-19	8.70468e-14	-0.155019	0.0169655		LRRFIP1
10:99008068	rs10882880	FRAT2	9.13671	1.78822e-19	8.75167e-14	0.22353	0.0244651	Lymphocyte-to-monocyte ratio	ARHGAP19-SLIT1, ARHGAP19
1:150544640	rs12131809	MCL1	-9.1329	1.84923e-19	9.05026e-14	-0.146372	0.0160269
10:99240838	rs29001277	PGAM1	-9.13004	1.89626e-19	9.28045e-14	-1.16993	0.128141		MMS19
2:238609630	rs3754726	LRRFIP1	-9.12885	1.91633e-19	9.37865e-14	-0.155491	0.017033		LRRFIP1
6:33086044	rs3117036	HSD17B8	-9.12845	1.92312e-19	9.41192e-14	-0.185858	0.0203603		HLA-DPB2
6:33085851	rs3117039	HSD17B8	-9.12768	1.93617e-19	9.47579e-14	-0.185839	0.0203599		HLA-DPB2
6:33086249	rs3117035	HSD17B8	-9.12743	1.94047e-19	9.49683e-14	-0.185834	0.0203599	RR interval (heart rate)	HLA-DPB2
1:150544093	rs6665912	MCL1	-9.12654	1.95561e-19	9.57093e-14	-0.146047	0.0160024	Serum total protein levels,Monocyte side fluorescence,Serum total protein levels,Serum total protein levels,Neutrophil percentage of white cells
10:99004608	rs2065861	FRAT2	9.12414	1.99749e-19	9.77588e-14	0.223259	0.024469		ARHGAP19-SLIT1, ARHGAP19
10:99088419	rs4919090	RRP12	-9.12085	2.05614e-19	1.00629e-13	-0.243181	0.0266621
10:99268871	rs7077917	RRP12	-9.1204	2.06423e-19	1.01025e-13	-0.265406	0.0291003		UBTD1
7:64375697	rs13231895	CCT6P1	9.11847	2.09959e-19	1.02755e-13	0.264129	0.0289664		ZNF273
10:99089296	rs7076523	RRP12	-9.11568	2.15164e-19	1.05303e-13	-0.242944	0.0266512	Subcortical volume (MOSTest)
10:99088181	rs10786332	RRP12	-9.11149	2.23239e-19	1.09255e-13	-0.243402	0.0267137
2:238608399	rs6730431	LRRFIP1	-9.11081	2.24578e-19	1.0991e-13	-0.155314	0.0170472		LRRFIP1
9:115973393	rs4390018	SLC31A2	-9.10848	2.29213e-19	1.12179e-13	-0.240929	0.0264511		FKBP15
10:99056921	rs10736116	FRAT2	9.1044	2.37575e-19	1.16271e-13	0.223865	0.0245886	Eosinophil counts,Eosinophil counts,Type 2 diabetes
2:238613025	rs45546536	LRRFIP1	-9.10398	2.38471e-19	1.1671e-13	-0.153855	0.0168997		LRRFIP1
10:98993813	rs12220695	FRAT2	9.10328	2.39932e-19	1.17424e-13	0.22269	0.0244626		ARHGAP19-SLIT1, ARHGAP19
19:6668972	rs1077667	TNFSF14	9.09884	2.49469e-19	1.22092e-13	0.266359	0.029274	Granulocyte percentage of myeloid white cells,FUT8/TNFSF14 protein level ratio,Multiple sclerosis,Multiple sclerosis,Multiple sclerosis,Monocyte percentage of white cells	TNFSF14
10:81103370	rs10762859	PPIF	-9.09875	2.49671e-19	1.22191e-13	-0.255306	0.0280595
2:238608152	rs6720164	LRRFIP1	-9.09774	2.51899e-19	1.23281e-13	-0.155126	0.0170511		LRRFIP1
10:81105844	rs4980063	PPIF	-9.09755	2.52301e-19	1.23478e-13	-0.255658	0.0281019	Cholesterol levels in small HDL
10:99056190	rs10748694	FRAT2	9.09399	2.60326e-19	1.27405e-13	0.223251	0.0245493	Type 2 diabetes,Type 2 diabetes,Type ii diabetes,Type 2 diabetes,Type 2 diabetes,Type ii diabetes
10:98983955	rs10748691	FRAT2	9.09295	2.62692e-19	1.28563e-13	0.222573	0.0244776		ARHGAP19-SLIT1, ARHGAP19
6:33087358	rs3117034	HSD17B8	-9.09172	2.65555e-19	1.29965e-13	-0.185135	0.020363		HLA-DPB2
10:98982749	rs3814164	FRAT2	9.09136	2.66385e-19	1.30371e-13	0.222546	0.0244789		ARHGAP19-SLIT1, ARHGAP19
10:98981914	rs953097	FRAT2	9.091	2.67223e-19	1.30781e-13	0.222557	0.024481		ARHGAP19-SLIT1, ARHGAP19
10:98978045	rs12357266	FRAT2	9.08974	2.70201e-19	1.32239e-13	0.222615	0.0244909	Neutrophil count,White blood cell count	ARHGAP19-SLIT1, ARHGAP19
3:151085578	rs3732764	P2RY13	-9.08806	2.74208e-19	1.342e-13	-0.202695	0.0223034		MED12L, P2RY12
10:81105684	rs4246944	PPIF	-9.08204	2.89056e-19	1.41466e-13	-0.255115	0.02809	Total lipid levels in small HDL,Phospholipid levels in small HDL
10:98976471	rs4917762	FRAT2	9.0811	2.91457e-19	1.42641e-13	0.222405	0.024491		ARHGAP19-SLIT1
6:33141253	rs9277932	HSD17B8	-9.08063	2.92653e-19	1.43227e-13	-0.18808	0.0207122		COL11A2
6:33141475	rs970901	HSD17B8	-9.07994	2.94423e-19	1.44093e-13	-0.188078	0.0207136	Rheumatoid arthritis or type 1 diabetes	COL11A2
6:33142792	rs2071026	HSD17B8	-9.07959	2.95336e-19	1.4454e-13	-0.188095	0.0207163		COL11A2
6:33142539	rs3762013	HSD17B8	-9.07902	2.96817e-19	1.45265e-13	-0.188075	0.0207154		COL11A2
10:81137476	rs11812140	PPIF	-9.07754	3.00688e-19	1.47159e-13	-0.254976	0.0280887
10:99026509	rs7072078	FRAT2	9.07596	3.04884e-19	1.49213e-13	0.222418	0.0245063		ARHGAP19-SLIT1, ARHGAP19
10:99239721	rs2007349	RRP12	9.07509	3.07198e-19	1.50345e-13	0.241376	0.0265976		MMS19
10:99296044	rs112241359	RRP12	9.07093	3.18607e-19	1.55929e-13	0.439358	0.0484359		UBTD1
10:99025611	rs10882884	FRAT2	9.06983	3.21676e-19	1.57431e-13	0.221974	0.0244738		ARHGAP19-SLIT1, ARHGAP19
2:238612011	rs3769099	LRRFIP1	-9.06617	3.32144e-19	1.62554e-13	-0.153078	0.0168846		LRRFIP1
10:99019144	rs3740522	FRAT2	9.06485	3.36e-19	1.64441e-13	0.221918	0.0244812		ARHGAP19-SLIT1, ARHGAP19
6:33089104	rs3129287	HSD17B8	-9.06342	3.40237e-19	1.66515e-13	-0.205608	0.0226855		HLA-DPB2
7:64322183	rs5020651	CCT6P1	9.062	3.44489e-19	1.68596e-13	0.267965	0.0295702
10:98990139	rs2861875	FRAT2	9.06058	3.48798e-19	1.70704e-13	0.221664	0.0244647		ARHGAP19-SLIT1, ARHGAP19
10:99226370	rs29001315	RRP12	-9.05945	3.52261e-19	1.72399e-13	-0.263298	0.0290634		MMS19
10:99088682	rs4919091	RRP12	-9.05788	3.57118e-19	1.74776e-13	-0.24203	0.0267203
2:238614286	rs6733118	LRRFIP1	-9.05683	3.6042e-19	1.76392e-13	-0.152798	0.016871		LRRFIP1
10:99084426	rs61863767	FRAT2	9.05599	3.63067e-19	1.77688e-13	0.222826	0.0246053	White blood cell count,White blood cell count,Lymphocyte count,Lymphocyte count,Neutrophil count,White blood cell count,Lymphocyte count
6:33141389	rs970902	HSD17B8	-9.05464	3.67388e-19	1.79803e-13	-0.18759	0.0207175		COL11A2
10:99047712	rs11189100	FRAT2	9.04613	3.95734e-19	1.93675e-13	0.222277	0.0245715		ARHGAP19-SLIT1, ARHGAP19
10:99054387	rs10786324	FRAT2	9.045	3.99648e-19	1.95591e-13	0.221993	0.0245432
2:238608732	rs3769105	LRRFIP1	-9.04416	4.02595e-19	1.97033e-13	-0.154511	0.0170841		LRRFIP1
7:64482388	rs571850074	CCT6P1	-9.04264	4.0798e-19	1.99669e-13	-3.25651	0.360128
7:64312155	rs35065007	CCT6P1	9.03562	4.33751e-19	2.12281e-13	0.259832	0.0287564		SEPHS1P1
2:238651706	rs2279647	LRRFIP1	-9.03095	4.51797e-19	2.21113e-13	-0.177344	0.0196374		LRRFIP1
2:238655484	rs3754717	LRRFIP1	-9.02975	4.56515e-19	2.23422e-13	-0.177353	0.019641		LRRFIP1
2:238616668	rs1874144	LRRFIP1	-9.02923	4.58624e-19	2.24454e-13	-0.151378	0.0167653		LRRFIP1
10:99045890	rs10882889	FRAT2	9.02282	4.84946e-19	2.37337e-13	0.221404	0.0245382	Blood osmolality (transformed sodium)	ARHGAP19-SLIT1, ARHGAP19
10:99252356	rs11591644	RRP12	-9.01574	5.15774e-19	2.52424e-13	-0.261988	0.0290589		MMS19
2:238618786	rs7575266	LRRFIP1	-9.0083	5.50298e-19	2.6932e-13	-0.150245	0.0166785		LRRFIP1
7:64321367	rs1965558	CCT6P1	9.00126	5.85052e-19	2.86329e-13	0.259022	0.0287762
7:64324258	rs62458435	CCT6P1	9.00008	5.91078e-19	2.89278e-13	0.258932	0.0287699		RP11-797H7.3
10:98974765	rs11189038	FRAT2	8.99947	5.94214e-19	2.90813e-13	0.219782	0.0244217	Electrocardiogram morphology (amplitude at temporal datapoints)	ARHGAP19-SLIT1
2:238610177	rs3769101	LRRFIP1	-8.99522	6.16553e-19	3.01746e-13	-0.153455	0.0170596		LRRFIP1
10:99271281	rs10786352	RRP12	-8.99137	6.37543e-19	3.12019e-13	-0.267468	0.0297472		UBTD1
9:115918306	rs10121117	SLC31A2	-8.99085	6.40438e-19	3.13435e-13	-0.234261	0.0260555		SLC31A2
10:98974707	rs11189037	FRAT2	8.9872	6.61042e-19	3.23519e-13	0.219563	0.0244307	Vertex-wise sulcal depth	ARHGAP19-SLIT1
10:99095544	rs12413688	FRAT2	8.98711	6.61576e-19	3.23781e-13	0.221898	0.0246907		RP11-452K12.4
10:99095945	rs10882899	FRAT2	8.98303	6.85395e-19	3.35438e-13	0.221808	0.0246918	Eosinophil counts	RP11-452K12.4
10:99095687	rs11189137	FRAT2	8.98156	6.94176e-19	3.39735e-13	0.221777	0.0246925		RP11-452K12.4
10:99095208	rs12571098	FRAT2	8.98155	6.94236e-19	3.39765e-13	0.22188	0.0247039		FRAT2, RP11-452K12.4
6:33099166	rs2294473	HSD17B8	-8.98133	6.95614e-19	3.40439e-13	-0.182199	0.0202865		HLA-DPB2, HLA-DPA3
2:238618125	rs3769092	LRRFIP1	-8.97528	7.33092e-19	3.58781e-13	-0.150522	0.0167707		LRRFIP1
2:238609171	rs3769104	LRRFIP1	-8.97407	7.40805e-19	3.62556e-13	-0.153373	0.0170907		LRRFIP1
2:238631222	rs45578339	LRRFIP1	-8.97158	7.56987e-19	3.70475e-13	-0.150154	0.0167367		LRRFIP1
10:99098702	rs10786335	FRAT2	8.97028	7.65544e-19	3.74663e-13	0.221194	0.0246585		RP11-452K12.4
7:64322362	rs4718146	CCT6P1	8.96888	7.74907e-19	3.79246e-13	0.258298	0.0287994
2:238659258	rs55881277	LRRFIP1	-8.96689	7.88334e-19	3.85817e-13	-0.175998	0.0196276		LRRFIP1
7:64953463	rs6950484	CCT6P1	8.96409	8.07723e-19	3.95306e-13	0.257508	0.0287267
2:238619452	rs35599957	LRRFIP1	-8.95859	8.47122e-19	4.14588e-13	-0.149865	0.0167287		LRRFIP1
10:99083760	rs6584116	FRAT2	-8.95767	8.53921e-19	4.17916e-13	-0.223042	0.0248996	Type 2 diabetes
2:238612459	rs3754723	LRRFIP1	-8.95565	8.68981e-19	4.25286e-13	-0.151908	0.0169622		LRRFIP1
10:99098537	rs10786334	FRAT2	8.95496	8.74159e-19	4.2782e-13	0.220797	0.0246563	Eosinophil counts	RP11-452K12.4
10:99273836	rs74387755	PGAM1	-8.95078	9.06324e-19	4.43562e-13	-1.15865	0.129447		UBTD1
6:33076268	rs742870	HSD17B8	-8.94689	9.37347e-19	4.58745e-13	-0.179385	0.02005	Drinks per week
10:99285132	rs11189259	RRP12	8.94347	9.65474e-19	4.72511e-13	0.314486	0.0351637		UBTD1
10:99091369	rs945187	FRAT2	8.94155	9.81637e-19	4.80421e-13	0.220017	0.0246061	Type 2 diabetes	FRAT2
2:238631907	rs3820813	LRRFIP1	-8.94125	9.84143e-19	4.81647e-13	-0.149844	0.0167587		LRRFIP1
7:64965305	rs10231454	CCT6P1	8.94091	9.87082e-19	4.83086e-13	0.257455	0.0287951
6:33149486	rs2855501	HSD17B8	-8.93862	1.00683e-18	4.9275e-13	-0.180801	0.020227		COL11A2
19:18441229	rs2014915	PGPEP1	8.93569	1.03263e-18	5.05375e-13	0.251036	0.0280937
6:33149308	rs2855502	HSD17B8	-8.93459	1.04247e-18	5.10191e-13	-0.180687	0.0202234		COL11A2
1:150856799	rs12410006	MCL1	-8.92075	1.17468e-18	5.74897e-13	-0.131038	0.0146891
1:150950800	rs11204751	MCL1	-8.91981	1.18424e-18	5.79577e-13	-0.134672	0.0150981
2:238617753	rs3769095	LRRFIP1	-8.91807	1.20214e-18	5.88338e-13	-0.150518	0.0168778		LRRFIP1
2:238621790	rs3769090	LRRFIP1	-8.91291	1.25688e-18	6.15127e-13	-0.147775	0.0165799		LRRFIP1
6:33066594	rs559802496	HSD17B8	-8.90641	1.32923e-18	6.50534e-13	-0.178701	0.0200643
10:99266278	rs10882947	RRP12	-8.90622	1.33137e-18	6.51585e-13	-0.260176	0.0292128		UBTD1
10:99255609	rs29001259	RRP12	-8.9045	1.35135e-18	6.61362e-13	-0.258977	0.0290839		MMS19
2:238649173	rs55948570	LRRFIP1	-8.90286	1.3705e-18	6.70733e-13	-0.176475	0.0198223		LRRFIP1
10:81139462	rs941873	PPIF	-8.9024	1.37596e-18	6.73405e-13	-0.251859	0.0282912	Height,Height,Height,Height
10:81078944	rs4980061	PPIF	-8.89776	1.43197e-18	7.00818e-13	-0.268329	0.0301569
10:99078745	rs3740512	FRAT2	8.89628	1.45041e-18	7.09844e-13	0.218416	0.0245514		FRAT1
10:98969068	rs1253407	FRAT2	-8.89559	1.45901e-18	7.1405e-13	-0.227832	0.0256118		ARHGAP19-SLIT1
7:64916237	rs4718244	CCT6P1	8.88289	1.62733e-18	7.96427e-13	0.251902	0.0283581
10:81140253	rs1013495	PPIF	-8.88033	1.66356e-18	8.14159e-13	-0.252063	0.0283844	Height
10:81119561	rs1923368	PPIF	-8.87896	1.68313e-18	8.23736e-13	-0.246491	0.0277613
1:150869868	rs34372981	MCL1	-8.87809	1.69581e-18	8.29944e-13	-0.130532	0.0147027
10:99097191	rs4917766	FRAT2	8.87762	1.70268e-18	8.33306e-13	0.219025	0.0246716	Neutrophil side fluorescence,General risk tolerance (MTAG)	RP11-452K12.4
7:64916217	rs4718243	CCT6P1	8.87718	1.70916e-18	8.36478e-13	0.251949	0.0283816
10:81114060	rs7332	PPIF	-8.8723	1.78223e-18	8.72237e-13	-0.247046	0.0278447	High light scatter reticulocyte count	PPIF
10:99075300	rs10882895	FRAT2	8.87099	1.80242e-18	8.82121e-13	0.21775	0.0245463
10:99074959	rs10786330	FRAT2	8.86818	1.84639e-18	9.03637e-13	0.217625	0.0245399	Corneal curvature,Corneal curvature,Corneal curvature
10:99074649	rs7067835	FRAT2	8.86717	1.86241e-18	9.11476e-13	0.217564	0.0245358
10:99099397	rs11189138	FRAT2	8.867	1.86521e-18	9.12848e-13	0.218649	0.0246588	Gallstone disease	RP11-452K12.4
10:99074100	rs10882894	FRAT2	8.86589	1.88304e-18	9.21574e-13	0.217451	0.0245267
10:99074621	rs10786329	FRAT2	8.8617	1.95182e-18	9.55234e-13	0.217375	0.0245297
10:99328637	rs7077211	RRP12	-8.85906	1.99657e-18	9.77139e-13	-0.260788	0.0294375		UBTD1
10:99069493	rs11189120	FRAT2	8.8589	1.99926e-18	9.78455e-13	0.217251	0.0245235		RP11-452K12.3
2:238669150	rs56230769	LRRFIP1	-8.85849	2.00637e-18	9.81936e-13	-0.174746	0.0197264		LRRFIP1
10:81139141	rs1463597	PPIF	-8.85726	2.02766e-18	9.92355e-13	-0.250566	0.0282894
10:81117237	rs7917610	PPIF	-8.85711	2.03022e-18	9.93607e-13	-0.246102	0.0277859	High light scatter reticulocyte percentage of red cells
10:99072507	rs4919087	FRAT2	8.85702	2.03173e-18	9.94345e-13	0.217035	0.0245043	Monocyte count
10:99068738	rs10786325	FRAT2	8.85636	2.04331e-18	1.00001e-12	0.217241	0.0245294	Neutrophil count,White blood cell count,Neutrophil count	RP11-452K12.3
7:64299688	rs2418466	CCT6P1	-8.85394	2.08609e-18	1.02095e-12	-0.269702	0.0304612
10:99070377	rs10786326	FRAT2	8.85217	2.118e-18	1.03657e-12	0.217036	0.0245179		RP11-452K12.3
2:238663129	rs3769059	LRRFIP1	-8.85214	2.11861e-18	1.03686e-12	-0.174963	0.019765		LRRFIP1
10:99071408	rs10786327	FRAT2	8.85138	2.13228e-18	1.04356e-12	0.21696	0.0245114
10:99079023	rs11189127	FRAT2	8.84955	2.16609e-18	1.0601e-12	0.217748	0.0246056		FRAT1
10:81121960	rs2181080	PPIF	-8.84636	2.22598e-18	1.08941e-12	-0.245209	0.0277186	Height
10:99240048	rs7897727	RRP12	8.84442	2.26324e-18	1.10765e-12	0.236381	0.0267266		MMS19
1:156160931	rs2842872	LMNA	-8.84401	2.27122e-18	1.11155e-12	-0.4463	0.0504635		SNORA26
2:238669484	rs56001807	LRRFIP1	-8.84401	2.27128e-18	1.11158e-12	-0.174497	0.0197305		LRRFIP1
10:99278837	rs10882952	RRP12	-8.84259	2.29896e-18	1.12513e-12	-0.262384	0.0296727		UBTD1
1:156162032	rs2842876	LMNA	-8.82998	2.5607e-18	1.25323e-12	-0.445142	0.0504126		SNORA26
10:99290620	rs7906491	RRP12	-8.82751	2.61538e-18	1.27999e-12	-0.264068	0.0299142		UBTD1
10:81126380	rs10740497	PPIF	-8.82712	2.62415e-18	1.28428e-12	-0.243993	0.0276413	Reticulocyte count,Reticulocyte fraction of red cells
10:99061386	rs12221430	FRAT2	8.82594	2.65068e-18	1.29726e-12	0.216757	0.0245591	Neutrophil count
7:64907154	rs1431260	CCT6P1	-8.82515	2.66859e-18	1.30603e-12	-0.27603	0.0312776
1:150902941	rs11204744	MCL1	-8.82488	2.67491e-18	1.30912e-12	-0.130484	0.0147859	CD300E/TNFRSF1B protein level ratio	SETDB1
10:99072595	rs11189122	FRAT2	8.82484	2.67586e-18	1.30959e-12	0.216388	0.0245203
1:150908657	rs10888399	MCL1	-8.82351	2.70626e-18	1.32446e-12	-0.130629	0.0148046		SETDB1
1:150884776	rs2292166	MCL1	-8.81923	2.80699e-18	1.37376e-12	-0.129765	0.0147139
6:33188329	rs150614888	HSD17B8	-8.8146	2.92023e-18	1.42918e-12	-0.451973	0.0512755
10:81108956	rs2233718	PPIF	-8.81386	2.93868e-18	1.43822e-12	-0.24744	0.0280739		PPIF
10:99059645	rs10882891	FRAT2	8.80734	3.10673e-18	1.52046e-12	0.216211	0.024549	White blood cell count,Type 2 diabetes
10:99328293	rs12357750	RRP12	-8.80675	3.12251e-18	1.52818e-12	-0.256186	0.0290898		UBTD1
10:99328299	rs11189280	RRP12	-8.80661	3.12606e-18	1.52992e-12	-0.256175	0.029089		UBTD1
6:33100021	rs3129266	HSD17B8	-8.7974	3.38151e-18	1.65494e-12	-0.181074	0.0205826		HLA-DPB2, HLA-DPA3
10:98942868	rs902472	RRP12	-8.79657	3.40547e-18	1.66666e-12	-0.255237	0.0290155		SLIT1, ARHGAP19-SLIT1
19:18439520	rs35999725	PGPEP1	8.79292	3.51288e-18	1.71923e-12	0.245977	0.0279744
10:81114959	rs7898	PPIF	-8.78057	3.90218e-18	1.90976e-12	-0.245675	0.0279794		PPIF
10:98970185	rs7911322	FRAT2	8.77879	3.96178e-18	1.93892e-12	0.231649	0.0263874		ARHGAP19-SLIT1
10:81115438	rs12780295	PPIF	-8.77862	3.96742e-18	1.94169e-12	-0.245567	0.0279733		PPIF
2:238623413	rs2047169	LRRFIP1	-8.77068	4.24428e-18	2.07718e-12	-0.144719	0.0165003		LRRFIP1
6:33099468	rs3116991	HSD17B8	-8.7672	4.37176e-18	2.13957e-12	-0.18537	0.0211436		HLA-DPB2, HLA-DPA3
3:150805177	rs114050142	P2RY13	8.76492	4.45737e-18	2.18147e-12	0.414021	0.0472361	Smoking initiation,Smoking initiation,Smoking initiation (ever regular vs never regular) (MTAG)	MED12L
7:64771601	rs11767964	CCT6P1	8.76083	4.61483e-18	2.25854e-12	0.247742	0.0282784
7:64900721	rs11770224	CCT6P1	8.75497	4.84992e-18	2.37359e-12	0.248117	0.0283402
7:64900065	rs1808615	CCT6P1	8.75493	4.85149e-18	2.37436e-12	0.248117	0.0283402
10:81121696	rs2145998	PPIF	-8.75215	4.96735e-18	2.43106e-12	-0.243731	0.0278481	Height,Height
7:64768178	rs10273075	CCT6P1	-8.75125	5.00516e-18	2.44957e-12	-0.247242	0.0282522
2:238630553	rs1038986	LRRFIP1	-8.75092	5.01934e-18	2.4565e-12	-0.152088	0.0173797		LRRFIP1
10:98974462	rs12778761	RRP12	-8.7488	5.11057e-18	2.50115e-12	-0.253317	0.0289544		ARHGAP19-SLIT1
7:65612420	rs316319	CCT6P1	8.74837	5.12904e-18	2.5102e-12	0.311655	0.0356244		AC068533.7, CRCP, RP5-1132H15.1
7:64781867	rs7792389	CCT6P1	8.74639	5.21593e-18	2.55272e-12	0.247349	0.0282801
7:64783013	rs62472191	CCT6P1	8.74539	5.26019e-18	2.57438e-12	0.247342	0.0282826
7:64364866	rs56063644	CCT6P1	8.72712	6.1399e-18	3.00492e-12	0.250236	0.0286733		ZNF273
9:35371107	rs112812234	DNAJB5	8.72308	6.3535e-18	3.10945e-12	0.882226	0.101137		UNC13B
7:64768219	rs11765030	CCT6P1	8.72018	6.51143e-18	3.18674e-12	0.246575	0.0282764
10:98971025	rs1253425	FRAT2	-8.71404	6.85771e-18	3.35622e-12	-0.229131	0.0262945		ARHGAP19-SLIT1
9:35132708	rs145559479	DNAJB5	8.71312	6.91157e-18	3.38258e-12	0.752781	0.0863963
19:18435401	rs55703942	PGPEP1	8.70766	7.23733e-18	3.54201e-12	0.244209	0.0280453
7:65842545	rs3815685	CCT6P1	-8.70436	7.44169e-18	3.64202e-12	-0.297334	0.0341592		TPST1, LINC00174
7:64916372	rs6958699	CCT6P1	8.70016	7.71015e-18	3.77341e-12	0.246875	0.0283759
7:64782426	rs6963801	CCT6P1	8.69954	7.75049e-18	3.79315e-12	0.246316	0.0283136
6:33092574	rs3130228	HSD17B8	-8.68909	8.46451e-18	4.1426e-12	-0.181818	0.0209249		HLA-DPB2
7:64253570	rs7799424	CCT6P1	-8.68679	8.62967e-18	4.22343e-12	-0.265549	0.0305693
7:65512301	rs454696	CCT6P1	8.68324	8.89207e-18	4.35185e-12	0.253932	0.029244
9:35056208	rs76360394	DNAJB5	8.68288	8.919e-18	4.36503e-12	1.16672	0.13437		VCP
7:64786351	rs7780836	CCT6P1	8.68278	8.92612e-18	4.36851e-12	0.246302	0.0283668
10:99332488	rs12221474	RRP12	8.67913	9.20532e-18	4.50516e-12	0.263822	0.0303973		ANKRD2
7:64762034	rs9638427	CCT6P1	8.67795	9.29713e-18	4.55009e-12	0.245718	0.0283153
7:64767457	rs7796960	CCT6P1	8.67349	9.65205e-18	4.72379e-12	0.246033	0.0283661
7:64757551	rs4717245	CCT6P1	8.672	9.7737e-18	4.78333e-12	0.245553	0.0283156
10:98974765	rs11189038	RRP12	8.66344	1.0503e-17	5.14025e-12	0.228157	0.0263356	Electrocardiogram morphology (amplitude at temporal datapoints)	ARHGAP19-SLIT1
10:81132867	rs1923365	PPIF	-8.66207	1.06251e-17	5.2e-12	-0.239531	0.0276529
10:98974707	rs11189037	RRP12	8.6574	1.105e-17	5.40797e-12	0.228074	0.0263444	Vertex-wise sulcal depth	ARHGAP19-SLIT1
10:81137196	rs10762861	PPIF	-8.65631	1.11518e-17	5.4578e-12	-0.292292	0.0337663	Mean corpuscular volume,Mean corpuscular hemoglobin
7:64739577	rs10269825	CCT6P1	8.64749	1.20089e-17	5.87724e-12	0.244711	0.0282986
10:99220707	rs3740526	RRP12	-8.63787	1.3017e-17	6.37063e-12	-0.232212	0.026883		MMS19
10:99188961	rs7090595	FRAT2	-8.63131	1.37521e-17	6.73041e-12	-0.239399	0.0277362	Brain vascular stenosis	PGAM1
10:81132829	rs1923367	PPIF	-8.63008	1.38954e-17	6.80054e-12	-0.238492	0.0276349	Height
9:35347681	rs112995277	DNAJB5	8.62707	1.42493e-17	6.9737e-12	0.899801	0.1043		UNC13B
7:64917126	rs6460249	CCT6P1	8.62676	1.42867e-17	6.99201e-12	0.246201	0.0285392
7:64917141	rs6460250	CCT6P1	8.6264	1.43298e-17	7.0131e-12	0.246197	0.02854
7:64916923	rs7793665	CCT6P1	8.62215	1.48485e-17	7.26698e-12	0.245642	0.0284897
10:99084426	rs61863767	RRP12	8.62207	1.48591e-17	7.27216e-12	0.228887	0.0265466	White blood cell count,White blood cell count,Lymphocyte count,Lymphocyte count,Neutrophil count,White blood cell count,Lymphocyte count
9:35004484	rs147966108	DNAJB5	8.62168	1.49077e-17	7.29594e-12	1.1025	0.127876
7:64917804	rs4717262	CCT6P1	8.6192	1.52201e-17	7.44882e-12	0.24557	0.028491
6:33215902	rs465666	HSD17B8	-8.61642	1.55774e-17	7.62372e-12	-0.180441	0.0209415
10:99290150	rs35483267	RRP12	-8.61499	1.57645e-17	7.71525e-12	-0.257493	0.0298889		UBTD1
10:99008068	rs10882880	RRP12	8.59738	1.82638e-17	8.93844e-12	0.227052	0.0264095	Lymphocyte-to-monocyte ratio	ARHGAP19-SLIT1, ARHGAP19
10:99056921	rs10736116	RRP12	8.59394	1.87947e-17	9.19827e-12	0.228073	0.0265388	Eosinophil counts,Eosinophil counts,Type 2 diabetes
10:99054387	rs10786324	RRP12	8.59352	1.88606e-17	9.23052e-12	0.227572	0.0264818
10:99004608	rs2065861	RRP12	8.5931	1.89272e-17	9.26313e-12	0.226965	0.0264125		ARHGAP19-SLIT1, ARHGAP19
17:6905061	rs1042357	RNASEK-C17orf49	-8.58825	1.97088e-17	9.64567e-12	-0.181932	0.0211838		AC027763.2, RP11-589P10.7, ALOX12
7:64807632	rs10278704	CCT6P1	-8.58666	1.99714e-17	9.77417e-12	-0.556961	0.0648635
17:6899629	rs3218667	RNASEK-C17orf49	-8.58661	1.998e-17	9.77839e-12	-0.181807	0.0211734		AC027763.2, RP11-589P10.7, ALOX12
17:6900362	rs2070589	RNASEK-C17orf49	-8.58637	2.00208e-17	9.79832e-12	-0.181554	0.0211445		AC027763.2, RP11-589P10.7, ALOX12
10:99013312	rs10882883	RRP12	8.58457	2.0322e-17	9.94574e-12	0.226605	0.0263968		ARHGAP19-SLIT1, ARHGAP19
10:99056190	rs10748694	RRP12	8.58437	2.0357e-17	9.96288e-12	0.227453	0.0264962	Type 2 diabetes,Type 2 diabetes,Type ii diabetes,Type 2 diabetes,Type 2 diabetes,Type ii diabetes
10:98982749	rs3814164	RRP12	8.5841	2.04018e-17	9.9848e-12	0.226791	0.0264199		ARHGAP19-SLIT1, ARHGAP19
10:98981914	rs953097	RRP12	8.58393	2.04318e-17	9.9995e-12	0.226806	0.0264222		ARHGAP19-SLIT1, ARHGAP19
10:98983955	rs10748691	RRP12	8.5835	2.05039e-17	1.00348e-11	0.226766	0.0264188		ARHGAP19-SLIT1, ARHGAP19
10:98978045	rs12357266	RRP12	8.58343	2.05163e-17	1.00408e-11	0.226883	0.0264327	Neutrophil count,White blood cell count	ARHGAP19-SLIT1, ARHGAP19
17:6900444	rs2070590	RNASEK-C17orf49	-8.58313	2.05676e-17	1.00659e-11	-0.18142	0.0211369		AC027763.2, RP11-589P10.7, ALOX12
10:99010067	rs10882881	RRP12	8.58199	2.07647e-17	1.01624e-11	0.226906	0.0264398		ARHGAP19-SLIT1, ARHGAP19
17:6904263	rs11571335	RNASEK-C17orf49	-8.58172	2.08103e-17	1.01847e-11	-0.181438	0.0211424		AC027763.2, RP11-589P10.7, ALOX12
10:99008951	rs10786319	RRP12	8.57933	2.12294e-17	1.03899e-11	0.226858	0.0264424		ARHGAP19-SLIT1, ARHGAP19
17:6903537	rs2292353	RNASEK-C17orf49	-8.5792	2.12535e-17	1.04016e-11	-0.18114	0.0211139		AC027763.2, RP11-589P10.7, ALOX12
2:238690518	rs1151799	LRRFIP1	8.57635	2.17624e-17	1.06507e-11	0.178221	0.0207805		LRRFIP1
17:6902887	rs2292352	RNASEK-C17orf49	-8.57545	2.19268e-17	1.07312e-11	-0.1809	0.0210951		AC027763.2, RP11-589P10.7, ALOX12
17:6902743	rs1042356	RNASEK-C17orf49	-8.57479	2.20486e-17	1.07908e-11	-0.180814	0.0210867		AC027763.2, RP11-589P10.7, ALOX12
17:6900845	rs10852889	RNASEK-C17orf49	-8.57379	2.22328e-17	1.08809e-11	-0.181163	0.0211299		AC027763.2, RP11-589P10.7, ALOX12
10:98976471	rs4917762	RRP12	8.5734	2.23037e-17	1.09156e-11	0.22662	0.0264329		ARHGAP19-SLIT1
17:6902760	rs1126667	RNASEK-C17orf49	-8.57272	2.24306e-17	1.09777e-11	-0.180765	0.0210861		AC027763.2, RP11-589P10.7, ALOX12
9:35020923	rs2782401	DNAJB5	-8.57226	2.25173e-17	1.10201e-11	-0.238843	0.0278623
10:99025611	rs10882884	RRP12	8.57112	2.27326e-17	1.11255e-11	0.22639	0.0264132		ARHGAP19-SLIT1, ARHGAP19
9:35021410	rs2525080	DNAJB5	-8.57097	2.27595e-17	1.11387e-11	-0.238788	0.0278601
7:64476780	rs6460226	CCT6P1	-8.56995	2.29542e-17	1.1234e-11	-0.328133	0.0382887
10:98993813	rs12220695	RRP12	8.56732	2.34614e-17	1.14822e-11	0.226229	0.0264061		ARHGAP19-SLIT1, ARHGAP19
10:99019144	rs3740522	RRP12	8.56679	2.35651e-17	1.1533e-11	0.226343	0.026421		ARHGAP19-SLIT1, ARHGAP19
10:98990139	rs2861875	RRP12	8.56678	2.35685e-17	1.15346e-11	0.226186	0.0264026		ARHGAP19-SLIT1, ARHGAP19
10:81132851	rs1923366	PPIF	-8.56554	2.38127e-17	1.16541e-11	-0.237501	0.0277276
9:115915859	rs7028143	SLC31A2	-8.56459	2.4e-17	1.17458e-11	-0.223653	0.0261137		SLC31A2
10:99173441	rs11812581	FRAT2	-8.56192	2.45388e-17	1.20095e-11	-0.236281	0.0275967		RP11-452K12.7
9:115915194	rs11794048	SLC31A2	-8.55766	2.5425e-17	1.24432e-11	-0.22323	0.0260854		SLC31A2
6:159432566	rs17830011	TAGAP	-8.5563	2.57132e-17	1.25842e-11	-0.384119	0.0448932	Lipoprotein (a) - cholesterol levels,Femur bone mineral density x serum urate levels interaction	RP1-111C20.4
10:99234238	rs12412017	RRP12	-8.55541	2.59043e-17	1.26778e-11	-0.22906	0.0267737		MMS19
10:99270811	rs11189247	FRAT2	-8.55332	2.63582e-17	1.28999e-11	-0.231393	0.027053		UBTD1
10:99225361	rs11598766	FRAT2	-8.54997	2.71021e-17	1.3264e-11	-0.233729	0.0273368		MMS19
9:35471741	rs111285885	DNAJB5	8.54949	2.72094e-17	1.33165e-11	0.930615	0.10885		ATP8B5P
10:99026509	rs7072078	RRP12	8.548	2.75491e-17	1.34827e-11	0.226112	0.026452		ARHGAP19-SLIT1, ARHGAP19
10:99098702	rs10786335	RRP12	8.54777	2.76025e-17	1.35089e-11	0.227388	0.0266021		RP11-452K12.4
10:99085835	rs11189131	FRAT2	-8.54738	2.76907e-17	1.3552e-11	-0.214221	0.0250628
10:99232931	rs7090757	FRAT2	-8.5463	2.794e-17	1.36741e-11	-0.23357	0.0273299		MMS19
10:99229489	rs11592973	FRAT2	-8.545	2.82445e-17	1.38231e-11	-0.233484	0.0273241		MMS19
17:6894431	rs12948312	RNASEK-C17orf49	-8.54493	2.8259e-17	1.38302e-11	-0.183989	0.021532		AC027763.2, RP11-589P10.7
10:99236217	rs872106	FRAT2	-8.54485	2.82796e-17	1.38403e-11	-0.233561	0.0273336		MMS19
7:64767767	rs493064	CCT6P1	-8.5448	2.82903e-17	1.38455e-11	-0.247175	0.028927
10:98958034	rs701808	FRAT2	-8.54311	2.86898e-17	1.4041e-11	-0.213219	0.024958		ARHGAP19-SLIT1
10:99244456	rs11595151	FRAT2	-8.53855	2.97961e-17	1.45824e-11	-0.23344	0.0273395		MMS19
10:99253302	rs29001262	FRAT2	-8.53822	2.98775e-17	1.46223e-11	-0.233502	0.0273479		MMS19
17:6896349	rs35151234	RNASEK-C17orf49	-8.53576	3.04951e-17	1.49245e-11	-0.183148	0.0214565		AC027763.2, RP11-589P10.7
10:99246181	rs7901283	FRAT2	-8.53575	3.0496e-17	1.4925e-11	-0.233355	0.0273386		MMS19
17:6896312	rs9748093	RNASEK-C17orf49	-8.5354	3.05843e-17	1.49682e-11	-0.18318	0.0214612		AC027763.2, RP11-589P10.7
17:6904934	rs434473	RNASEK-C17orf49	8.53493	3.07036e-17	1.50266e-11	0.181045	0.0212123	Height	AC027763.2, RP11-589P10.7, ALOX12
17:6899221	rs312466	RNASEK-C17orf49	8.53459	3.079e-17	1.50689e-11	0.181153	0.0212257		AC027763.2, RP11-589P10.7, RP11-589P10.5, ALOX12
7:65502343	rs313815	CCT6P1	8.53211	3.14296e-17	1.53819e-11	0.391369	0.0458701
17:6904548	rs312473	RNASEK-C17orf49	8.53141	3.16143e-17	1.54723e-11	0.180846	0.0211976		AC027763.2, RP11-589P10.7, ALOX12
10:99045890	rs10882889	RRP12	8.53129	3.16444e-17	1.5487e-11	0.225921	0.0264814	Blood osmolality (transformed sodium)	ARHGAP19-SLIT1, ARHGAP19
10:99099397	rs11189138	RRP12	8.53125	3.16544e-17	1.54919e-11	0.226851	0.0265906	Gallstone disease	RP11-452K12.4
9:115918144	rs11791765	SLC31A2	-8.53076	3.17849e-17	1.55558e-11	-0.223418	0.0261897		SLC31A2
10:99174580	rs34041345	FRAT2	-8.53029	3.19075e-17	1.56158e-11	-0.234778	0.0275229		RP11-452K12.7
17:6905643	rs15966	RNASEK-C17orf49	-8.5295	3.21181e-17	1.57188e-11	-0.18123	0.0212475		AC027763.2, RP11-589P10.7, ALOX12
9:115914724	rs7851648	SLC31A2	-8.52891	3.22758e-17	1.5796e-11	-0.223637	0.0262211		SLC31A2
17:6905624	rs13396	RNASEK-C17orf49	-8.52624	3.29986e-17	1.61498e-11	-0.181079	0.0212379		AC027763.2, RP11-589P10.7, ALOX12
10:99230330	rs11593116	FRAT2	-8.52453	3.34674e-17	1.63792e-11	-0.231796	0.0271916		MMS19
10:99047712	rs11189100	RRP12	8.52373	3.36914e-17	1.64888e-11	0.226062	0.0265215		ARHGAP19-SLIT1, ARHGAP19
9:115918220	rs10817447	SLC31A2	-8.52285	3.39371e-17	1.66091e-11	-0.223503	0.0262239		SLC31A2
17:6893078	rs34372163	RNASEK-C17orf49	-8.52247	3.40429e-17	1.66609e-11	-0.183787	0.021565		AC027763.2, RP11-589P10.7
10:99098537	rs10786334	RRP12	8.51612	3.58807e-17	1.75603e-11	0.226543	0.0266017	Eosinophil counts	RP11-452K12.4
17:6892639	rs6502999	RNASEK-C17orf49	-8.51481	3.6273e-17	1.77523e-11	-0.183775	0.0215829		AC027763.2, RP11-589P10.7
9:35020436	rs2802383	DNAJB5	-8.5035	3.98285e-17	1.94924e-11	-0.236389	0.027799	Response to quetiapine in schizophrenia
10:81131599	rs4979862	PPIF	-8.49986	4.1046e-17	2.00883e-11	-0.235023	0.0276503
10:99342563	rs3818910	RRP12	8.49911	4.12985e-17	2.02118e-11	0.264598	0.0311324		ANKRD2
10:99246616	rs12360052	RRP12	-8.4919	4.3833e-17	2.14522e-11	-0.227972	0.0268458		MMS19
10:99232950	rs7073097	FRAT2	-8.49115	4.41062e-17	2.15859e-11	-0.230879	0.0271906	Waist circumference adjusted for body mass index	MMS19
7:64900821	rs11771033	CCT6P1	8.48399	4.67885e-17	2.28987e-11	0.241077	0.0284155
6:33092537	rs3130227	HSD17B8	-8.48393	4.68134e-17	2.29109e-11	-0.17603	0.0207486		HLA-DPB2
9:115917786	rs4599885	SLC31A2	-8.48208	4.75309e-17	2.3262e-11	-0.222027	0.026176		SLC31A2
4:74534249	rs1247691	IL8	8.47951	4.85521e-17	2.37618e-11	0.469831	0.0554078
10:81131595	rs4979861	PPIF	-8.47902	4.87453e-17	2.38563e-11	-0.234413	0.0276462	Height
19:18433248	rs12976333	PGPEP1	8.47495	5.04086e-17	2.46704e-11	0.238838	0.0281817		LSM4
4:74533910	rs1247692	IL8	8.47485	5.04535e-17	2.46923e-11	0.469396	0.055387
10:99095544	rs12413688	RRP12	8.46557	5.44566e-17	2.66515e-11	0.225604	0.0266496		RP11-452K12.4
10:99095945	rs10882899	RRP12	8.46528	5.45903e-17	2.67169e-11	0.225602	0.0266503	Eosinophil counts	RP11-452K12.4
17:6901121	rs7217595	RNASEK-C17orf49	-8.4649	5.47595e-17	2.67997e-11	-0.17922	0.0211722		AC027763.2, RP11-589P10.7, ALOX12
10:99095687	rs11189137	RRP12	8.46277	5.5727e-17	2.72732e-11	0.225542	0.0266511		RP11-452K12.4
10:99332223	rs12219064	RRP12	8.46152	5.63019e-17	2.75546e-11	0.254652	0.0300952		ANKRD2
10:99283539	rs10882954	RRP12	-8.45946	5.72655e-17	2.80262e-11	-0.249948	0.0295466		UBTD1
6:33095737	rs9277762	HSD17B8	-8.45369	6.00505e-17	2.93892e-11	-0.173826	0.0205621		HLA-DPB2
6:33229010	rs457105	HSD17B8	-8.4532	6.02928e-17	2.95078e-11	-0.174032	0.0205877		VPS52
10:99283361	rs10882953	RRP12	-8.45313	6.03245e-17	2.95233e-11	-0.249797	0.0295509		UBTD1
6:33095801	rs3129273	HSD17B8	-8.45058	6.1603e-17	3.0149e-11	-0.173747	0.0205604		HLA-DPB2
6:33095836	rs3117011	HSD17B8	-8.45058	6.1603e-17	3.0149e-11	-0.173747	0.0205604		HLA-DPB2
6:33095748	rs9277763	HSD17B8	-8.45025	6.17719e-17	3.02316e-11	-0.173757	0.0205623		HLA-DPB2
6:33095516	rs3117016	HSD17B8	-8.44965	6.20754e-17	3.03802e-11	-0.173722	0.0205596		HLA-DPB2
6:33095615	rs3117014	HSD17B8	-8.44965	6.20754e-17	3.03802e-11	-0.173722	0.0205596		HLA-DPB2
6:33095636	rs3117013	HSD17B8	-8.44965	6.20754e-17	3.03802e-11	-0.173722	0.0205596		HLA-DPB2
6:33095684	rs3117012	HSD17B8	-8.44965	6.20754e-17	3.03802e-11	-0.173722	0.0205596		HLA-DPB2
6:33094275	rs3130229	HSD17B8	-8.44865	6.25883e-17	3.06312e-11	-0.17372	0.0205618		HLA-DPB2
6:33091832	rs3117022	HSD17B8	-8.44827	6.27845e-17	3.07273e-11	-0.173701	0.0205605		HLA-DPB2
4:74531373	rs1247695	IL8	8.44564	6.41547e-17	3.13978e-11	0.466573	0.0552442
4:74530753	rs942053	IL8	8.44145	6.64001e-17	3.24967e-11	0.466092	0.0552146
9:35055669	rs595429	DNAJB5	-8.43651	6.91511e-17	3.38431e-11	-0.23415	0.0277544		VCP
19:18415298	rs12971937	PGPEP1	8.43572	6.95986e-17	3.40621e-11	0.251886	0.0298595
10:99083760	rs6584116	RRP12	-8.43135	7.21393e-17	3.53056e-11	-0.226597	0.0268755	Type 2 diabetes
9:35054586	rs565070	DNAJB5	-8.42686	7.48442e-17	3.66294e-11	-0.233982	0.0277662
10:99225738	rs2236575	RRP12	-8.4235	7.69372e-17	3.76537e-11	-0.225693	0.0267932		MMS19
10:99026112	rs10786321	FRAT2	8.41666	8.13693e-17	3.98228e-11	0.207598	0.0246651		ARHGAP19-SLIT1, ARHGAP19
10:99091369	rs945187	RRP12	8.41489	8.2561e-17	4.0406e-11	0.223488	0.0265586	Type 2 diabetes	FRAT2
10:99256163	rs12767191	FRAT2	-8.41298	8.38618e-17	4.10426e-11	-0.230108	0.0273516		MMS19
6:33238404	rs213203	HSD17B8	-8.40218	9.16095e-17	4.48344e-11	-0.169891	0.0202198		VPS52
9:34997569	rs885451	DNAJB5	-8.39801	9.47862e-17	4.63891e-11	-0.233403	0.0277927		DNAJB5
9:35011279	rs10972283	DNAJB5	-8.39788	9.48847e-17	4.64373e-11	-0.233234	0.0277729		SYF2P2
9:35011488	rs10972284	DNAJB5	-8.39709	9.5496e-17	4.67365e-11	-0.233183	0.0277695		SYF2P2
6:33098596	rs9277769	HSD17B8	-8.39292	9.88107e-17	4.83587e-11	-0.180119	0.0214608	Eosinophil counts	HLA-DPB2, HLA-DPA3
6:33098678	rs9277770	HSD17B8	-8.39291	9.88122e-17	4.83595e-11	-0.180119	0.0214608		HLA-DPB2, HLA-DPA3
10:99078745	rs3740512	RRP12	8.39097	1.00397e-16	4.91351e-11	0.222331	0.0264965		FRAT1
10:99029278	rs1572437	FRAT2	8.38723	1.03505e-16	5.06563e-11	0.206933	0.0246724		ARHGAP19-SLIT1, ARHGAP19
10:99095208	rs12571098	RRP12	8.38405	1.06227e-16	5.19883e-11	0.223632	0.0266735		FRAT2, RP11-452K12.4
9:35118133	rs138915037	DNAJB5	8.38131	1.08626e-16	5.31625e-11	0.764649	0.0912326
10:99243326	rs10882942	RRP12	-8.37737	1.12175e-16	5.48994e-11	-0.224207	0.0267633		MMS19, AL355490.2
10:98971960	rs1253423	RRP12	-8.37677	1.12729e-16	5.51707e-11	-0.228514	0.0272794		ARHGAP19-SLIT1
9:35051269	rs642296	DNAJB5	-8.37579	1.13633e-16	5.56127e-11	-0.231846	0.0276805	Response to quetiapine in schizophrenia
9:35052823	rs506641	DNAJB5	-8.37456	1.14783e-16	5.61755e-11	-0.231834	0.0276832
6:33206212	rs213224	HSD17B8	-8.37197	1.17227e-16	5.73717e-11	-0.178802	0.0213572		HTATSF1P
9:34979623	rs13301981	DNAJB5	-8.37186	1.17334e-16	5.74242e-11	-0.233487	0.0278895		KIAA1045
10:99082360	rs7901853	FRAT2	8.36738	1.21698e-16	5.956e-11	0.207274	0.0247717		FRAT1
10:99031685	rs10736115	FRAT2	8.367	1.22068e-16	5.97408e-11	0.206502	0.0246805		ARHGAP19-SLIT1, ARHGAP19
9:35046198	rs2802384	DNAJB5	-8.36236	1.2677e-16	6.20421e-11	-0.231652	0.0277017		C9orf131
6:33204742	rs213223	HSD17B8	-8.35885	1.30451e-16	6.38438e-11	-0.171722	0.0205437		HTATSF1P
10:99268871	rs7077917	FRAT2	-8.35455	1.35091e-16	6.61146e-11	-0.226687	0.0271333		UBTD1
10:99048262	rs10882890	FRAT2	8.35448	1.35165e-16	6.61508e-11	0.206656	0.0247359		ARHGAP19-SLIT1, ARHGAP19
17:6889884	rs6416882	RNASEK-C17orf49	-8.3531	1.36695e-16	6.68994e-11	-0.183137	0.0219244		AC027763.2, RP11-589P10.7
7:64505138		CCT6P1	-8.34945	1.4081e-16	6.89137e-11	-3.31931	0.397548
10:99049010	rs10786323	FRAT2	8.34352	1.47761e-16	7.23156e-11	0.206371	0.0247343		ARHGAP19-SLIT1, ARHGAP19
10:99081117	rs11189129	RRP12	8.34348	1.47817e-16	7.23428e-11	0.496901	0.0595556		FRAT1
17:6889557	rs6502998	RNASEK-C17orf49	-8.34293	1.48473e-16	7.26639e-11	-0.183221	0.0219612	Height	AC027763.2, RP11-589P10.7
6:33165780	rs17847933	HSD17B8	-8.34265	1.48814e-16	7.28308e-11	-0.368259	0.0441418		RXRB
2:238549919	rs6708678	LRRFIP1	8.3413	1.50459e-16	7.36357e-11	0.1563	0.018738		LRRFIP1
6:33241169	rs213207	HSD17B8	-8.3399	1.52173e-16	7.44745e-11	-0.168656	0.0202228		RPS18
6:33241135	rs213205	HSD17B8	-8.33958	1.52578e-16	7.46727e-11	-0.168637	0.0202213		RPS18
10:81131332	rs7092536	PPIF	-8.32823	1.67304e-16	8.18797e-11	-0.230442	0.02767	Height,Height
10:99097191	rs4917766	RRP12	8.32366	1.73616e-16	8.49693e-11	0.221678	0.0266323	Neutrophil side fluorescence,General risk tolerance (MTAG)	RP11-452K12.4
10:99210310	rs34759540	FRAT2	-8.31853	1.80982e-16	8.85739e-11	-0.231049	0.0277752		ZDHHC16
9:115925104	rs3810906	SLC31A2	8.31617	1.84479e-16	9.02855e-11	0.245727	0.0295481		SLC31A2, FKBP15
7:64498674	rs570041149	CCT6P1	-8.31478	1.8657e-16	9.1309e-11	-3.32001	0.39929		CCT6P3, RP11-460N20.3
9:115924388	rs4073133	SLC31A2	8.31342	1.88641e-16	9.23222e-11	0.246251	0.0296209		SLC31A2, FKBP15
2:238551378	rs35904747	LRRFIP1	8.30993	1.94048e-16	9.49687e-11	0.155837	0.0187531		LRRFIP1
14:21544343	rs61978199	ARHGEF40	8.30431	2.03077e-16	9.93876e-11	0.499114	0.060103		ARHGEF40
6:33175575	rs107822	HSD17B8	-8.30322	2.04867e-16	1.00263e-10	-0.197208	0.0237508		HSD17B8, MIR219-1, RING1
9:35088142	rs527459	DNAJB5	-8.30319	2.04916e-16	1.00287e-10	-0.23106	0.0278278	General cognitive ability	PIGO
10:99091766	rs945189	FRAT2	8.30292	2.05373e-16	1.00511e-10	0.208319	0.0250899		FRAT2
10:99079023	rs11189127	RRP12	8.30114	2.08352e-16	1.01969e-10	0.220479	0.0265601		FRAT1
6:33248174	rs213215	HSD17B8	-8.29732	2.14888e-16	1.05168e-10	-0.168154	0.0202661		B3GALT4, WDR46
14:21547204	rs74415238	ARHGEF40	8.29678	2.1583e-16	1.05629e-10	0.499824	0.0602432		ARHGEF40
7:64493732	rs576274169	CCT6P1	-8.29645	2.16409e-16	1.05912e-10	-3.31846	0.399986
9:34975508	rs11789226	DNAJB5	-8.29531	2.18413e-16	1.06893e-10	-0.231452	0.0279016		KIAA1045
9:35356074	rs75735943	DNAJB5	8.29218	2.23997e-16	1.09626e-10	0.674783	0.0813757		UNC13B
7:65158539	rs554538467	CCT6P1	-8.28854	2.30695e-16	1.12904e-10	-1.7851	0.21537		INTS4L2
9:34984975	rs17293327	DNAJB5	-8.28844	2.30874e-16	1.12992e-10	-0.230985	0.0278683	General cognitive ability
14:21537125	rs61978195	ARHGEF40	8.28835	2.3104e-16	1.13073e-10	0.488862	0.0589818		NDRG2
10:99334992	rs11189284	RRP12	8.2873	2.33007e-16	1.14035e-10	0.247316	0.0298428		ANKRD2
2:238557779	rs62183618	LRRFIP1	8.28518	2.37024e-16	1.16001e-10	0.155504	0.0187689		LRRFIP1
10:99080585	rs3781373	FRAT2	8.28478	2.37797e-16	1.1638e-10	0.20493	0.0247357		FRAT1
10:99080981	rs1334892	FRAT2	8.28449	2.38357e-16	1.16654e-10	0.205039	0.0247498		FRAT1
10:81130036	rs1483733	PPIF	-8.27918	2.48804e-16	1.21767e-10	-0.228843	0.0276408	Height,Height,Height,Height
10:99075300	rs10882895	RRP12	8.27865	2.49862e-16	1.22284e-10	0.219399	0.0265018
6:33125859	rs3129205	HSD17B8	-8.27787	2.51447e-16	1.2306e-10	-0.174646	0.0210979	Collagen alpha-2(XI) chain levels (COL11A2.11278.4.3),Collagen alpha-2(XI) chain levels
6:33098344	rs6901830	HSD17B8	-8.27432	2.5874e-16	1.26629e-10	-0.221022	0.0267118	Asthma	HLA-DPB2, HLA-DPA3
6:33101862	rs35410698	HSD17B8	-8.27386	2.59709e-16	1.27104e-10	-0.375169	0.0453439		HLA-DPB2, HLA-DPA3
10:99074959	rs10786330	RRP12	8.27285	2.6182e-16	1.28137e-10	0.219191	0.0264953	Corneal curvature,Corneal curvature,Corneal curvature
10:99226370	rs29001315	FRAT2	-8.27206	2.63506e-16	1.28962e-10	-0.224181	0.027101		MMS19
10:99127069	rs884450	RRP12	8.26978	2.68382e-16	1.31348e-10	0.473356	0.0572393		RRP12
10:99074649	rs7067835	RRP12	8.26942	2.69162e-16	1.3173e-10	0.219066	0.0264911
6:33173842	rs439205	HSD17B8	-8.26709	2.74273e-16	1.34231e-10	-0.196405	0.0237574		HSD17B8
10:99115709	rs10509713	RRP12	8.26518	2.78531e-16	1.36315e-10	0.47396	0.0573443		RRP12
10:99128185	rs1810982	RRP12	8.26304	2.83377e-16	1.38687e-10	0.472464	0.057178		RRP12
10:99290656	rs7921253	RRP12	-8.26223	2.85223e-16	1.3959e-10	-0.293973	0.0355804		UBTD1
6:33178010	rs213208	HSD17B8	-8.26173	2.86371e-16	1.40152e-10	-0.196661	0.0238039		RING1
10:99130282	rs11189170	RRP12	8.26163	2.8661e-16	1.40269e-10	0.472288	0.0571665		RRP12
7:64295726	rs61731273	CCT6P1	-8.26088	2.88354e-16	1.41123e-10	-0.528409	0.0639653		RP11-797H7.1
7:66161062	rs34250985	CCT6P1	8.2568	2.97964e-16	1.45826e-10	0.439597	0.0532406		KCTD7, RABGEF1
14:21537990	rs61978198	ARHGEF40	8.25519	3.01868e-16	1.47737e-10	0.497555	0.0602718		NDRG2, ARHGEF40
10:99252356	rs11591644	FRAT2	-8.25395	3.04881e-16	1.49211e-10	-0.223625	0.0270931		MMS19
9:35049468	rs525106	DNAJB5	-8.25256	3.08306e-16	1.50887e-10	-0.228708	0.0277135	Schizophrenia	RN7SL338P
2:238631747	rs3769086	LRRFIP1	-8.25248	3.08506e-16	1.50985e-10	-0.138167	0.0167425		LRRFIP1
10:99071408	rs10786327	RRP12	8.24395	3.30413e-16	1.61707e-10	0.218183	0.0264658
10:99074621	rs10786329	RRP12	8.24369	3.31119e-16	1.62052e-10	0.218351	0.026487
6:33098051	rs3116995	HSD17B8	-8.24055	3.39583e-16	1.66195e-10	-0.215074	0.0260995	Atopic asthma	HLA-DPB2, HLA-DPA3
10:99071485	rs12360528	RRP12	8.23716	3.48954e-16	1.70781e-10	0.485959	0.058996
6:33047466	rs3135024	HSD17B8	-8.23663	3.50448e-16	1.71512e-10	-0.195256	0.0237058	Alanine aminotransferase levels,Hip circumference adjusted for BMI,Aspartate aminotransferase levels	HLA-DPA1, HLA-DPB1, RPL32P1
10:99119641	rs11189162	RRP12	8.23391	3.58173e-16	1.75293e-10	0.483347	0.058702		RRP12
2:238551669	rs34045344	LRRFIP1	8.23199	3.63738e-16	1.78016e-10	0.155695	0.0189134		LRRFIP1
17:6898615	rs9904779	RNASEK-C17orf49	-8.23187	3.64098e-16	1.78193e-10	-0.178731	0.0217121		AC027763.2, RP11-589P10.7, RP11-589P10.5, ALOX12
10:99290349	rs34642355	RRP12	-8.23121	3.66044e-16	1.79145e-10	-0.244212	0.029669		UBTD1
6:33098966	rs2294478	HSD17B8	-8.22801	3.75566e-16	1.83805e-10	-0.168544	0.0204841		HLA-DPB2, HLA-DPA3
6:33209310	rs213226	HSD17B8	-8.22712	3.7823e-16	1.85109e-10	-0.165867	0.0201609
6:33087685	rs115466944	HSD17B8	-8.22529	3.83846e-16	1.87857e-10	-0.374	0.0454696		HLA-DPB2
6:33083793	rs114171462	HSD17B8	-8.22432	3.8683e-16	1.89318e-10	-0.373885	0.0454609		HLA-DPB2
6:33098559	rs115501779	HSD17B8	-8.22401	3.8781e-16	1.89797e-10	-0.373736	0.0454445		HLA-DPB2, HLA-DPA3
6:33094203	rs116446621	HSD17B8	-8.22398	3.87882e-16	1.89833e-10	-0.373846	0.045458		HLA-DPB2
6:33089031	rs116168650	HSD17B8	-8.22392	3.88078e-16	1.89929e-10	-0.373848	0.0454586		HLA-DPB2
14:21548634	rs77885767	ARHGEF40	8.22386	3.8826e-16	1.90018e-10	0.48819	0.0593626		ARHGEF40
6:33094653	rs116683899	HSD17B8	-8.22373	3.88688e-16	1.90227e-10	-0.373837	0.0454583		HLA-DPB2
6:33104039	rs115489670	HSD17B8	-8.22369	3.88788e-16	1.90276e-10	-0.373875	0.0454632		HLA-DPA3
6:33094539	rs114298431	HSD17B8	-8.22369	3.88794e-16	1.90279e-10	-0.373833	0.0454581		HLA-DPB2
6:33095303	rs143945727	HSD17B8	-8.22369	3.88794e-16	1.90279e-10	-0.373833	0.0454581		HLA-DPB2
6:33090167	rs145312787	HSD17B8	-8.22366	3.88904e-16	1.90333e-10	-0.373836	0.0454586		HLA-DPB2
6:33096563	rs116618106	HSD17B8	-8.22357	3.89175e-16	1.90465e-10	-0.373825	0.0454577		HLA-DPB2
6:33104894	rs138853678	HSD17B8	-8.22353	3.89285e-16	1.90519e-10	-0.373835	0.0454592		HLA-DPA3
6:33103683	rs149660938	HSD17B8	-8.22347	3.8947e-16	1.9061e-10	-0.373896	0.045467		HLA-DPA3
6:33102163	rs116514648	HSD17B8	-8.22343	3.89622e-16	1.90684e-10	-0.373832	0.0454594		HLA-DPB2, HLA-DPA3
6:33101006	rs2395357	HSD17B8	-8.2234	3.89693e-16	1.90719e-10	-0.374009	0.045481		HLA-DPB2, HLA-DPA3
6:33101552	rs34588178	HSD17B8	-8.22337	3.89798e-16	1.9077e-10	-0.373837	0.0454603		HLA-DPB2, HLA-DPA3
6:33100048	rs116485979	HSD17B8	-8.22273	3.91801e-16	1.91751e-10	-0.373837	0.0454639		HLA-DPB2, HLA-DPA3
10:99266278	rs10882947	FRAT2	-8.22253	3.92445e-16	1.92066e-10	-0.223862	0.0272255		UBTD1
14:21549814	rs61741563	ARHGEF40	8.21422	4.19462e-16	2.05288e-10	0.48727	0.0593203		ARHGEF40
7:64749640	rs545041960	CCT6P1	-8.21408	4.19942e-16	2.05523e-10	-1.82376	0.222028
19:6671142	rs8106574	TNFSF14	-8.21396	4.20352e-16	2.05724e-10	-0.228519	0.0278208		TNFSF14
14:21549602	rs61978203	ARHGEF40	8.21342	4.22166e-16	2.06612e-10	0.487705	0.059379		ARHGEF40
14:21549335	rs61978202	ARHGEF40	8.21275	4.24428e-16	2.07718e-10	0.487445	0.0593522		ARHGEF40
10:99074100	rs10882894	RRP12	8.21014	4.33417e-16	2.12118e-10	0.217474	0.0264885
2:238554800	rs34094951	LRRFIP1	8.20947	4.35735e-16	2.13252e-10	0.153659	0.0187173		LRRFIP1
9:35084598	rs542342	DNAJB5	-8.20783	4.41496e-16	2.16072e-10	-0.227908	0.0277671
7:64339051	rs6965861	CCT6P1	-8.20713	4.43958e-16	2.17277e-10	-0.236	0.0287555		ZNF273
9:35085146	rs546982	DNAJB5	-8.2063	4.46952e-16	2.18742e-10	-0.227834	0.0277633	Triglyceride levels x SSRI levels (escitalopram or citalopram) interaction in schizophrenia or bipolar disorder,Mean corpuscular hemoglobin
10:99094447	rs12359467	RRP12	8.20517	4.50991e-16	2.20719e-10	0.480592	0.0585718		FRAT2, RP11-452K12.4
10:99155331	rs11189199	RRP12	8.20517	4.51008e-16	2.20727e-10	0.479204	0.0584028		RRP12
10:99114672	rs79620358	RRP12	8.20511	4.51226e-16	2.20833e-10	0.469729	0.0572484
9:35086270	rs2525081	DNAJB5	-8.20462	4.52996e-16	2.217e-10	-0.227771	0.0277613
10:99113878	rs11189158	RRP12	8.20411	4.54825e-16	2.22595e-10	0.46975	0.0572579
6:33221955	rs213217	HSD17B8	-8.20408	4.54964e-16	2.22663e-10	-0.176628	0.0215293		HCG25, VPS52
10:99095434	rs11189136	RRP12	8.20258	4.60432e-16	2.25339e-10	0.480306	0.0585555		FRAT2, RP11-452K12.4
6:33166034	rs2076310	HSD17B8	-8.20089	4.66716e-16	2.28415e-10	-0.195487	0.0238373		RXRB
14:21553057	rs943992	ARHGEF40	8.20051	4.68147e-16	2.29115e-10	0.484028	0.0590242		ARHGEF40
10:99076980	rs11189125	RRP12	8.20006	4.69823e-16	2.29935e-10	0.484144	0.0590415
10:99137178	rs118176515	RRP12	8.19901	4.73771e-16	2.31867e-10	0.47427	0.0578447		RRP12
2:238628913	rs11889535	LRRFIP1	-8.19856	4.75494e-16	2.32711e-10	-0.135993	0.0165874	Mean platelet volume,Mean platelet volume	LRRFIP1
10:99072595	rs11189122	RRP12	8.19666	4.82784e-16	2.36278e-10	0.217029	0.0264778
10:99140516	rs41284270	RRP12	8.19577	4.86215e-16	2.37958e-10	0.473993	0.0578339		RRP12
6:159366373	rs79715597	TAGAP	-8.19511	4.88793e-16	2.39219e-10	-0.373722	0.045603
6:33097798	rs3116997	HSD17B8	-8.19373	4.94232e-16	2.41881e-10	-0.21353	0.0260602		HLA-DPB2
6:33097964	rs3116996	HSD17B8	-8.19357	4.9486e-16	2.42188e-10	-0.213493	0.0260562		HLA-DPB2
10:99359406	rs75929214	RRP12	8.19297	4.97239e-16	2.43353e-10	0.405567	0.0495018		HOGA1, PI4K2A
6:33097382	rs3130235	HSD17B8	-8.19285	4.97718e-16	2.43587e-10	-0.213682	0.0260815		HLA-DPB2
6:33097110	rs3117000	HSD17B8	-8.1925	4.99083e-16	2.44255e-10	-0.213664	0.0260804		HLA-DPB2
6:33097058	rs3117002	HSD17B8	-8.19245	4.99315e-16	2.44369e-10	-0.213661	0.0260803		HLA-DPB2
6:33097094	rs3117001	HSD17B8	-8.19245	4.99315e-16	2.44369e-10	-0.213661	0.0260803		HLA-DPB2
6:33097166	rs3116999	HSD17B8	-8.19245	4.99315e-16	2.44369e-10	-0.213661	0.0260803		HLA-DPB2
6:33097464	rs3130236	HSD17B8	-8.19245	4.99315e-16	2.44369e-10	-0.213661	0.0260803		HLA-DPB2
6:33097561	rs3130237	HSD17B8	-8.19245	4.99315e-16	2.44369e-10	-0.213661	0.0260803		HLA-DPB2
10:99358193	rs79748710	RRP12	8.19244	4.99343e-16	2.44382e-10	0.405216	0.0494621		HOGA1, PI4K2A
6:33098460	rs116561628	HSD17B8	-8.19217	5.00423e-16	2.44911e-10	-0.37323	0.0455593		HLA-DPB2, HLA-DPA3
10:99072507	rs4919087	RRP12	8.19212	5.00612e-16	2.45003e-10	0.216807	0.0264653	Monocyte count
6:33098452	rs114552638	HSD17B8	-8.19205	5.00883e-16	2.45136e-10	-0.373187	0.0455547		HLA-DPB2, HLA-DPA3
10:99157005	rs12358520	RRP12	8.1916	5.02714e-16	2.46032e-10	0.480824	0.0586973		RRP12
10:99069493	rs11189120	RRP12	8.19024	5.08197e-16	2.48716e-10	0.216931	0.0264865		RP11-452K12.3
6:33098276	rs6901221	HSD17B8	-8.18988	5.09654e-16	2.49429e-10	-0.212349	0.0259282		HLA-DPB2, HLA-DPA3
6:33098289	rs6901663	HSD17B8	-8.18988	5.09654e-16	2.49429e-10	-0.212349	0.0259282		HLA-DPB2, HLA-DPA3
10:99255609	rs29001259	FRAT2	-8.18979	5.1001e-16	2.49603e-10	-0.222019	0.0271092		MMS19
10:99068738	rs10786325	RRP12	8.18555	5.27615e-16	2.58219e-10	0.216861	0.0264931	Neutrophil count,White blood cell count,Neutrophil count	RP11-452K12.3
10:99070377	rs10786326	RRP12	8.18553	5.27698e-16	2.5826e-10	0.216754	0.0264801		RP11-452K12.3
10:99121799	rs142340104	RRP12	8.18145	5.45153e-16	2.66802e-10	0.47201	0.0576927		RRP12
10:99126513	rs45527941	RRP12	8.1806	5.48865e-16	2.68619e-10	0.471323	0.0576147		RRP12
10:99123831	rs11189166	RRP12	8.17992	5.51878e-16	2.70093e-10	0.471641	0.0576584		RRP12
10:99124027	rs77911195	RRP12	8.17934	5.5441e-16	2.71333e-10	0.471549	0.0576512		RRP12
10:99125282	rs143705707	RRP12	8.17909	5.55521e-16	2.71876e-10	0.471397	0.0576344		RRP12
9:35112406	rs10972320	DNAJB5	-8.17888	5.56447e-16	2.7233e-10	-0.273711	0.0334655		FAM214B
6:33203688	rs213222	HSD17B8	-8.17872	5.57155e-16	2.72676e-10	-0.168918	0.0206533
10:99271281	rs10786352	FRAT2	-8.17554	5.71482e-16	2.79688e-10	-0.226802	0.0277415		UBTD1
7:64342398	rs4718154	CCT6P1	-8.17474	5.75159e-16	2.81488e-10	-0.23528	0.0287814		ZNF273
14:21550499	rs61746329	ARHGEF40	8.17353	5.80724e-16	2.84211e-10	0.48374	0.0591837		ARHGEF40
6:33098257	rs3129268	HSD17B8	-8.17348	5.80956e-16	2.84325e-10	-0.212486	0.025997		HLA-DPB2, HLA-DPA3
6:33214862	rs576890	HSD17B8	-8.172	5.87863e-16	2.87705e-10	-0.17601	0.0215382		XXbac-BPG157A10.21
10:99110836	rs12355279	RRP12	8.17177	5.88924e-16	2.88224e-10	0.472316	0.0577985
10:99144534	rs145377512	RRP12	8.16915	6.01368e-16	2.94314e-10	0.472068	0.0577867		RRP12
9:115921843	rs4483236	SLC31A2	8.16908	6.01734e-16	2.94493e-10	0.242891	0.029733		SLC31A2
7:64337501	rs7811163	CCT6P1	-8.16887	6.02726e-16	2.94979e-10	-0.235014	0.0287695		ZNF273
10:98971960	rs1253423	FRAT2	-8.16653	6.14056e-16	3.00524e-10	-0.20714	0.0253645		ARHGAP19-SLIT1
6:33215904	rs457565	HSD17B8	-8.16533	6.19972e-16	3.03419e-10	-0.176039	0.0215594
10:99147436	rs11189190	RRP12	8.16506	6.21298e-16	3.04068e-10	0.471865	0.0577907		RRP12
10:99066862	rs11189118	RRP12	8.16496	6.21813e-16	3.0432e-10	0.474299	0.0580896
3:150939112	rs6810247	P2RY13	-8.16431	6.25021e-16	3.0589e-10	-0.204852	0.0250911		MED12L, P2RY14
10:99066678	rs11189117	RRP12	8.16421	6.25544e-16	3.06146e-10	0.474258	0.0580899
10:99149140	rs138102546	RRP12	8.1637	6.28094e-16	3.07394e-10	0.471795	0.0577918		RRP12
9:35074917	rs587118	DNAJB5	-8.16076	6.42975e-16	3.14677e-10	-0.226067	0.0277018	Mean corpuscular hemoglobin	FANCG
10:99063465	rs150860128	RRP12	8.15852	6.54542e-16	3.20338e-10	0.474177	0.0581205
7:64238355	rs73140725	CCT6P1	-8.15717	6.6159e-16	3.23787e-10	-0.519558	0.0636933
10:99105017	rs11189145	RRP12	8.15344	6.81574e-16	3.33568e-10	0.471762	0.0578605
10:99106897	rs11189149	RRP12	8.15233	6.87615e-16	3.36524e-10	0.471634	0.0578527
10:99106749	rs11189148	RRP12	8.15231	6.87712e-16	3.36572e-10	0.47165	0.0578547
10:99106468	rs1970191	RRP12	8.15209	6.88898e-16	3.37152e-10	0.471648	0.0578561
2:238557881	rs62183620	LRRFIP1	8.15157	6.91767e-16	3.38556e-10	0.154022	0.0188947		LRRFIP1
10:99061386	rs12221430	RRP12	8.15123	6.9366e-16	3.39483e-10	0.216215	0.0265254	Neutrophil count
10:99103284	rs11189143	RRP12	8.14899	7.06106e-16	3.45574e-10	0.471513	0.0578616		RP11-452K12.4
10:81073515	rs3824718	PPIF	-8.14848	7.09016e-16	3.46998e-10	-0.256469	0.0314745		ZMIZ1
4:74562045	rs79237872	IL8	-8.14648	7.20366e-16	3.52553e-10	-0.569847	0.0699501
14:21551338	rs61978226	ARHGEF40	8.14331	7.38728e-16	3.61539e-10	0.484028	0.0594386		ARHGEF40
7:64335453	rs12532791	CCT6P1	-8.14139	7.50133e-16	3.67121e-10	-0.234065	0.0287501		ZNF273
7:64334166	rs867630	CCT6P1	-8.14107	7.52001e-16	3.68035e-10	-0.234012	0.0287447		ZNF273
7:64333080	rs7777724	CCT6P1	-8.14103	7.52282e-16	3.68173e-10	-0.233983	0.0287412		ZNF273
7:64918920	rs10949999	CCT6P1	8.14089	7.53132e-16	3.68589e-10	0.234637	0.0288221
10:99150237	rs41300219	RRP12	8.13988	7.59168e-16	3.71543e-10	0.470052	0.0577468		RRP12
2:238557070	rs28719981	LRRFIP1	8.13939	7.62132e-16	3.72993e-10	0.152483	0.018734		LRRFIP1
10:99151253	rs140653108	RRP12	8.13938	7.62186e-16	3.7302e-10	0.470002	0.0577441		RRP12
2:238554034	rs34494112	LRRFIP1	8.13931	7.62606e-16	3.73225e-10	0.152238	0.0187041		LRRFIP1
2:238556853	rs28452856	LRRFIP1	8.13748	7.73785e-16	3.78697e-10	0.152444	0.0187336		LRRFIP1
14:21551423	rs61978227	ARHGEF40	8.13671	7.78567e-16	3.81037e-10	0.483658	0.0594415		ARHGEF40
14:21551428	rs61978228	ARHGEF40	8.13485	7.90145e-16	3.86703e-10	0.483567	0.0594439		ARHGEF40
6:33202640	rs213220	HSD17B8	-8.13459	7.91731e-16	3.8748e-10	-0.168135	0.0206692
10:99155177	rs11189198	RRP12	8.13458	7.91852e-16	3.87539e-10	0.469599	0.0577287		RRP12
2:238556467	rs34851613	LRRFIP1	8.13349	7.9869e-16	3.90885e-10	0.152351	0.0187314		LRRFIP1
10:99158531	rs77868302	RRP12	8.12806	8.339e-16	4.08118e-10	0.469204	0.0577264		RRP12
6:33232055	rs213202	HSD17B8	-8.12527	8.52563e-16	4.17251e-10	-0.173007	0.0212924		VPS52
10:99114504	rs76544433	RRP12	8.11776	9.04901e-16	4.42866e-10	0.468024	0.0576543
7:64807261	rs9638441	CCT6P1	8.11749	9.06813e-16	4.43802e-10	0.325577	0.040108
14:21553004	rs749731	ARHGEF40	8.11485	9.26044e-16	4.53214e-10	0.480825	0.0592525		ARHGEF40
2:238555255	rs34099406	LRRFIP1	8.11308	9.39082e-16	4.59594e-10	0.151896	0.0187223		LRRFIP1
10:99059645	rs10882891	RRP12	8.10948	9.66263e-16	4.72897e-10	0.21504	0.0265172	White blood cell count,Type 2 diabetes
2:238554759	rs35436057	LRRFIP1	8.10575	9.95258e-16	4.87087e-10	0.151739	0.01872		LRRFIP1
2:238554717	rs35079344	LRRFIP1	8.10502	1.00101e-15	4.89904e-10	0.151717	0.0187189		LRRFIP1
2:238554638	rs36126637	LRRFIP1	8.10334	1.01442e-15	4.96467e-10	0.151674	0.0187175		LRRFIP1
2:238554576	rs36052280	LRRFIP1	8.1031	1.01633e-15	4.97399e-10	0.151642	0.0187141		LRRFIP1
10:98968783	rs10882874	RRP12	8.10304	1.01679e-15	4.97625e-10	0.215856	0.0266389		ARHGAP19-SLIT1
6:33229971	rs474353	HSD17B8	-8.10012	1.04061e-15	5.09285e-10	-0.173399	0.021407		VPS52
10:99105566	rs11189146	RRP12	8.09942	1.04636e-15	5.12097e-10	0.467694	0.0577441
10:99101782	rs11189141	RRP12	8.09874	1.052e-15	5.14855e-10	0.467699	0.0577496		RP11-452K12.4
10:99103534	rs12356909	RRP12	8.09816	1.05684e-15	5.17225e-10	0.467646	0.0577472		RP11-452K12.4
2:238556322	rs7596848	LRRFIP1	8.09664	1.06967e-15	5.23507e-10	0.152658	0.0188545		LRRFIP1
6:33118912	rs3130157	HSD17B8	-8.09626	1.07286e-15	5.25067e-10	-0.245039	0.0302657
10:99100376	rs11189140	RRP12	8.09601	1.07501e-15	5.26119e-10	0.467544	0.0577499		RP11-452K12.4
6:33235755	rs213199	HSD17B8	-8.09577	1.07706e-15	5.27123e-10	-0.172422	0.0212978		VPS52
2:238556341	rs7596928	LRRFIP1	8.09098	1.11862e-15	5.4746e-10	0.152552	0.0188546		LRRFIP1
10:99336610	rs4244326	RRP12	-8.08662	1.15781e-15	5.66642e-10	-0.232365	0.0287346		ANKRD2
10:99278837	rs10882952	FRAT2	-8.08375	1.18437e-15	5.7964e-10	-0.223622	0.0276631		UBTD1
6:33098363	rs6901536	HSD17B8	-8.08146	1.20598e-15	5.90215e-10	-0.213023	0.0263595		HLA-DPB2, HLA-DPA3
6:33225322	rs9277962	HSD17B8	-8.07794	1.23996e-15	6.06846e-10	-0.174272	0.0215738		VPS52
10:99085835	rs11189131	RRP12	-8.07785	1.24083e-15	6.07271e-10	-0.218437	0.0270415
3:151076109	rs6766699	P2RY13	-8.07463	1.27273e-15	6.22885e-10	-0.419209	0.0519168		MED12L, P2RY12
6:33223426	rs213218	HSD17B8	-8.07405	1.2786e-15	6.25758e-10	-0.174477	0.0216097		HCG25, VPS52
6:33223659	rs213219	HSD17B8	-8.07297	1.28956e-15	6.31123e-10	-0.174438	0.0216077		HCG25, VPS52
9:115915976	rs7028607	SLC31A2	-8.07289	1.29036e-15	6.31513e-10	-0.231836	0.0287179		SLC31A2
14:21553823	rs59867141	ARHGEF40	8.07071	1.31276e-15	6.42474e-10	0.478138	0.0592436		ARHGEF40
7:64311352	rs6942993	CCT6P1	-8.06709	1.35073e-15	6.61059e-10	-0.233482	0.0289426
14:21553692	rs61978229	ARHGEF40	8.06562	1.36655e-15	6.688e-10	0.479175	0.0594096		ARHGEF40
9:115915264	rs10981652	SLC31A2	-8.06558	1.36693e-15	6.68985e-10	-0.231683	0.0287249		SLC31A2
6:33232521	rs213201	HSD17B8	-8.06464	1.37707e-15	6.73949e-10	-0.171821	0.0213054		VPS52
7:64681136	rs62469326	CCT6P1	8.06377	1.38663e-15	6.78627e-10	0.330412	0.0409749		INTS4L1
2:238557868	rs62183619	LRRFIP1	8.06228	1.403e-15	6.86638e-10	0.152652	0.0189341		LRRFIP1
2:238547480	rs13014795	LRRFIP1	8.06182	1.4081e-15	6.89136e-10	0.151539	0.0187971		LRRFIP1
7:64320673	rs10255316	CCT6P1	-8.05931	1.43619e-15	7.02883e-10	-0.233137	0.0289276
7:64681139	rs62469327	CCT6P1	8.0557	1.47756e-15	7.23129e-10	0.330087	0.0409756		INTS4L1
9:35402163	rs113319303	DNAJB5	8.05303	1.50896e-15	7.38496e-10	0.763912	0.0948601		UNC13B
7:64323479	rs6960979	CCT6P1	-8.04989	1.54672e-15	7.56979e-10	-0.232875	0.0289289		RP11-797H7.3
6:33233389	rs213200	HSD17B8	-8.04888	1.55911e-15	7.63042e-10	-0.166095	0.0206357		VPS52
6:33098380	rs6901855	HSD17B8	-8.04497	1.60772e-15	7.86831e-10	-0.212024	0.0263548		HLA-DPB2, HLA-DPA3
10:99132083	rs6584123	RRP12	-8.04281	1.63537e-15	8.00362e-10	-0.237808	0.0295677		RRP12
7:64311337	rs12668689	CCT6P1	-8.04082	1.6611e-15	8.12955e-10	-0.232911	0.0289661
7:64311557	rs6980403	CCT6P1	-8.03799	1.6985e-15	8.3126e-10	-0.23283	0.0289662
6:33143756	rs2071025	HSD17B8	-8.03583	1.72754e-15	8.45473e-10	-0.192635	0.0239721		COL11A2
7:64320829	rs10258594	CCT6P1	-8.03535	1.73407e-15	8.48669e-10	-0.232331	0.0289136
2:238544785	rs35413858	LRRFIP1	8.02705	1.85086e-15	9.05826e-10	0.151212	0.0188379		LRRFIP1
7:64314903	rs11769995	CCT6P1	-8.02459	1.88687e-15	9.23449e-10	-0.232318	0.0289507
6:33208748	rs213225	HSD17B8	-8.02449	1.88839e-15	9.24192e-10	-0.161625	0.0201415
6:33048694	rs553665868	HSD17B8	-8.02378	1.89894e-15	9.29355e-10	-0.179019	0.022311		HLA-DPA1, HLA-DPB1
7:64320010	rs7810293	CCT6P1	-8.01218	2.07982e-15	1.01788e-09	-0.231831	0.0289348
7:64312707	rs7804955	CCT6P1	-8.01163	2.08874e-15	1.02225e-09	-0.231693	0.0289196		SEPHS1P1
6:33219142	rs213216	HSD17B8	-8.01121	2.09569e-15	1.02565e-09	-0.174585	0.0217926		HCG25, VPS52
10:99091766	rs945189	RRP12	8.00912	2.13027e-15	1.04257e-09	0.216628	0.0270476		FRAT2
7:64314189	rs7810539	CCT6P1	-8.00843	2.14172e-15	1.04817e-09	-0.231676	0.0289289		SEPHS1P1
10:99294939	rs11189268	RRP12	-8.00807	2.14777e-15	1.05114e-09	-0.243085	0.030355		UBTD1
7:64324235	rs10271473	CCT6P1	-8.00782	2.15203e-15	1.05322e-09	-0.231872	0.0289557		RP11-797H7.3
6:33203338	rs213221	HSD17B8	-8.00707	2.16469e-15	1.05942e-09	-0.161039	0.0201121
19:6675230	rs1862509	TNFSF14	-8.00584	2.18558e-15	1.06964e-09	-0.255554	0.0319209
7:64322141	rs6968379	CCT6P1	-8.00525	2.19572e-15	1.0746e-09	-0.231663	0.0289389
9:115917783	rs4263842	SLC31A2	-8.00289	2.23677e-15	1.0947e-09	-0.230058	0.0287469		SLC31A2
6:33247875	rs120626	HSD17B8	-7.99977	2.29206e-15	1.12175e-09	-0.171479	0.0214355		B3GALT4, WDR46
4:74543261	rs7656608	IL8	7.99799	2.32408e-15	1.13743e-09	0.55497	0.0693886
10:99022835	rs113727712	RRP12	7.99787	2.32635e-15	1.13853e-09	0.450878	0.0563747		ARHGAP19-SLIT1, ARHGAP19
4:74542779	rs7660448	IL8	7.99379	2.40176e-15	1.17544e-09	0.55559	0.0695027
14:21557021	rs74584322	ARHGEF40	7.98995	2.47491e-15	1.21124e-09	0.475471	0.0595086		ARHGEF40
9:115973620	rs4979222	SLC31A2	-7.98038	2.66715e-15	1.30533e-09	-0.214822	0.0269188		FKBP15
14:21557109	rs61978230	ARHGEF40	7.97892	2.69776e-15	1.3203e-09	0.473604	0.0593569		ARHGEF40
4:74537705	rs11938646	IL8	7.97022	2.8871e-15	1.41297e-09	0.561303	0.070425
5:150432446	rs17111695	GPX3	7.96955	2.90237e-15	1.42044e-09	0.281939	0.035377		TNIP1
10:98967359	rs902466	FRAT2	-7.96912	2.91211e-15	1.42521e-09	-0.210559	0.0264218		ARHGAP19-SLIT1
6:33048686	rs1042169	HSD17B8	-7.96535	2.99879e-15	1.46763e-09	-0.177909	0.0223354		HLA-DPA1, HLA-DPB1
4:74538715	rs2141468	IL8	7.95798	3.17624e-15	1.55448e-09	0.558571	0.0701901
7:64880078	rs9638448	CCT6P1	7.95269	3.30968e-15	1.61978e-09	0.300875	0.0378331
6:33447064	rs11757273	HSD17B8	-7.95268	3.31e-15	1.61994e-09	-0.1632	0.0205214
9:34924943	rs117531846	DNAJB5	7.95162	3.3373e-15	1.6333e-09	1.12181	0.14108
4:74538238	rs10938089	IL8	7.94913	3.40276e-15	1.66534e-09	0.558924	0.0703127
4:74544604	rs2141467	IL8	-7.94509	3.51117e-15	1.71839e-09	-0.554496	0.069791
4:74544855	rs2178291	IL8	-7.94184	3.60117e-15	1.76244e-09	-0.55424	0.0697874
2:238541720	rs13000341	LRRFIP1	7.94022	3.6467e-15	1.78473e-09	0.15038	0.018939		LRRFIP1
4:74543866	rs1247633	IL8	7.9401	3.65021e-15	1.78644e-09	0.553252	0.0696782
2:238707464	rs1529805	LRRFIP1	-7.93709	3.73666e-15	1.82875e-09	-0.186564	0.0235054		LRRFIP1, RBM44
6:33192662	rs386084	HSD17B8	-7.93708	3.73684e-15	1.82884e-09	-0.187775	0.023658
10:98966882	rs877825	FRAT2	-7.93482	3.80313e-15	1.86128e-09	-0.209417	0.0263922		ARHGAP19-SLIT1
6:33160425	rs9277935	HSD17B8	-7.93392	3.8296e-15	1.87424e-09	-0.197249	0.0248615	Osteoarthritis,Osteoarthritis	COL11A2, RXRB
2:238541556	rs13001532	LRRFIP1	7.93283	3.86227e-15	1.89023e-09	0.150292	0.0189456		LRRFIP1
4:74537418	rs4259030	IL8	7.92943	3.96551e-15	1.94075e-09	0.559235	0.0705265
10:98962847	rs1253411	FRAT2	-7.91873	4.30884e-15	2.10878e-09	-0.210369	0.026566		ARHGAP19-SLIT1
10:98962679	rs1253412	FRAT2	-7.91788	4.33744e-15	2.12278e-09	-0.210336	0.0265647		ARHGAP19-SLIT1
3:150824794	rs1346943	P2RY13	7.91586	4.40567e-15	2.15617e-09	0.175852	0.0222152		MED12L
10:99256912	rs11189240	RRP12	-7.9123	4.52893e-15	2.21649e-09	-0.213357	0.0269652		MMS19
2:238708045	rs4663789	LRRFIP1	-7.91088	4.57897e-15	2.24099e-09	-0.186227	0.0235406		LRRFIP1, RBM44
9:35151405	rs147402135	DNAJB5	7.90956	4.62631e-15	2.26416e-09	0.660408	0.0834949
10:99185419	rs61861913	RRP12	7.90892	4.64923e-15	2.27537e-09	0.726276	0.09183		AL355490.1, PGAM1
9:34942545	rs7864127	DNAJB5	-7.90879	4.654e-15	2.27771e-09	-0.22572	0.0285404	Noncognitive aspects of educational attainment
10:99283882	rs11189255	RRP12	-7.90838	4.66866e-15	2.28488e-09	-0.232605	0.0294124		UBTD1
3:150822068	rs970235	P2RY13	7.90009	4.9779e-15	2.43622e-09	0.17559	0.0222263		MED12L
9:115944671	rs10981673	SLC31A2	7.89955	4.99911e-15	2.4466e-09	0.23392	0.0296118		FKBP15
3:150823165	rs965843	P2RY13	7.89947	5.00219e-15	2.44811e-09	0.175609	0.0222305		MED12L
3:150823744	rs9850016	P2RY13	7.89898	5.02093e-15	2.45728e-09	0.175589	0.0222293		MED12L
6:33455702	rs66840884	HSD17B8	-7.89491	5.18148e-15	2.53586e-09	-0.162127	0.0205356
6:33456464	rs9357159	HSD17B8	-7.8943	5.20613e-15	2.54792e-09	-0.162111	0.0205352
4:74539492	rs72865502	IL8	-7.89398	5.21898e-15	2.55421e-09	-0.555607	0.0703836
7:64886472	rs1835634	CCT6P1	-7.8917	5.31194e-15	2.5997e-09	-0.23197	0.0293941
6:33241076	rs213204	HSD17B8	-7.88653	5.52815e-15	2.70552e-09	-0.168026	0.0213055	Rheumatoid arthritis or irritable bowel disease,Rheumatoid arthritis or multiple sclerosis	RPS18
10:81142365	rs6858	PPIF	-7.88636	5.53545e-15	2.7091e-09	-0.244706	0.0310291	Male-pattern baldness	ZCCHC24, RP11-342M3.5
6:33241143	rs213206	HSD17B8	-7.88621	5.54196e-15	2.71228e-09	-0.168025	0.0213062		RPS18
10:99283062	rs11592144	RRP12	-7.87944	5.83961e-15	2.85795e-09	-0.231461	0.0293754		UBTD1
4:74538441	rs72865497	IL8	-7.87777	5.9153e-15	2.89499e-09	-0.556233	0.0706079
3:150815219	rs6765711	P2RY13	7.87655	5.97099e-15	2.92225e-09	0.175383	0.0222665		MED12L
10:99270974	rs10736118	FRAT2	-7.87607	5.99344e-15	2.93324e-09	-0.276818	0.0351467		UBTD1
4:74591855	rs78987121	IL8	-7.8734	6.11796e-15	2.99418e-09	-0.434968	0.0552453
10:98961596	rs7906782	RRP12	7.87129	6.21829e-15	3.04328e-09	0.209637	0.0266331		ARHGAP19-SLIT1
9:34942510	rs7848532	DNAJB5	-7.87079	6.24221e-15	3.05499e-09	-0.224802	0.0285615
7:64897717	rs61395180	CCT6P1	7.85861	6.85647e-15	3.35561e-09	0.29834	0.0379634
4:74537673	rs942051	IL8	-7.85809	6.88406e-15	3.36911e-09	-0.556668	0.0708401
4:74537485	rs7657358	IL8	-7.85639	6.97509e-15	3.41366e-09	-0.556737	0.0708642
7:64896351	rs4717258	CCT6P1	7.85577	7.00854e-15	3.43003e-09	0.29823	0.0379632
6:33049211	rs928976	HSD17B8	-7.85541	7.02751e-15	3.43932e-09	-0.173142	0.0220411	Height	HLA-DPA1, HLA-DPB1
7:64906051	rs9638450	CCT6P1	7.85377	7.11709e-15	3.48316e-09	0.298477	0.0380043
7:64895341	rs66489595	CCT6P1	7.85262	7.18036e-15	3.51413e-09	0.298106	0.0379627
7:64869013	rs73147163	CCT6P1	7.85253	7.18552e-15	3.51665e-09	0.299115	0.0380916
7:64892605	rs10085699	CCT6P1	7.85214	7.20672e-15	3.52703e-09	0.298097	0.0379638
7:64889409	rs4718237	CCT6P1	7.85207	7.211e-15	3.52912e-09	0.298118	0.0379669
7:64893310	rs7800429	CCT6P1	7.8518	7.2255e-15	3.53622e-09	0.29808	0.0379632
7:64894861	rs28376767	CCT6P1	7.85096	7.27278e-15	3.55936e-09	0.29804	0.0379622
7:64906673	rs10277011	CCT6P1	7.85073	7.28569e-15	3.56567e-09	0.298416	0.0380112
2:238686773	rs72987108	LRRFIP1	-7.84557	7.58066e-15	3.71004e-09	-0.176307	0.0224721		LRRFIP1
9:115918663	rs9696981	SLC31A2	-7.84486	7.62165e-15	3.7301e-09	-0.232155	0.0295932		SLC31A2
12:106657891	rs117302583	CKAP4	-7.84305	7.72891e-15	3.78259e-09	-0.805092	0.10265		CKAP4
10:99082360	rs7901853	RRP12	7.83552	8.1892e-15	4.00786e-09	0.209472	0.0267337		FRAT1
6:33077271	rs3130216	HSD17B8	-7.83336	8.32628e-15	4.07495e-09	-0.160174	0.0204477
2:238684337	rs72987103	LRRFIP1	-7.82969	8.56413e-15	4.19135e-09	-0.175478	0.0224119		LRRFIP1
4:74538803	rs1247687	IL8	7.82224	9.06783e-15	4.43787e-09	0.553215	0.0707234
10:99026112	rs10786321	RRP12	7.82048	9.19083e-15	4.49806e-09	0.208234	0.0266267		ARHGAP19-SLIT1, ARHGAP19
3:150810545	rs9883677	P2RY13	7.8194	9.26738e-15	4.53553e-09	0.175299	0.0224185		MED12L
4:74538795	rs77773654	IL8	-7.81856	9.32717e-15	4.56479e-09	-0.555582	0.0710594
10:99276108	rs946987	FRAT2	-7.81761	9.3955e-15	4.59823e-09	-0.274977	0.035174		UBTD1
19:6675989	rs413141	TNFSF14	-7.81603	9.50994e-15	4.65424e-09	-0.273541	0.0349975	White blood cell count,Monocyte count,White blood cell count,Lymphocyte count,Tumor necrosis factor ligand superfamily member 14 levels,Liver enzyme levels (gamma-glutamyl transferase),Monocyte count,Monocyte count,Blood protein levels,Serum levels of protein TNFSF14,White blood cell count,Monocyte percentage of white cells,White blood cell count,Lymphocyte count,Monocyte count,Monocyte count,Monocyte count,Tumor necrosis factor ligand superfamily member 14 levels
10:99049010	rs10786323	RRP12	7.81547	9.55043e-15	4.67406e-09	0.208616	0.0266928		ARHGAP19-SLIT1, ARHGAP19
10:99275380	rs946985	FRAT2	-7.81357	9.69077e-15	4.74274e-09	-0.275652	0.0352787		UBTD1
10:99270006	rs4919103	FRAT2	-7.81343	9.70146e-15	4.74797e-09	-0.273514	0.0350056		UBTD1
6:33054215	rs9277511	HSD17B8	-7.80783	1.01263e-14	4.95591e-09	-0.189755	0.0243032	Idiopathic knee osteoarthritis	HLA-DPB1
2:238704213	rs72987116	LRRFIP1	-7.80777	1.01306e-14	4.958e-09	-0.179512	0.0229914		LRRFIP1
2:238705819	rs4663788	LRRFIP1	-7.80484	1.03606e-14	5.07058e-09	-0.179539	0.0230036		LRRFIP1
10:99275603	rs946986	FRAT2	-7.80444	1.03924e-14	5.08615e-09	-0.274353	0.0351535		UBTD1
4:74538166	rs12643148	IL8	-7.80439	1.03963e-14	5.08804e-09	-0.553889	0.0709715
10:99048262	rs10882890	RRP12	7.8032	1.04915e-14	5.13462e-09	0.208325	0.0266973		ARHGAP19-SLIT1, ARHGAP19
7:64909213	rs4717259	CCT6P1	7.80271	1.05309e-14	5.15392e-09	0.297346	0.0381081
2:238701740	rs72987114	LRRFIP1	-7.80071	1.06932e-14	5.23333e-09	-0.179478	0.0230079		LRRFIP1
10:99275356	rs946984	FRAT2	-7.80035	1.07227e-14	5.24779e-09	-0.274146	0.0351454		UBTD1
2:238528194	rs13394174	LRRFIP1	7.79883	1.08485e-14	5.30934e-09	0.205765	0.0263841		AC096574.5
2:238683862	rs72985201	LRRFIP1	-7.79439	1.12226e-14	5.49243e-09	-0.176374	0.0226283		LRRFIP1
10:99271492	rs10732779	FRAT2	-7.79371	1.12811e-14	5.52108e-09	-0.272968	0.0350241		UBTD1
7:64893872	rs6951491	CCT6P1	7.79251	1.13848e-14	5.57182e-09	0.227898	0.0292458
6:33442575	rs28361090	HSD17B8	-7.79181	1.14463e-14	5.6019e-09	-0.160176	0.020557
6:33443004	rs28361091	HSD17B8	-7.79099	1.15186e-14	5.63731e-09	-0.160169	0.0205583
10:99271496	rs10732780	FRAT2	-7.79007	1.15993e-14	5.67678e-09	-0.272835	0.0350235		UBTD1
7:64895127	rs7806662	CCT6P1	7.78984	1.16198e-14	5.68684e-09	0.227553	0.0292115
7:64895940	rs13247409	CCT6P1	7.78851	1.17384e-14	5.74485e-09	0.227493	0.0292088
7:64891630	rs11767344	CCT6P1	7.78632	1.19364e-14	5.84179e-09	0.227506	0.0292186
7:64889483	rs62469546	CCT6P1	7.78424	1.21275e-14	5.93527e-09	0.227463	0.029221
3:150798572	rs58990954	P2RY13	7.78396	1.21536e-14	5.94808e-09	0.180496	0.0231882		CLRN1-AS1
7:64869022	rs58631104	CCT6P1	7.77964	1.25605e-14	6.14723e-09	0.295299	0.0379579
7:64852013	rs10238029	CCT6P1	7.77647	1.28686e-14	6.29799e-09	0.295178	0.0379578		ZNF92
10:99029278	rs1572437	RRP12	7.76973	1.35467e-14	6.62987e-09	0.206962	0.0266369		ARHGAP19-SLIT1, ARHGAP19
6:33054268	rs9277515	HSD17B8	-7.76763	1.37658e-14	6.73708e-09	-0.173196	0.0222971		HLA-DPB1
2:238526588	rs59514270	LRRFIP1	7.76257	1.43073e-14	7.00209e-09	0.204256	0.026313		AC096574.5
2:238736760	rs4663796	LRRFIP1	-7.76241	1.43241e-14	7.01035e-09	-0.163425	0.0210534		RBM44
2:238735156	rs55754581	LRRFIP1	-7.76214	1.43539e-14	7.0249e-09	-0.16367	0.0210856		RBM44
2:238528588	rs60986951	LRRFIP1	7.75911	1.46885e-14	7.18866e-09	0.204917	0.0264099		AC096574.5
10:99031685	rs10736115	RRP12	7.75582	1.50617e-14	7.3713e-09	0.206651	0.0266447		ARHGAP19-SLIT1, ARHGAP19
6:33119305	rs72881217	HSD17B8	-7.7557	1.50754e-14	7.378e-09	-0.241862	0.031185
9:115938750	rs17762224	SLC31A2	-7.75545	1.51031e-14	7.39156e-09	-0.23955	0.030888		FKBP15
2:238526480	rs12464179	LRRFIP1	7.75438	1.52267e-14	7.45208e-09	0.204132	0.0263247		AC096574.5
2:238743873	rs1198815	LRRFIP1	7.75346	1.53341e-14	7.50463e-09	0.119748	0.0154445		RBM44
2:238526411	rs12464145	LRRFIP1	7.75302	1.53858e-14	7.52991e-09	0.204243	0.0263437		AC096574.5
10:99272943	rs7089713	FRAT2	-7.75142	1.5574e-14	7.62204e-09	-0.271677	0.0350487		UBTD1
19:18474705	rs3746183	PGPEP1	7.7499	1.57551e-14	7.71068e-09	0.332627	0.0429202		PGPEP1
17:29536133	rs1034705	EVI2B	7.74761	1.60311e-14	7.84574e-09	0.142105	0.0183418		NF1
3:150823859	rs2043171	P2RY13	7.74759	1.60345e-14	7.84742e-09	0.165547	0.0213675		MED12L
2:238742837	rs55675197	LRRFIP1	-7.7444	1.64279e-14	8.03996e-09	-0.163786	0.0211489		RBM44
7:64929281	rs10247230	CCT6P1	7.74195	1.67358e-14	8.19066e-09	0.221626	0.0286266		RP11-667F9.2
7:64902271	rs17139635	CCT6P1	7.73872	1.71517e-14	8.3942e-09	0.293862	0.0379729
7:64902156	rs56671776	CCT6P1	7.73841	1.7192e-14	8.41392e-09	0.293844	0.0379722
7:64902144	rs17139637	CCT6P1	7.73829	1.72077e-14	8.42158e-09	0.293838	0.0379719
10:98959982	rs10882872	RRP12	7.73708	1.73675e-14	8.49981e-09	0.205544	0.0265661		ARHGAP19-SLIT1
7:64901086	rs56067034	CCT6P1	7.73667	1.74207e-14	8.52584e-09	0.293745	0.0379679
7:64934532	rs74433842	CCT6P1	7.73449	1.77122e-14	8.66852e-09	0.221704	0.0286644
3:151037880	rs8180086	P2RY13	-7.73344	1.78538e-14	8.73779e-09	-0.158413	0.0204842		MED12L
7:64241164	rs73140732	CCT6P1	-7.73324	1.78801e-14	8.75066e-09	-0.486247	0.0628775
10:99336516	rs4244325	RRP12	-7.73208	1.80392e-14	8.82852e-09	-0.223657	0.0289259		ANKRD2
9:35205271	rs117814993	DNAJB5	7.73141	1.81305e-14	8.8732e-09	0.62713	0.0811146		UNC13B
10:98967596	rs4919084	RRP12	7.73051	1.8255e-14	8.93413e-09	0.206771	0.0267474	Vertical cup-disc ratio	ARHGAP19-SLIT1
7:64929496	rs10247489	CCT6P1	7.72929	1.84254e-14	9.01754e-09	0.221273	0.0286278
7:64887342	rs1594465	CCT6P1	7.72737	1.86957e-14	9.14983e-09	0.293427	0.0379725
7:64887217	rs1594466	CCT6P1	7.72715	1.8727e-14	9.16512e-09	0.293405	0.0379706
10:99337572	rs7094973	RRP12	-7.7261	1.88763e-14	9.2382e-09	-0.223324	0.0289052		ANKRD2
7:64890685	rs10085438	CCT6P1	7.72596	1.88958e-14	9.24776e-09	0.293355	0.03797
7:64895193	rs28627589	CCT6P1	7.72448	1.91095e-14	9.35236e-09	0.293278	0.0379674
17:78210944	rs8070283	CARD14	7.7213	1.95749e-14	9.58012e-09	0.172993	0.0224046		SLC26A11
2:238745176	rs1198817	LRRFIP1	7.72065	1.9673e-14	9.62813e-09	0.119294	0.0154514		RBM44
10:99028399	rs11189086	RRP12	7.72038	1.97127e-14	9.64757e-09	0.464498	0.0601652		ARHGAP19-SLIT1, ARHGAP19
2:238750432	rs11680790	LRRFIP1	-7.72028	1.97272e-14	9.65466e-09	-0.165496	0.0214365		RBM44
2:238751083	rs62196146	LRRFIP1	-7.71874	1.99593e-14	9.76822e-09	-0.165523	0.0214443		RBM44
7:64893207	rs7800276	CCT6P1	7.71851	1.99945e-14	9.78546e-09	0.29312	0.0379763
2:238730317	rs62196084	LRRFIP1	-7.71733	2.01737e-14	9.87318e-09	-0.162417	0.0210457		RBM44
2:238734917	rs55846627	LRRFIP1	-7.71546	2.04606e-14	1.00136e-08	-0.162139	0.0210148		RBM44
2:238730635	rs56387887	LRRFIP1	-7.71531	2.04843e-14	1.00252e-08	-0.162345	0.021042		RBM44
2:238731049	rs4663792	LRRFIP1	-7.71517	2.0507e-14	1.00363e-08	-0.162333	0.0210408		RBM44
10:98958738	rs4919083	RRP12	7.71474	2.05725e-14	1.00684e-08	0.204394	0.0264939		ARHGAP19-SLIT1
2:238731268	rs4663793	LRRFIP1	-7.71367	2.07402e-14	1.01504e-08	-0.162256	0.0210349		RBM44
5:150428195	rs4292439	GPX3	-7.71288	2.08657e-14	1.02118e-08	-0.270814	0.0351119		TNIP1
5:150445968	rs3792789	GPX3	-7.71238	2.09437e-14	1.025e-08	-0.213344	0.0276626	Cognitive performance (visuoconstruction) (longitudinal)	TNIP1
2:238647397	rs45534541	LRRFIP1	-7.70936	2.14284e-14	1.04872e-08	-0.159446	0.0206822		LRRFIP1
10:99028727	rs11189087	RRP12	7.70923	2.145e-14	1.04978e-08	0.465692	0.060407		ARHGAP19-SLIT1, ARHGAP19
10:99255780	rs29001258	FRAT2	7.7067	2.18649e-14	1.07008e-08	0.291251	0.0377919		MMS19
6:33056731	rs9277559	HSD17B8	-7.69996	2.3008e-14	1.12603e-08	-0.191218	0.0248336
17:78213088	rs12949428	CARD14	7.69848	2.32674e-14	1.13872e-08	0.172042	0.0223476		SLC26A11
10:99058545	rs77039291	RRP12	7.69428	2.40165e-14	1.17539e-08	0.4646	0.0603825
2:238751373	rs10194926	LRRFIP1	-7.69063	2.46886e-14	1.20828e-08	-0.164762	0.0214237		RBM44
2:238749982	rs62196145	LRRFIP1	-7.68917	2.49615e-14	1.22164e-08	-0.164251	0.0213614		RBM44
17:29712378	rs2854332	EVI2B	-7.68861	2.50672e-14	1.22681e-08	-0.142581	0.0185444	LDL cholesterol,Appendicular lean mass
3:150804908	rs7653870	P2RY13	7.68853	2.50831e-14	1.22759e-08	0.16752	0.0217884		MED12L
6:33052382	rs1811359	HSD17B8	-7.68683	2.54072e-14	1.24345e-08	-0.170991	0.0222446	Hypothyroidism or rheumatoid arthritis (pleiotropy)	HLA-DPB1
10:98966485	rs10882873	RRP12	7.68577	2.56103e-14	1.25339e-08	0.20525	0.0267052	Lymphocyte percentage of white cells	ARHGAP19-SLIT1
2:238743794	rs62196142	LRRFIP1	-7.68541	2.56815e-14	1.25687e-08	-0.163212	0.0212366		RBM44
2:238738488	rs919974	LRRFIP1	-7.68453	2.58515e-14	1.2652e-08	-0.162045	0.0210872		RBM44
2:238738388	rs919973	LRRFIP1	-7.68406	2.59442e-14	1.26973e-08	-0.162004	0.0210831		RBM44
2:238744122	rs62196143	LRRFIP1	-7.68368	2.60175e-14	1.27332e-08	-0.163193	0.0212389		RBM44
10:99245619	rs28987111	RRP12	7.68357	2.60399e-14	1.27442e-08	0.739512	0.0962459		MMS19
10:99273583	rs6584132	FRAT2	-7.68134	2.64816e-14	1.29603e-08	-0.275036	0.0358057		UBTD1
6:33047432	rs2856822	HSD17B8	-7.68125	2.65e-14	1.29693e-08	-0.169862	0.0221139		HLA-DPA1, HLA-DPB1, RPL32P1
10:99057499	rs11189109	RRP12	7.68113	2.65243e-14	1.29812e-08	0.463798	0.0603815
10:99290620	rs7906491	FRAT2	-7.68078	2.65942e-14	1.30154e-08	-0.214575	0.0279367		UBTD1
2:238745012	rs11681008	LRRFIP1	-7.68045	2.66597e-14	1.30475e-08	-0.162726	0.021187		RBM44
10:99056834	rs144195244	RRP12	7.68011	2.67289e-14	1.30813e-08	0.463726	0.0603802
10:99056507	rs139830155	RRP12	7.67938	2.68765e-14	1.31536e-08	0.463699	0.0603824
10:99054883	rs118081561	RRP12	7.6774	2.72813e-14	1.33517e-08	0.463551	0.0603787
10:99056007	rs145896243	RRP12	7.67706	2.73505e-14	1.33856e-08	0.463541	0.0603801
10:99054140	rs74460128	RRP12	7.67596	2.75775e-14	1.34967e-08	0.463417	0.0603724
10:98974129	rs118092112	RRP12	7.67584	2.76024e-14	1.35088e-08	0.485987	0.0633139		ARHGAP19-SLIT1
10:99273317	rs6584131	FRAT2	-7.67472	2.78378e-14	1.3624e-08	-0.274657	0.0357872		UBTD1
2:238733016	rs4663795	LRRFIP1	-7.6742	2.79459e-14	1.3677e-08	-0.161132	0.0209966		RBM44
10:99051840	rs78616214	RRP12	7.67167	2.84847e-14	1.39406e-08	0.463094	0.0603642		ARHGAP19-SLIT1, ARHGAP19
10:99051331	rs137858075	RRP12	7.67076	2.86798e-14	1.40361e-08	0.46302	0.0603616		ARHGAP19-SLIT1, ARHGAP19
10:99050951	rs117610335	RRP12	7.67053	2.873e-14	1.40607e-08	0.462999	0.0603607		ARHGAP19-SLIT1, ARHGAP19
10:99049757	rs77689715	RRP12	7.66983	2.88825e-14	1.41353e-08	0.475087	0.0619424		ARHGAP19-SLIT1, ARHGAP19
10:99049235	rs12359643	RRP12	7.66805	2.92729e-14	1.43264e-08	0.462798	0.0603541		ARHGAP19-SLIT1, ARHGAP19
10:99048263	rs143684407	RRP12	7.66794	2.92955e-14	1.43375e-08	0.474928	0.0619368		ARHGAP19-SLIT1, ARHGAP19
10:99044380	rs115181325	RRP12	7.66772	2.93452e-14	1.43618e-08	0.46263	0.0603348		ARHGAP19-SLIT1, ARHGAP19
2:238724713	rs62196082	LRRFIP1	-7.66702	2.94995e-14	1.44373e-08	-0.161155	0.0210192		RBM44
10:99048207	rs149767468	RRP12	7.66625	2.96714e-14	1.45214e-08	0.462658	0.06035		ARHGAP19-SLIT1, ARHGAP19
3:150978242	rs7621113	P2RY13	-7.66592	2.97459e-14	1.45579e-08	-0.157165	0.0205018		MED12L, P2RY14
3:150978347	rs7621211	P2RY13	-7.66554	2.98305e-14	1.45993e-08	-0.157138	0.0204992		MED12L, P2RY14
3:150978561	rs7623448	P2RY13	-7.6646	3.00423e-14	1.47029e-08	-0.157088	0.0204953		MED12L, P2RY14
6:33096426	rs3129272	HSD17B8	-7.66307	3.039e-14	1.48731e-08	-0.164241	0.0214328		HLA-DPB2
19:18421690	rs16982307	PGPEP1	7.6629	3.04306e-14	1.4893e-08	0.33482	0.0436936		LSM4
10:99045891	rs79469246	RRP12	7.66265	3.04879e-14	1.4921e-08	0.462359	0.0603394		ARHGAP19-SLIT1, ARHGAP19
2:238638497	rs869435	LRRFIP1	-7.66199	3.06383e-14	1.49946e-08	-0.158248	0.0206536		LRRFIP1
10:99045425	rs7899562	RRP12	7.66178	3.06883e-14	1.50191e-08	0.462281	0.060336		ARHGAP19-SLIT1, ARHGAP19
10:99045388	rs11189097	RRP12	7.66089	3.08924e-14	1.5119e-08	0.462236	0.060337		ARHGAP19-SLIT1, ARHGAP19
10:99043965	rs11189095	RRP12	7.65933	3.12594e-14	1.52986e-08	0.462073	0.0603282		ARHGAP19-SLIT1, ARHGAP19
6:33096708	rs3117006	HSD17B8	-7.65919	3.1291e-14	1.53141e-08	-0.164196	0.0214378	Asthma and attention deficit hyperactivity disorder,Asthma (childhood onset)	HLA-DPB2
10:99044073	rs11189096	RRP12	7.65854	3.14454e-14	1.53896e-08	0.462039	0.06033		ARHGAP19-SLIT1, ARHGAP19
10:99043626	rs11189092	RRP12	7.65761	3.16649e-14	1.54971e-08	0.461954	0.0603261		ARHGAP19-SLIT1, ARHGAP19
2:238729161	rs56319750	LRRFIP1	-7.65711	3.17838e-14	1.55553e-08	-0.159714	0.0208583		RBM44
10:99042134	rs12359654	RRP12	7.65645	3.19431e-14	1.56332e-08	0.461829	0.0603189		ARHGAP19-SLIT1, ARHGAP19
10:99041871	rs7917149	RRP12	7.65617	3.20095e-14	1.56657e-08	0.461804	0.0603178		ARHGAP19-SLIT1, ARHGAP19
2:238676722	rs3820818	LRRFIP1	-7.65614	3.20169e-14	1.56693e-08	-0.177311	0.0231594		LRRFIP1
3:151021296	rs28497341	P2RY13	-7.65579	3.21028e-14	1.57114e-08	-0.156915	0.0204963		MED12L, GPR87
6:33096766	rs3117004	HSD17B8	-7.65564	3.21388e-14	1.5729e-08	-0.164128	0.0214388		HLA-DPB2
10:99080981	rs1334892	RRP12	7.65526	3.22291e-14	1.57732e-08	0.204556	0.0267209		FRAT1
10:99041064	rs11189090	RRP12	7.65517	3.22517e-14	1.57843e-08	0.46172	0.0603148		ARHGAP19-SLIT1, ARHGAP19
10:99039969	rs150208700	RRP12	7.65298	3.27863e-14	1.60459e-08	0.461539	0.0603083		ARHGAP19-SLIT1, ARHGAP19
10:99039736	rs117892662	RRP12	7.65296	3.2792e-14	1.60487e-08	0.461533	0.0603078		ARHGAP19-SLIT1, ARHGAP19
6:33097306	rs9277767	HSD17B8	-7.65186	3.30642e-14	1.61819e-08	-0.164059	0.0214404		HLA-DPB2
10:99080585	rs3781373	RRP12	7.65115	3.32411e-14	1.62685e-08	0.204333	0.0267062		FRAT1
2:238753137	rs146750704	LRRFIP1	-7.64984	3.35716e-14	1.64302e-08	-0.167671	0.0219183
10:99038179	rs75819930	RRP12	7.6498	3.35811e-14	1.64348e-08	0.46128	0.0602996		ARHGAP19-SLIT1, ARHGAP19, RP11-375N9.2
2:238753114	rs114115836	LRRFIP1	-7.64898	3.37872e-14	1.65357e-08	-0.167312	0.0218738
10:99033125	rs143896594	RRP12	7.64887	3.38175e-14	1.65506e-08	0.461141	0.0602888		ARHGAP19-SLIT1, ARHGAP19
10:99027810	rs11189084	RRP12	7.64742	3.41867e-14	1.67313e-08	0.460897	0.0602683		ARHGAP19-SLIT1, ARHGAP19
10:99027681	rs11189081	RRP12	7.6474	3.4193e-14	1.67343e-08	0.460884	0.0602668		ARHGAP19-SLIT1, ARHGAP19
10:99027360	rs11189080	RRP12	7.64689	3.43245e-14	1.67987e-08	0.461325	0.0603285		ARHGAP19-SLIT1, ARHGAP19
7:64835202	rs7787329	CCT6P1	7.64173	3.56787e-14	1.74615e-08	0.223497	0.0292469
10:99266821	rs10882948	FRAT2	7.64113	3.58412e-14	1.7541e-08	0.236131	0.0309027		UBTD1
3:151011326	rs9810067	P2RY13	-7.64034	3.60548e-14	1.76455e-08	-0.1564	0.0204703		MED12L, GPR87
10:99008720	rs9645543	RRP12	7.6381	3.66642e-14	1.79437e-08	0.460562	0.060298		ARHGAP19-SLIT1, ARHGAP19
17:78214665	rs12952793	CARD14	7.63808	3.66704e-14	1.79468e-08	0.17032	0.0222987		SLC26A11
10:99049662	rs80118573	RRP12	7.63779	3.67512e-14	1.79863e-08	0.461128	0.0603746		ARHGAP19-SLIT1, ARHGAP19
10:99009044	rs9645559	RRP12	7.63739	3.6861e-14	1.80401e-08	0.460517	0.0602977		ARHGAP19-SLIT1, ARHGAP19
10:99009230	rs9645561	RRP12	7.6373	3.68861e-14	1.80524e-08	0.460502	0.0602964		ARHGAP19-SLIT1, ARHGAP19
10:99009522	rs11189064	RRP12	7.63692	3.69926e-14	1.81045e-08	0.460467	0.0602949		ARHGAP19-SLIT1, ARHGAP19
10:99009830	rs12358041	RRP12	7.63673	3.70436e-14	1.81294e-08	0.46045	0.0602942		ARHGAP19-SLIT1, ARHGAP19
10:99010290	rs11189067	RRP12	7.63662	3.70759e-14	1.81452e-08	0.460438	0.0602935		ARHGAP19-SLIT1, ARHGAP19
10:99016660	rs150984485	RRP12	7.63651	3.71062e-14	1.81601e-08	0.461287	0.0604055		ARHGAP19-SLIT1, ARHGAP19
10:99010095	rs11189065	RRP12	7.63629	3.71669e-14	1.81898e-08	0.460421	0.0602938		ARHGAP19-SLIT1, ARHGAP19
17:29504856	rs3109324	EVI2B	7.63625	3.7177e-14	1.81947e-08	0.14082	0.0184409		NF1
10:99010182	rs11189066	RRP12	7.63623	3.71834e-14	1.81978e-08	0.460415	0.0602934		ARHGAP19-SLIT1, ARHGAP19
10:99012023	rs12358257	RRP12	7.63573	3.73222e-14	1.82658e-08	0.460362	0.0602904		ARHGAP19-SLIT1, ARHGAP19
10:99010686	rs12358452	RRP12	7.63557	3.73672e-14	1.82878e-08	0.460359	0.0602914		ARHGAP19-SLIT1, ARHGAP19
10:99011910	rs12356648	RRP12	7.63532	3.74396e-14	1.83232e-08	0.460337	0.0602905		ARHGAP19-SLIT1, ARHGAP19
10:99012134	rs12358267	RRP12	7.6351	3.75011e-14	1.83533e-08	0.460318	0.0602898		ARHGAP19-SLIT1, ARHGAP19
10:99012505	rs112424202	RRP12	7.63489	3.75606e-14	1.83824e-08	0.460304	0.0602895		ARHGAP19-SLIT1, ARHGAP19
10:99012653	rs78204995	RRP12	7.63482	3.75802e-14	1.83921e-08	0.460299	0.0602895		ARHGAP19-SLIT1, ARHGAP19
10:99012754	rs77465287	RRP12	7.63469	3.76159e-14	1.84095e-08	0.460767	0.0603518		ARHGAP19-SLIT1, ARHGAP19
10:99013198	rs76549255	RRP12	7.63407	3.77906e-14	1.8495e-08	0.460734	0.0603523		ARHGAP19-SLIT1, ARHGAP19
10:99013270	rs78610264	RRP12	7.63344	3.79708e-14	1.85832e-08	0.460696	0.0603524		ARHGAP19-SLIT1, ARHGAP19
10:99014575	rs11189073	RRP12	7.63286	3.81349e-14	1.86635e-08	0.460624	0.0603475		ARHGAP19-SLIT1, ARHGAP19
3:150979193	rs1920396	P2RY13	-7.63253	3.8231e-14	1.87106e-08	-0.156387	0.0204895		MED12L, P2RY14
10:99015416	rs11189074	RRP12	7.63223	3.83154e-14	1.87518e-08	0.46057	0.0603454		ARHGAP19-SLIT1, ARHGAP19
17:78215844	rs11657813	CARD14	7.63143	3.85482e-14	1.88658e-08	0.169575	0.0222206		SLC26A11
3:150978793	rs9757688	P2RY13	-7.63097	3.86795e-14	1.89301e-08	-0.156504	0.020509		MED12L, P2RY14
10:99040453	rs79022491	RRP12	7.63063	3.87776e-14	1.89781e-08	0.460231	0.0603137		ARHGAP19-SLIT1, ARHGAP19
17:29514122	rs2079177	EVI2B	7.62866	3.93573e-14	1.92618e-08	0.140506	0.0184182		NF1
10:99021749	rs11189077	RRP12	7.62738	3.97348e-14	1.94465e-08	0.4597	0.0602697		ARHGAP19-SLIT1, ARHGAP19
10:99021235	rs11189076	RRP12	7.62716	3.98008e-14	1.94788e-08	0.459696	0.0602709		ARHGAP19-SLIT1, ARHGAP19
10:98982284	rs11189041	RRP12	7.62685	3.98945e-14	1.95247e-08	0.486049	0.0637286		ARHGAP19-SLIT1, ARHGAP19
10:99022441	rs117749424	RRP12	7.62627	4.00669e-14	1.9609e-08	0.459621	0.0602681		ARHGAP19-SLIT1, ARHGAP19
17:29711411	rs2525578	EVI2B	-7.62597	4.0157e-14	1.96531e-08	-0.141119	0.018505
2:238640837	rs56282790	LRRFIP1	-7.62565	4.02546e-14	1.97009e-08	-0.156432	0.0205139		LRRFIP1
10:99033013	rs138379641	RRP12	7.62549	4.03025e-14	1.97244e-08	0.459747	0.0602908		ARHGAP19-SLIT1, ARHGAP19
10:99023899	rs78609132	RRP12	7.62538	4.03358e-14	1.97406e-08	0.459545	0.0602652		ARHGAP19-SLIT1, ARHGAP19
10:99024483	rs74504549	RRP12	7.62507	4.0428e-14	1.97858e-08	0.459518	0.060264		ARHGAP19-SLIT1, ARHGAP19
9:34940189	rs117013984	DNAJB5	7.62443	4.06244e-14	1.98819e-08	0.854372	0.112057
10:99026609	rs11189078	RRP12	7.62334	4.09576e-14	2.0045e-08	0.459897	0.0603275		ARHGAP19-SLIT1, ARHGAP19
17:29711728	rs2854331	EVI2B	-7.62155	4.15106e-14	2.03156e-08	-0.141109	0.0185145
2:238641117	rs56182016	LRRFIP1	-7.6206	4.1806e-14	2.04602e-08	-0.156233	0.0205015		LRRFIP1
3:151015872	rs9827619	P2RY13	-7.62052	4.18322e-14	2.0473e-08	-0.156246	0.0205033		MED12L, GPR87
17:29512875	rs2952977	EVI2B	7.62023	4.19222e-14	2.05171e-08	0.140602	0.0184512		NF1
6:33056694	rs9277557	HSD17B8	-7.6197	4.20884e-14	2.05984e-08	-0.175422	0.0230222
6:33053352	rs9277464	HSD17B8	-7.61969	4.20909e-14	2.05996e-08	-0.175422	0.0230221	Response to hepatitis B vaccine	HLA-DPB1
6:33053396	rs9277465	HSD17B8	-7.61969	4.20909e-14	2.05996e-08	-0.175422	0.0230221		HLA-DPB1
6:33054861	rs9277535	HSD17B8	-7.61969	4.20909e-14	2.05996e-08	-0.175422	0.0230221	Hepatitis B vaccine response,Hepatitis B (viral clearance),Chronic hepatitis B infection,Chronic hepatitis B infection,Persistent hepatitis B virus infection,Hepatitis B,Hepatitis B,Chronic hepatitis B infection	HLA-DPB1
6:33056069	rs3117229	HSD17B8	-7.61969	4.20909e-14	2.05996e-08	-0.175422	0.0230221
6:33056207	rs3130186	HSD17B8	-7.61969	4.20909e-14	2.05996e-08	-0.175422	0.0230221
6:33056253	rs3128968	HSD17B8	-7.61969	4.20909e-14	2.05996e-08	-0.175422	0.0230221
6:33056566	rs3091281	HSD17B8	-7.61969	4.20909e-14	2.05996e-08	-0.175422	0.0230221
6:33056711	rs9277558	HSD17B8	-7.61897	4.23197e-14	2.07116e-08	-0.175413	0.0230232
7:64824571	rs11486715	CCT6P1	7.61823	4.25546e-14	2.08266e-08	0.283313	0.0371888
6:33127138	rs9277925	HSD17B8	-7.61799	4.26304e-14	2.08637e-08	-0.15753	0.0206787
3:151063869	rs9875152	P2RY13	-7.61787	4.26707e-14	2.08834e-08	-0.157703	0.0207017		MED12L, P2RY12
2:238640305	rs3820811	LRRFIP1	-7.61749	4.279e-14	2.09418e-08	-0.156493	0.0205439		LRRFIP1
17:29466722	rs12603885	EVI2B	7.61639	4.31461e-14	2.1116e-08	0.142785	0.018747	LDL cholesterol levels,Low density lipoprotein cholesterol levels,Apolipoprotein B levels	NF1
2:238641963	rs3754721	LRRFIP1	-7.61493	4.36206e-14	2.13483e-08	-0.156033	0.0204904		LRRFIP1
10:99132083	rs6584123	FRAT2	-7.61438	4.37993e-14	2.14357e-08	-0.209529	0.0275176		RRP12
10:99023457	rs12359143	RRP12	7.61268	4.436e-14	2.17101e-08	0.459674	0.0603826		ARHGAP19-SLIT1, ARHGAP19
10:98975284	rs11189039	RRP12	7.61234	4.44743e-14	2.17661e-08	0.486608	0.0639237		ARHGAP19-SLIT1
7:64338746	rs6964268	CCT6P1	-7.61073	4.50114e-14	2.20289e-08	-0.225483	0.029627		ZNF273
7:64877622	rs10228733	CCT6P1	7.60924	4.55152e-14	2.22755e-08	0.289	0.0379801
7:64875925	rs10273225	CCT6P1	7.60922	4.55244e-14	2.228e-08	0.288995	0.0379796
7:64876760	rs10246896	CCT6P1	7.60918	4.55367e-14	2.2286e-08	0.288991	0.0379792
7:64878451	rs2419768	CCT6P1	7.60913	4.55549e-14	2.22949e-08	0.288992	0.0379797
17:29530350	rs1013946	EVI2B	7.60912	4.55592e-14	2.2297e-08	0.139837	0.0183776		NF1
7:64879138	rs7788331	CCT6P1	7.60848	4.57769e-14	2.24036e-08	0.28901	0.0379852
10:99049417	rs118162612	RRP12	7.60727	4.61909e-14	2.26062e-08	0.462466	0.0607926		ARHGAP19-SLIT1, ARHGAP19
7:64885537	rs7788098	CCT6P1	7.60699	4.6289e-14	2.26542e-08	0.288928	0.0379819
17:29496486	rs2953012	EVI2B	7.60645	4.64756e-14	2.27455e-08	0.140266	0.0184404		NF1
17:29502731	rs2953003	EVI2B	7.60582	4.66963e-14	2.28536e-08	0.140266	0.0184419		NF1
17:29508775	rs1801052	EVI2B	7.60449	4.71637e-14	2.30823e-08	0.140327	0.0184532		NF1
17:29500266	rs12602088	EVI2B	7.60282	4.77568e-14	2.33725e-08	0.140228	0.0184442		NF1
9:115921442	rs11788084	SLC31A2	-7.60183	4.81089e-14	2.35449e-08	-0.266926	0.0351134		SLC31A2
17:29534867	rs2341348	EVI2B	7.60102	4.84035e-14	2.36891e-08	0.139665	0.0183745		NF1
3:151004814	rs7617677	P2RY13	-7.59985	4.88255e-14	2.38956e-08	-0.15589	0.0205123		MED12L
17:29495341	rs2953015	EVI2B	7.59984	4.88321e-14	2.38988e-08	0.140265	0.0184564		NF1
17:29509791	rs2953000	EVI2B	7.5994	4.89931e-14	2.39776e-08	0.140302	0.0184623		NF1
10:99009079	rs9645560	RRP12	7.59903	4.91266e-14	2.4043e-08	0.461494	0.0607306		ARHGAP19-SLIT1, ARHGAP19
3:151003880	rs62283021	P2RY13	-7.5986	4.92849e-14	2.41204e-08	-0.15585	0.0205104		MED12L
6:33057055	rs9277568	HSD17B8	-7.59813	4.94577e-14	2.4205e-08	-0.168641	0.0221951
17:29502507	rs2905806	EVI2B	7.59792	4.95359e-14	2.42432e-08	0.140127	0.0184428		NF1
10:99014272	rs11189072	RRP12	7.59737	4.97382e-14	2.43423e-08	0.461793	0.0607832		ARHGAP19-SLIT1, ARHGAP19
10:99014818	rs79785393	RRP12	7.59666	5.00033e-14	2.4472e-08	0.461741	0.060782		ARHGAP19-SLIT1, ARHGAP19
10:99286003	rs7074482	RRP12	-7.59651	5.0061e-14	2.45003e-08	-0.217912	0.0286858		UBTD1
6:33053772	rs9277477	HSD17B8	-7.5961	5.02149e-14	2.45756e-08	-0.168738	0.0222138		HLA-DPB1
3:150978277	rs7621183	P2RY13	-7.596	5.02505e-14	2.4593e-08	-0.156494	0.0206022		MED12L, P2RY14
17:29519016	rs2905869	EVI2B	7.59435	5.08734e-14	2.48978e-08	0.139708	0.0183963		NF1
10:99204791	rs17415112	RRP12	-7.59186	5.18286e-14	2.53653e-08	-0.293653	0.03868		EXOSC1
17:29537586	rs2905796	EVI2B	7.59182	5.1846e-14	2.53738e-08	0.139451	0.0183685		NF1
6:33054235	rs9277514	HSD17B8	-7.5914	5.20085e-14	2.54534e-08	-0.169891	0.0223794		HLA-DPB1
7:64394534	rs11771842	CCT6P1	7.58988	5.26009e-14	2.57433e-08	0.226574	0.0298522		VN1R42P
6:33094113	rs17221401	HSD17B8	-7.58976	5.26486e-14	2.57666e-08	-0.220315	0.029028		HLA-DPB2
17:29474744	rs2952978	EVI2B	7.58935	5.28106e-14	2.58459e-08	0.141373	0.0186278		NF1
7:64396938	rs4278061	CCT6P1	7.58931	5.28244e-14	2.58527e-08	0.226695	0.0298703
10:99038360	rs76563508	RRP12	7.58897	5.2959e-14	2.59186e-08	0.460933	0.0607372		ARHGAP19-SLIT1, ARHGAP19, RP11-375N9.2
7:64391546	rs4718171	CCT6P1	7.5888	5.30273e-14	2.5952e-08	0.226379	0.0298306		ZNF273
7:64391227	rs3763507	CCT6P1	7.58879	5.30292e-14	2.59529e-08	0.226358	0.0298279		ZNF273
7:64392266	rs4717226	CCT6P1	7.58879	5.30301e-14	2.59534e-08	0.226427	0.029837		ZNF273
19:18423638	rs2232967	PGPEP1	7.58814	5.32865e-14	2.60788e-08	0.35819	0.0472038	Waist circumference adjusted for body mass index	LSM4
10:99024944	rs1414742	RRP12	7.588	5.33433e-14	2.61066e-08	0.461065	0.0607623		ARHGAP19-SLIT1, ARHGAP19
7:64374678	rs2863924	CCT6P1	-7.58776	5.34412e-14	2.61546e-08	-0.225091	0.029665		ZNF273
7:64827987	rs10259348	CCT6P1	7.58775	5.34451e-14	2.61564e-08	0.282226	0.0371949
10:99034292	rs12355523	RRP12	7.58775	5.34455e-14	2.61566e-08	0.4608	0.0607295		ARHGAP19-SLIT1, ARHGAP19, RP11-375N9.2
10:99034349	rs12355526	RRP12	7.58768	5.34716e-14	2.61694e-08	0.460797	0.0607297		ARHGAP19-SLIT1, ARHGAP19, RP11-375N9.2
10:99024067	rs117702300	RRP12	7.58761	5.34976e-14	2.61822e-08	0.460551	0.0606977		ARHGAP19-SLIT1, ARHGAP19
7:64373922	rs3813701	CCT6P1	-7.58667	5.38765e-14	2.63676e-08	-0.224976	0.0296541		ZNF273
7:64373413	rs34401948	CCT6P1	-7.58643	5.39724e-14	2.64145e-08	-0.2249	0.029645		ZNF273
9:115924811	rs3827672	SLC31A2	-7.58593	5.41738e-14	2.65131e-08	-0.265599	0.035012	Hearing function (2 kHz)	SLC31A2, FKBP15
3:150983307	rs4679783	P2RY13	-7.5856	5.43084e-14	2.6579e-08	-0.155272	0.0204693		MED12L, P2RY14
17:29516113	rs2952989	EVI2B	7.58557	5.43202e-14	2.65847e-08	0.13973	0.0184205		NF1
7:64370214	rs10276496	CCT6P1	-7.58499	5.45536e-14	2.66989e-08	-0.224551	0.0296046		ZNF273
7:64371200	rs10277510	CCT6P1	-7.58488	5.4602e-14	2.67227e-08	-0.224677	0.0296218		ZNF273
7:64379498	rs10273979	CCT6P1	7.58485	5.46129e-14	2.6728e-08	0.225345	0.0297098		ZNF273
17:29476110	rs2905790	EVI2B	7.58467	5.46868e-14	2.67642e-08	0.141208	0.0186175		NF1
7:64370488	rs10276867	CCT6P1	-7.58464	5.46969e-14	2.67691e-08	-0.224574	0.0296091		ZNF273
7:64370565	rs10273821	CCT6P1	-7.58462	5.47062e-14	2.67737e-08	-0.224583	0.0296104		ZNF273
7:64372902	rs10226807	CCT6P1	-7.58439	5.48003e-14	2.68197e-08	-0.224855	0.0296471		ZNF273
3:150984316	rs11714714	P2RY13	-7.58417	5.48909e-14	2.6864e-08	-0.155253	0.0204706		MED12L, P2RY14
7:64370760	rs10277215	CCT6P1	-7.58412	5.49089e-14	2.68729e-08	-0.224577	0.0296114		ZNF273
7:64368225	rs4718168	CCT6P1	-7.58387	5.50129e-14	2.69238e-08	-0.224411	0.0295906		ZNF273
17:29520056	rs2905803	EVI2B	7.58372	5.50758e-14	2.69546e-08	0.139478	0.0183918		NF1
7:64367235	rs4717225	CCT6P1	-7.58368	5.50896e-14	2.69613e-08	-0.224407	0.0295907		ZNF273
7:64366740	rs28871650	CCT6P1	-7.58365	5.51026e-14	2.69676e-08	-0.224406	0.0295908		ZNF273
7:64366750	rs4717224	CCT6P1	-7.58364	5.5106e-14	2.69693e-08	-0.224406	0.0295908		ZNF273
17:29470646	rs2952982	EVI2B	7.58359	5.51267e-14	2.69795e-08	0.141801	0.0186984		NF1
10:99052819	rs11189107	RRP12	7.58355	5.51463e-14	2.6989e-08	0.461468	0.0608513		ARHGAP19-SLIT1, ARHGAP19
10:99052775	rs11189106	RRP12	7.58336	5.52212e-14	2.70257e-08	0.461459	0.0608515		ARHGAP19-SLIT1, ARHGAP19
10:99053074	rs75748891	RRP12	7.58329	5.52509e-14	2.70402e-08	0.461456	0.0608516		ARHGAP19-SLIT1, ARHGAP19
7:64366118	rs7809122	CCT6P1	-7.58327	5.52584e-14	2.70439e-08	-0.224395	0.0295907		ZNF273
17:29520084	rs2905802	EVI2B	7.58289	5.54159e-14	2.7121e-08	0.139458	0.0183912		NF1
3:150981442	rs12330831	P2RY13	-7.58239	5.5624e-14	2.72228e-08	-0.154994	0.0204413		MED12L, P2RY14
17:78223103	rs8064518	CARD14	7.58222	5.56941e-14	2.72571e-08	0.188443	0.0248533		SLC26A11
10:99052421	rs12356626	RRP12	7.58213	5.57295e-14	2.72745e-08	0.461345	0.0608464		ARHGAP19-SLIT1, ARHGAP19
3:150981328	rs1882015	P2RY13	-7.58181	5.58648e-14	2.73407e-08	-0.154983	0.0204414		MED12L, P2RY14
10:99052164	rs12356559	RRP12	7.58164	5.59369e-14	2.7376e-08	0.461307	0.0608453		ARHGAP19-SLIT1, ARHGAP19
17:29541339	rs2905875	EVI2B	7.5815	5.59921e-14	2.7403e-08	0.139287	0.018372		NF1
17:29422861	rs2952994	EVI2B	7.58147	5.60055e-14	2.74096e-08	0.149646	0.0197383		RP11-848P1.5, NF1
17:29526742	rs2952991	EVI2B	7.58128	5.60838e-14	2.74479e-08	0.139298	0.0183739		NF1
2:238704676	rs72987120	LRRFIP1	-7.58113	5.61496e-14	2.74801e-08	-0.229066	0.0302152		LRRFIP1
17:29472888	rs2905791	EVI2B	7.58083	5.62735e-14	2.75407e-08	0.141489	0.018664		NF1
6:33053812	rs9277480	HSD17B8	-7.58073	5.63145e-14	2.75608e-08	-0.177842	0.0234598		HLA-DPB1
7:64395932	rs4718172	CCT6P1	7.58057	5.63841e-14	2.75948e-08	0.226456	0.0298732
17:29465307	rs4795580	EVI2B	7.58022	5.65299e-14	2.76662e-08	0.142303	0.018773		NF1, RP11-142O6.1
17:29473353	rs2952980	EVI2B	7.58006	5.65991e-14	2.77e-08	0.141453	0.0186611		NF1
6:33050683	rs3097674	HSD17B8	-7.57944	5.68584e-14	2.78269e-08	-0.16807	0.0221744		HLA-DPB1
17:29512786	rs2952985	EVI2B	7.57891	5.70839e-14	2.79373e-08	0.140964	0.0185995		NF1
17:29470994	rs2952981	EVI2B	7.57891	5.70843e-14	2.79375e-08	0.141696	0.0186961		NF1
17:29470072	rs2905793	EVI2B	7.5783	5.73474e-14	2.80663e-08	0.141761	0.0187062		NF1
17:29521833	rs2905870	EVI2B	7.57764	5.76281e-14	2.82036e-08	0.139359	0.0183908		NF1
7:64354569	rs12672910	CCT6P1	-7.5767	5.80333e-14	2.84019e-08	-0.224237	0.0295956		ZNF273
17:29463262	rs7212904	EVI2B	7.57649	5.81244e-14	2.84465e-08	0.142461	0.0188031		NF1, RP11-142O6.1
10:98960663	rs1147593	FRAT2	-7.57598	5.83452e-14	2.85546e-08	-0.19986	0.0263808		ARHGAP19-SLIT1
7:64354406	rs2030811	CCT6P1	-7.57582	5.84169e-14	2.85897e-08	-0.224191	0.029593		ZNF273
10:98961141	rs1253415	FRAT2	-7.57577	5.84359e-14	2.8599e-08	-0.199843	0.0263792		ARHGAP19-SLIT1
7:65062058	rs10155806	CCT6P1	7.57571	5.84639e-14	2.86127e-08	0.219654	0.0289945
7:64353292	rs871076	CCT6P1	-7.5755	5.85534e-14	2.86565e-08	-0.224184	0.0295932		ZNF273
7:64352026	rs13239272	CCT6P1	-7.57517	5.86972e-14	2.87269e-08	-0.224171	0.0295929		ZNF273
7:64353116	rs871077	CCT6P1	-7.57513	5.87167e-14	2.87364e-08	-0.224167	0.0295925		ZNF273
17:29524179	rs2905871	EVI2B	7.57508	5.87399e-14	2.87478e-08	0.13926	0.018384		NF1
7:64351923	rs13239921	CCT6P1	-7.57491	5.88113e-14	2.87827e-08	-0.224164	0.029593		ZNF273
17:29525027	rs2905872	EVI2B	7.5748	5.88587e-14	2.88059e-08	0.139221	0.0183795		NF1
7:64351807	rs35740030	CCT6P1	-7.57474	5.88852e-14	2.88189e-08	-0.224162	0.0295934		ZNF273
7:64325935	rs1568910	CCT6P1	-7.57449	5.89978e-14	2.8874e-08	-0.224101	0.0295863
7:64351139	rs35238187	CCT6P1	-7.57418	5.91313e-14	2.89393e-08	-0.224132	0.0295915		ZNF273, RP11-797H7.5
6:33047031	rs1431403	HSD17B8	-7.57415	5.91464e-14	2.89467e-08	-0.169531	0.0223829	Systemic lupus erythematosus	HLA-DPA1, HLA-DPB1, RPL32P1
10:99047159	rs12358777	RRP12	7.57382	5.92916e-14	2.90178e-08	0.460662	0.060823		ARHGAP19-SLIT1, ARHGAP19
7:64325964	rs1568911	CCT6P1	-7.57358	5.93998e-14	2.90707e-08	-0.224071	0.0295859
7:64349787	rs4718160	CCT6P1	-7.57348	5.94427e-14	2.90917e-08	-0.224104	0.0295906		ZNF273, RP11-797H7.5
7:64349723	rs4718158	CCT6P1	-7.57332	5.9513e-14	2.91262e-08	-0.224098	0.0295905		ZNF273, RP11-797H7.5
6:33050024	rs9277359	HSD17B8	-7.57319	5.95725e-14	2.91553e-08	-0.167978	0.0221806		HLA-DPB1
9:115928732	rs11794908	SLC31A2	-7.57309	5.96157e-14	2.91764e-08	-0.264354	0.0349071		FKBP15
7:64326246	rs11773236	CCT6P1	-7.57306	5.96298e-14	2.91833e-08	-0.224045	0.0295845
7:64345027	rs13233552	CCT6P1	-7.57286	5.97185e-14	2.92267e-08	-0.224079	0.0295898		ZNF273
7:64348740	rs10231738	CCT6P1	-7.57283	5.97302e-14	2.92324e-08	-0.224075	0.0295893		ZNF273, RP11-797H7.5
7:64349160	rs6957325	CCT6P1	-7.57261	5.98301e-14	2.92813e-08	-0.224073	0.0295899		ZNF273, RP11-797H7.5
10:99046181	rs11189098	RRP12	7.57251	5.98738e-14	2.93027e-08	0.46055	0.0608187		ARHGAP19-SLIT1, ARHGAP19
6:33057440	rs3097650	HSD17B8	-7.57244	5.99042e-14	2.93176e-08	-0.167902	0.0221728
9:115929527	rs34560577	SLC31A2	-7.57243	5.99093e-14	2.93201e-08	-0.264131	0.0348806		FKBP15
6:33050654	rs3128960	HSD17B8	-7.57237	5.99347e-14	2.93325e-08	-0.167901	0.0221728		HLA-DPB1
6:33050671	rs3097673	HSD17B8	-7.57229	5.99695e-14	2.93495e-08	-0.167899	0.0221729		HLA-DPB1
6:33050742	rs3128961	HSD17B8	-7.57217	6.00256e-14	2.9377e-08	-0.167897	0.0221729		HLA-DPB1
7:64325665	rs1568909	CCT6P1	-7.57191	6.01433e-14	2.94346e-08	-0.224102	0.0295965		RP11-797H7.3
7:64347479	rs6460206	CCT6P1	-7.57182	6.01811e-14	2.94531e-08	-0.224034	0.0295879		ZNF273
7:64347446	rs6460205	CCT6P1	-7.57177	6.02044e-14	2.94645e-08	-0.224031	0.0295877		ZNF273
17:29547601	rs2905795	EVI2B	7.57112	6.04954e-14	2.9607e-08	0.138719	0.0183222		NF1
17:29543269	rs2905877	EVI2B	7.57102	6.05425e-14	2.963e-08	0.139025	0.0183628		NF1
17:29547254	rs984125	EVI2B	7.57043	6.08073e-14	2.97596e-08	0.138736	0.018326		NF1
17:29531980	rs2905800	EVI2B	7.5691	6.14144e-14	3.00567e-08	0.139121	0.0183802		NF1
7:64345390	rs35037176	CCT6P1	-7.56898	6.14678e-14	3.00828e-08	-0.223923	0.0295842		ZNF273
7:64345308	rs67268573	CCT6P1	-7.56885	6.1527e-14	3.01118e-08	-0.223917	0.029584		ZNF273
7:64344936	rs13233432	CCT6P1	-7.56851	6.16825e-14	3.01879e-08	-0.223904	0.0295836		ZNF273
7:64344878	rs13223080	CCT6P1	-7.5681	6.18701e-14	3.02797e-08	-0.223895	0.0295841		ZNF273
17:29461912	rs12942479	EVI2B	7.56807	6.18857e-14	3.02874e-08	0.142483	0.0188269		NF1, RP11-142O6.1
17:29530362	rs1013947	EVI2B	7.56749	6.21554e-14	3.04193e-08	0.139006	0.0183689		NF1
3:150992752	rs9829753	P2RY13	-7.56731	6.22369e-14	3.04592e-08	-0.155016	0.0204849		MED12L, P2RY14
17:29533871	rs2285812	EVI2B	7.56681	6.24709e-14	3.05737e-08	0.138928	0.0183602		NF1
7:64387421	rs35332997	CCT6P1	-7.56679	6.24797e-14	3.05781e-08	-0.225652	0.0298213		ZNF273
7:64342378	rs4718153	CCT6P1	-7.56678	6.24819e-14	3.05792e-08	-0.223822	0.0295796		ZNF273
7:64342994	rs6460203	CCT6P1	-7.56619	6.27571e-14	3.07138e-08	-0.223842	0.0295846		ZNF273
2:238529325	rs73087692	LRRFIP1	7.56614	6.27808e-14	3.07254e-08	0.201232	0.0265964		AC096574.5
10:99013368	rs74365159	RRP12	7.56566	6.30063e-14	3.08358e-08	0.46019	0.0608262		ARHGAP19-SLIT1, ARHGAP19
7:64384967	rs6460212	CCT6P1	-7.56518	6.32294e-14	3.0945e-08	-0.225411	0.0297958		ZNF273
7:64341074	rs6975625	CCT6P1	-7.56495	6.3341e-14	3.09996e-08	-0.223756	0.029578		ZNF273
7:64393245	rs34640216	CCT6P1	-7.56468	6.34662e-14	3.10609e-08	-0.22598	0.029873		VN1R42P
7:64339425	rs6956037	CCT6P1	-7.56425	6.36725e-14	3.11618e-08	-0.223698	0.0295731		ZNF273
2:238641521	rs3769080	LRRFIP1	-7.56406	6.37588e-14	3.12041e-08	-0.154821	0.0204679		LRRFIP1
1:156082030	rs955383	LMNA	-7.56388	6.3848e-14	3.12477e-08	-0.243135	0.0321443		LMNA
17:29536901	rs2905799	EVI2B	7.56345	6.405e-14	3.13466e-08	0.138794	0.0183506		NF1
10:99018758	rs118001009	RRP12	7.56236	6.45701e-14	3.16011e-08	0.459902	0.0608146		ARHGAP19-SLIT1, ARHGAP19
10:81141525	rs72818289	PPIF	-7.56218	6.46604e-14	3.16453e-08	-0.238141	0.031491		ZCCHC24, RP11-342M3.5
17:29560800	rs2012581	EVI2B	-7.56163	6.49231e-14	3.17739e-08	-0.138144	0.018269		NF1
7:64375982	rs11766146	CCT6P1	-7.56157	6.49501e-14	3.17871e-08	-0.224597	0.0297024		ZNF273
17:29459081	rs12937593	EVI2B	7.56152	6.49762e-14	3.17998e-08	0.142694	0.0188711		NF1
3:150990042	rs7653603	P2RY13	-7.5601	6.56645e-14	3.21367e-08	-0.154849	0.0204824		MED12L, P2RY14
7:64372432	rs66496421	CCT6P1	-7.56008	6.56758e-14	3.21422e-08	-0.224256	0.0296631		ZNF273
17:29694795	rs8082020	EVI2B	-7.55945	6.59835e-14	3.22929e-08	-0.13942	0.0184431		NF1
7:64329889	rs10255860	CCT6P1	-7.55939	6.60124e-14	3.2307e-08	-0.223379	0.0295498		ZNF273
2:238524978	rs12474729	LRRFIP1	7.55939	6.60161e-14	3.23088e-08	0.20225	0.0267548		AC096574.5
3:150989323	rs9870740	P2RY13	-7.5593	6.60564e-14	3.23286e-08	-0.15482	0.0204807		MED12L, P2RY14
17:29456879	rs4795577	EVI2B	7.55914	6.61345e-14	3.23668e-08	0.142863	0.0188994		NF1
7:64330095	rs940887	CCT6P1	-7.559	6.62039e-14	3.24007e-08	-0.223361	0.029549		ZNF273
10:98987772	rs78772550	RRP12	7.55889	6.62609e-14	3.24286e-08	0.472349	0.0624893		ARHGAP19-SLIT1, ARHGAP19
17:29452625	rs4795575	EVI2B	7.55855	6.64277e-14	3.25102e-08	0.143221	0.0189482		NF1
7:64330297	rs884476	CCT6P1	-7.55831	6.65467e-14	3.25685e-08	-0.223329	0.0295475		ZNF273
7:64366679	rs34274096	CCT6P1	-7.55754	6.69261e-14	3.27542e-08	-0.223843	0.0296185		ZNF273
10:99290150	rs35483267	FRAT2	-7.55705	6.71741e-14	3.28755e-08	-0.210833	0.0278989		UBTD1
7:64331584	rs7788283	CCT6P1	-7.55671	6.73412e-14	3.29573e-08	-0.22326	0.0295446		ZNF273
7:64333438	rs10429185	CCT6P1	-7.55667	6.73626e-14	3.29678e-08	-0.223305	0.0295508		ZNF273
7:64324885	rs6460201	CCT6P1	-7.55571	6.78468e-14	3.32048e-08	-0.22354	0.0295856		RP11-797H7.3
2:238757894	rs62196155	LRRFIP1	-7.55446	6.84796e-14	3.35145e-08	-0.166101	0.0219872
10:99050943	rs117946945	RRP12	7.5543	6.8561e-14	3.35543e-08	0.884694	0.117111		ARHGAP19-SLIT1, ARHGAP19
3:151067730	rs1565574	P2RY13	-7.55244	6.95131e-14	3.40203e-08	-0.156735	0.0207529		MED12L, P2RY12
17:29553485	rs2285892	EVI2B	-7.55235	6.95622e-14	3.40443e-08	-0.138249	0.0183054		NF1
7:64804120	rs4620170	CCT6P1	7.55045	7.05495e-14	3.45275e-08	0.282185	0.0373733
3:150980756	rs2904430	P2RY13	-7.54975	7.09172e-14	3.47074e-08	-0.154415	0.0204531		MED12L, P2RY14
7:64349748	rs4718159	CCT6P1	-7.54727	7.22344e-14	3.53521e-08	-0.223538	0.0296184		ZNF273, RP11-797H7.5
17:29541061	rs2952995	EVI2B	7.54641	7.26992e-14	3.55796e-08	0.138542	0.0183587		NF1
7:64870017	rs9638225	CCT6P1	7.54617	7.28275e-14	3.56424e-08	0.286562	0.0379745
10:99016770	rs147848988	RRP12	7.54596	7.2941e-14	3.56979e-08	0.459596	0.0609063		ARHGAP19-SLIT1, ARHGAP19
6:33050045	rs9277361	HSD17B8	-7.54555	7.31636e-14	3.58068e-08	-0.167406	0.022186		HLA-DPB1
2:238647484	rs45525234	LRRFIP1	-7.54512	7.33994e-14	3.59222e-08	-0.156966	0.0208036		LRRFIP1
17:29541437	rs2905876	EVI2B	7.54482	7.35603e-14	3.6001e-08	0.1385	0.0183569		NF1
17:29699859	rs2051505	EVI2B	-7.54467	7.36451e-14	3.60425e-08	-0.139515	0.0184919		NF1
17:29699860	rs2051506	EVI2B	-7.54462	7.36683e-14	3.60539e-08	-0.139515	0.0184919		NF1
17:29511199	rs2905878	EVI2B	7.5442	7.38985e-14	3.61665e-08	0.140383	0.0186081		NF1
17:29463577	rs12939969	EVI2B	7.54403	7.3996e-14	3.62142e-08	0.143201	0.018982		NF1, RP11-142O6.1
6:33053942	rs9277489	HSD17B8	-7.54394	7.40424e-14	3.6237e-08	-0.174299	0.0231045		HLA-DPB1
17:29448097	rs11870097	EVI2B	7.54379	7.41245e-14	3.62771e-08	0.14339	0.0190077		NF1
7:64327735	rs4718149	CCT6P1	-7.5432	7.44528e-14	3.64378e-08	-0.222949	0.0295563
17:29700101	rs2051507	EVI2B	-7.54299	7.45682e-14	3.64943e-08	-0.139242	0.0184599		NF1
17:29498387	rs2953009	EVI2B	7.5425	7.4841e-14	3.66278e-08	0.140516	0.0186299		NF1
17:29509801	rs2952999	EVI2B	7.54249	7.48419e-14	3.66282e-08	0.140415	0.0186165		NF1
17:29507793	rs2953001	EVI2B	7.54243	7.48772e-14	3.66455e-08	0.14042	0.0186173		NF1
17:29703374	rs7406983	EVI2B	-7.54196	7.51369e-14	3.67726e-08	-0.139394	0.0184825		NF1
2:238757363	rs4663798	LRRFIP1	-7.54173	7.5267e-14	3.68363e-08	-0.16546	0.0219392
17:29462887	rs12943659	EVI2B	7.54172	7.52731e-14	3.68393e-08	0.143352	0.0190079		NF1, RP11-142O6.1
17:29547296	rs2012988	EVI2B	7.54129	7.55144e-14	3.69574e-08	0.138496	0.0183651		NF1
17:29496819	rs2905807	EVI2B	7.54068	7.58552e-14	3.71241e-08	0.140503	0.0186327		NF1
17:29504598	rs2953002	EVI2B	7.54023	7.61094e-14	3.72485e-08	0.140337	0.0186118		NF1
17:29502856	rs2905805	EVI2B	7.53971	7.64012e-14	3.73913e-08	0.140347	0.0186144		NF1
17:29492423	rs1124918	EVI2B	7.53901	7.68008e-14	3.75869e-08	0.140551	0.0186432		NF1
17:29512476	rs2905884	EVI2B	7.53891	7.6861e-14	3.76164e-08	0.140289	0.0186086		NF1
7:64328759	rs4718150	CCT6P1	-7.53851	7.70866e-14	3.77268e-08	-0.222727	0.0295453
17:29578724	rs11080146	EVI2B	-7.53839	7.71535e-14	3.77595e-08	-0.138078	0.0183166		NF1
7:64328764	rs4718151	CCT6P1	-7.53828	7.72205e-14	3.77923e-08	-0.222716	0.0295447
17:29697901	rs2107360	EVI2B	-7.53718	7.78535e-14	3.81021e-08	-0.139059	0.0184497		NF1
2:238756283	rs151268005	LRRFIP1	-7.53686	7.80349e-14	3.81909e-08	-0.164532	0.0218303
7:64329775	rs4502993	CCT6P1	-7.53347	8.00244e-14	3.91646e-08	-0.222829	0.0295786		ZNF273
17:29489010	rs2905809	EVI2B	7.53328	8.01377e-14	3.922e-08	0.140574	0.0186604		NF1
17:29547862	rs2905881	EVI2B	7.53259	8.0544e-14	3.94189e-08	0.13806	0.0183284		NF1
17:29545431	rs2905879	EVI2B	7.5324	8.06581e-14	3.94747e-08	0.138155	0.0183414		NF1
6:33049983	rs9277358	HSD17B8	-7.53207	8.08585e-14	3.95728e-08	-0.167226	0.0222018		HLA-DPB1
7:64867828	rs9638444	CCT6P1	7.53162	8.1129e-14	3.97052e-08	0.285961	0.0379681
6:33049979	rs9277357	HSD17B8	-7.53155	8.1167e-14	3.97238e-08	-0.167213	0.0222016		HLA-DPB1
17:29486152	rs2952976	EVI2B	7.53105	8.14726e-14	3.98734e-08	0.1407	0.0186826		NF1
10:81139134	rs1463598	PPIF	-7.53045	8.18323e-14	4.00494e-08	-0.229865	0.0305248	Heel bone mineral density,Heel bone mineral density,Heel bone mineral density
7:64865118	rs10226579	CCT6P1	7.53035	8.1892e-14	4.00786e-08	0.285859	0.0379609		ZNF92
7:64875314	rs10242093	CCT6P1	7.53025	8.19553e-14	4.01096e-08	0.28596	0.0379748
7:64863392	rs10265083	CCT6P1	7.53024	8.19608e-14	4.01122e-08	0.285865	0.0379623		ZNF92
7:64868624	rs12333896	CCT6P1	7.53001	8.20991e-14	4.018e-08	0.285892	0.037967
7:64854664	rs7807322	CCT6P1	7.52937	8.24899e-14	4.03712e-08	0.285894	0.0379706		ZNF92
7:64851967	rs10238017	CCT6P1	7.52907	8.26779e-14	4.04632e-08	0.285906	0.0379736		ZNF92
7:64849070	rs7777563	CCT6P1	7.52875	8.28742e-14	4.05593e-08	0.285922	0.0379774		ZNF92
7:64849738	rs4718232	CCT6P1	7.52864	8.29408e-14	4.05919e-08	0.285915	0.037977		ZNF92
7:64848845	rs7777155	CCT6P1	7.52854	8.29979e-14	4.06198e-08	0.285919	0.037978		ZNF92
7:64325396	rs7785355	CCT6P1	-7.52845	8.30549e-14	4.06477e-08	-0.222749	0.0295877		RP11-797H7.3
7:64846983	rs9969274	CCT6P1	7.52832	8.31386e-14	4.06887e-08	0.285922	0.0379796		ZNF92
7:64846176	rs4644122	CCT6P1	7.52824	8.31847e-14	4.07113e-08	0.285926	0.0379805		ZNF92
6:33053982	rs9277492	HSD17B8	-7.52806	8.32944e-14	4.0765e-08	-0.166354	0.0220978		HLA-DPB1
7:64844016	rs7798491	CCT6P1	7.52795	8.33645e-14	4.07992e-08	0.285935	0.0379831		ZNF92
17:29416499	rs2940183	EVI2B	7.52758	8.35935e-14	4.09113e-08	0.146375	0.0194451		RP11-848P1.9
17:29482878	rs2269855	EVI2B	7.52695	8.39806e-14	4.11008e-08	0.140792	0.018705		NF1
17:29559932	rs2066736	EVI2B	-7.52683	8.4059e-14	4.11392e-08	-0.137751	0.0183013		NF1
17:29703438	rs1800845	EVI2B	-7.5268	8.4076e-14	4.11475e-08	-0.139176	0.0184908		NF1
17:29546175	rs2905880	EVI2B	7.52674	8.4115e-14	4.11666e-08	0.138055	0.0183419		NF1
3:150819083	rs12634353	P2RY13	7.5262	8.44504e-14	4.13307e-08	0.157828	0.0209705		MED12L
17:29560777	rs2018624	EVI2B	-7.52574	8.47384e-14	4.14716e-08	-0.137525	0.0182739		NF1
17:29454766	rs7212264	EVI2B	7.5252	8.50782e-14	4.16379e-08	0.143973	0.019132		NF1
17:29699416	rs2854322	EVI2B	-7.52515	8.51134e-14	4.16552e-08	-0.138946	0.0184642	Total cholesterol levels,Low density lipoprotein cholesterol levels,Lipid traits (pleiotropy) (HIPO component 2)	NF1
2:238550072	rs6723786	LRRFIP1	-7.52463	8.54392e-14	4.18146e-08	-0.114909	0.0152711		LRRFIP1
10:81141524	rs72818288	PPIF	-7.52393	8.58849e-14	4.20328e-08	-0.236983	0.0314973	Multi-trait sex score	ZCCHC24, RP11-342M3.5
3:150993619	rs6768130	P2RY13	-7.52284	8.65794e-14	4.23726e-08	-0.154857	0.0205849		MED12L, P2RY14
17:29440554	rs7503395	EVI2B	7.52159	8.73869e-14	4.27678e-08	0.144089	0.0191568		NF1
7:64849485	rs4718231	CCT6P1	7.52099	8.77728e-14	4.29567e-08	0.286385	0.0380781		ZNF92
17:29550141	rs2905883	EVI2B	7.52051	8.80846e-14	4.31093e-08	0.137782	0.0183208		NF1
6:33050279	rs9277378	HSD17B8	-7.52042	8.81408e-14	4.31368e-08	-0.166845	0.0221856	Acute graft versus host disease in bone marrow transplantation (recipient effect),Extranodal natural killer T-cell lymphoma (nasal type)	HLA-DPB1
17:29469614	rs2952984	EVI2B	7.5201	8.83528e-14	4.32406e-08	0.143748	0.0191151		NF1
1:156083468	rs2485662	LMNA	-7.51923	8.89267e-14	4.35214e-08	-0.230946	0.0307141	Metabolite levels,Prostate cancer,Prostate cancer	LMNA
17:29474298	rs2952979	EVI2B	7.51829	8.95441e-14	4.38236e-08	0.141445	0.0188135		NF1
6:33055346	rs9277546	HSD17B8	-7.517	9.04049e-14	4.42449e-08	-0.166057	0.0220909		HLA-DPB1
6:33057711	rs3117225	HSD17B8	-7.517	9.04049e-14	4.42449e-08	-0.166057	0.0220909
6:33057835	rs3097652	HSD17B8	-7.517	9.04049e-14	4.42449e-08	-0.166057	0.0220909
17:29480295	rs2905788	EVI2B	7.51657	9.06898e-14	4.43843e-08	0.140782	0.0187295		NF1
17:29560678	rs2018634	EVI2B	-7.51616	9.09667e-14	4.45198e-08	-0.13744	0.0182859		NF1
17:29435486	rs12952975	EVI2B	7.51481	9.18793e-14	4.49665e-08	0.144253	0.0191958		NF1
9:115935663	rs11787959	SLC31A2	-7.51394	9.24712e-14	4.52561e-08	-0.260291	0.0346411		FKBP15
17:29470002	rs2905794	EVI2B	7.51369	9.26409e-14	4.53392e-08	0.141959	0.0188934		NF1
17:29572518	rs9904169	EVI2B	-7.5135	9.2774e-14	4.54043e-08	-0.137592	0.0183126		NF1
17:29570587	rs8068801	EVI2B	-7.51317	9.30023e-14	4.55161e-08	-0.137545	0.0183072		NF1
17:29691368	rs2057769	EVI2B	-7.51251	9.34573e-14	4.57388e-08	-0.138315	0.0184113		NF1
17:29574642	rs7216033	EVI2B	-7.51207	9.37598e-14	4.58868e-08	-0.13756	0.0183119		NF1
17:29423989	rs1123232	EVI2B	7.51088	9.45891e-14	4.62927e-08	0.145286	0.0193434		NF1
17:29572973	rs7225014	EVI2B	-7.50994	9.52494e-14	4.66158e-08	-0.137559	0.0183169		NF1
2:238758116	rs10221695	LRRFIP1	-7.50933	9.56771e-14	4.68251e-08	-0.165234	0.0220039
17:29447568	rs8068221	EVI2B	7.50893	9.59589e-14	4.6963e-08	0.144439	0.0192356		NF1
17:29555078	rs8067021	EVI2B	-7.50859	9.62005e-14	4.70813e-08	-0.137327	0.0182893		NF1
17:29590791	rs7502029	EVI2B	7.5083	9.64137e-14	4.71856e-08	0.137611	0.0183279		NF1
6:33050499	rs9277386	HSD17B8	-7.50829	9.6419e-14	4.71882e-08	-0.16676	0.0222102		HLA-DPB1
17:29571195	rs9893872	EVI2B	-7.50694	9.7382e-14	4.76595e-08	-0.13742	0.0183057	Gamma glutamyl transpeptidase	NF1
17:29571326	rs9896041	EVI2B	-7.50689	9.74219e-14	4.76791e-08	-0.137448	0.0183095		NF1
17:29600564	rs10512433	EVI2B	7.50682	9.74669e-14	4.77011e-08	0.137404	0.0183039		NF1, OMG
17:29577248	rs7220483	EVI2B	-7.50662	9.76168e-14	4.77745e-08	-0.137505	0.0183178		NF1
17:29423119	rs2940184	EVI2B	7.5066	9.76265e-14	4.77792e-08	0.145383	0.0193673		RP11-848P1.5, NF1
6:33051720	rs9277413	HSD17B8	-7.5049	9.88644e-14	4.8385e-08	-0.167311	0.0222935		HLA-DPB1
17:29578360	rs9303642	EVI2B	-7.50422	9.9359e-14	4.86271e-08	-0.137443	0.0183155		NF1
9:115941046	rs3810912	SLC31A2	-7.50402	9.95093e-14	4.87006e-08	-0.258955	0.0345088		FKBP15
9:115940525	rs34345384	SLC31A2	-7.5039	9.95938e-14	4.8742e-08	-0.258952	0.034509		FKBP15
9:115942868	rs17762372	SLC31A2	-7.50376	9.97007e-14	4.87943e-08	-0.258948	0.0345091		FKBP15
2:238527392	rs59776006	LRRFIP1	7.50331	1.00034e-13	4.89573e-08	0.199016	0.0265238		AC096574.5
9:115944211	rs11790675	SLC31A2	-7.50262	1.0054e-13	4.92051e-08	-0.25892	0.0345106		FKBP15
17:29462498	rs12942397	EVI2B	7.50149	1.01384e-13	4.96179e-08	0.142606	0.0190103		NF1, RP11-142O6.1
17:29561391	rs2012535	EVI2B	-7.50033	1.02256e-13	5.00451e-08	-0.13707	0.0182752		NF1
17:29561610	rs9905132	EVI2B	-7.4999	1.02581e-13	5.02037e-08	-0.137066	0.0182757		NF1
17:29559588	rs2072131	EVI2B	-7.49981	1.02649e-13	5.02375e-08	-0.137022	0.01827		NF1
17:29587917	rs4795587	EVI2B	-7.49951	1.02876e-13	5.03484e-08	-0.137639	0.018353		NF1
17:29461899	rs12949230	EVI2B	7.49895	1.03302e-13	5.05566e-08	0.142646	0.0190222		NF1, RP11-142O6.1
7:64397931	rs12534485	CCT6P1	7.49812	1.03936e-13	5.08669e-08	0.224023	0.0298772
7:64402396	rs1002942	CCT6P1	-7.49792	1.04096e-13	5.09453e-08	-0.225347	0.0300547		RP11-460N20.7
6:33323265	rs211468	HSD17B8	-7.49712	1.04707e-13	5.12443e-08	-0.179922	0.0239989
17:29688299	rs6505234	EVI2B	-7.49683	1.04933e-13	5.13549e-08	-0.137953	0.0184015		NF1
17:29438508	rs4263003	EVI2B	7.49566	1.05844e-13	5.18008e-08	0.145109	0.019359		NF1
17:29558082	rs2071009	EVI2B	-7.4953	1.06123e-13	5.19376e-08	-0.136991	0.0182769		NF1
17:29688603	rs6505235	EVI2B	-7.49493	1.06417e-13	5.20813e-08	-0.137937	0.018404		NF1
17:29460673	rs7214792	EVI2B	7.49405	1.07105e-13	5.24182e-08	0.142678	0.0190389		NF1, RP11-142O6.1
2:238759045	rs57136703	LRRFIP1	-7.49316	1.0781e-13	5.27632e-08	-0.166328	0.0221973
17:29629326	rs11080150	EVI2B	-7.493	1.07942e-13	5.28277e-08	-0.137078	0.0182942	Total cholesterol levels,Subcortical volume (MOSTest),Total cholesterol levels,Low density lipoprotein cholesterol levels	NF1
6:33050441	rs9277382	HSD17B8	-7.49289	1.08031e-13	5.28714e-08	-0.166253	0.0221881		HLA-DPB1
2:238643907	rs3769078	LRRFIP1	-7.49265	1.08224e-13	5.29657e-08	-0.155119	0.0207029		LRRFIP1
7:64834670	rs10226176	CCT6P1	7.49262	1.08247e-13	5.29767e-08	0.276313	0.0368781
17:29567152	rs9898664	EVI2B	-7.49228	1.08515e-13	5.3108e-08	-0.137032	0.0182897		NF1
6:33055047	rs9277538	HSD17B8	-7.49193	1.08793e-13	5.32443e-08	-0.165749	0.0221237		HLA-DPB1
6:33054675	rs9277529	HSD17B8	-7.49175	1.08942e-13	5.3317e-08	-0.173883	0.0232099		HLA-DPB1
6:33098389	rs2294479	HSD17B8	-7.49121	1.09378e-13	5.35307e-08	-0.161007	0.0214928		HLA-DPB2, HLA-DPA3
17:29455021	rs12939853	EVI2B	7.48893	1.11231e-13	5.44372e-08	0.143094	0.0191074		NF1
2:238756929	rs4663797	LRRFIP1	-7.48816	1.11862e-13	5.47462e-08	-0.164602	0.0219816
17:29416118	rs2952997	EVI2B	7.48772	1.12227e-13	5.49247e-08	0.145563	0.0194402		RP11-848P1.9
17:29589360	rs12600974	EVI2B	7.48768	1.12258e-13	5.494e-08	0.137252	0.0183304		NF1
17:29458682	rs4795579	EVI2B	7.4876	1.12325e-13	5.49729e-08	0.142798	0.0190712		NF1
6:33050369	rs9277380	HSD17B8	-7.48758	1.12346e-13	5.4983e-08	-0.166125	0.0221868		HLA-DPB1
17:29599954	rs12943508	EVI2B	7.48757	1.12355e-13	5.49873e-08	0.137039	0.0183022		NF1, OMG
6:33052736	rs1126537	HSD17B8	-7.48724	1.12626e-13	5.51203e-08	-0.165518	0.0221066		HLA-DPB1
2:238760118	rs1198823	LRRFIP1	7.48672	1.13058e-13	5.53316e-08	0.112863	0.0150752
6:33051749	rs9277418	HSD17B8	-7.48659	1.13167e-13	5.53847e-08	-0.165414	0.0220947		HLA-DPB1
17:29595108	rs12150521	EVI2B	7.48628	1.13421e-13	5.55091e-08	0.137018	0.0183025		NF1
7:64362012	rs10282599	CCT6P1	-7.48599	1.13665e-13	5.56284e-08	-0.221489	0.0295871		ZNF273
7:64361941	rs10264026	CCT6P1	-7.48586	1.13779e-13	5.56844e-08	-0.221485	0.0295872		ZNF273
7:64362836	rs10237833	CCT6P1	-7.48583	1.13805e-13	5.56971e-08	-0.221476	0.029586		ZNF273
17:29458197	rs11868459	EVI2B	7.48576	1.13863e-13	5.57253e-08	0.142793	0.0190753		NF1
17:29451910	rs7220268	EVI2B	7.48516	1.14366e-13	5.59716e-08	0.143314	0.0191465		NF1
7:64361812	rs10263876	CCT6P1	-7.48503	1.14473e-13	5.60242e-08	-0.221456	0.0295866		ZNF273
7:64361419	rs1534147	CCT6P1	-7.48491	1.14572e-13	5.60723e-08	-0.221453	0.0295866		ZNF273
17:29597464	rs11867284	EVI2B	7.48481	1.14664e-13	5.61176e-08	0.136979	0.0183009		NF1
7:64360891	rs10259858	CCT6P1	-7.48422	1.15161e-13	5.63609e-08	-0.221428	0.029586		ZNF273
17:29590255	rs12948302	EVI2B	7.48399	1.15354e-13	5.6455e-08	0.137054	0.018313		NF1
7:64877803	rs10259270	CCT6P1	7.48369	1.15608e-13	5.65797e-08	0.284271	0.0379854
7:64876451	rs4718235	CCT6P1	7.48361	1.15676e-13	5.66126e-08	0.284258	0.0379841
7:64876791	rs10233394	CCT6P1	7.48354	1.15739e-13	5.66435e-08	0.284259	0.0379845
7:64360080	rs7798270	CCT6P1	-7.48325	1.15982e-13	5.67623e-08	-0.221402	0.0295864		ZNF273
7:64878858	rs10263507	CCT6P1	7.48316	1.16062e-13	5.68014e-08	0.284256	0.0379861
7:64879237	rs7793109	CCT6P1	7.48313	1.16087e-13	5.68138e-08	0.284258	0.0379864
7:64878731	rs4394282	CCT6P1	7.48305	1.16159e-13	5.68491e-08	0.284244	0.0379851
17:29429555	rs4494610	EVI2B	7.48292	1.16268e-13	5.69024e-08	0.145649	0.0194642		NF1
7:64359775	rs1969460	CCT6P1	-7.48268	1.16478e-13	5.70052e-08	-0.221382	0.029586		ZNF273
7:64359646	rs4398786	CCT6P1	-7.48254	1.1659e-13	5.70601e-08	-0.221378	0.029586		ZNF273
9:115950778	rs10513188	SLC31A2	-7.48232	1.16787e-13	5.71565e-08	-0.258369	0.0345306		FKBP15
7:64358250	rs1880657	CCT6P1	-7.48159	1.17417e-13	5.74647e-08	-0.221355	0.0295866		ZNF273
7:64864800	rs4122883	CCT6P1	7.48156	1.17435e-13	5.74738e-08	0.282085	0.037704		ZNF92
7:64883844	rs116538352	CCT6P1	7.48134	1.17632e-13	5.75699e-08	0.284192	0.0379868
7:64885742	rs7788415	CCT6P1	7.48112	1.17817e-13	5.76608e-08	0.284182	0.0379866
6:33051777	rs9277419	HSD17B8	-7.48097	1.1795e-13	5.77255e-08	-0.165268	0.0220918		HLA-DPB1
9:35098008	rs634801	DNAJB5	-7.48048	1.18379e-13	5.79358e-08	-0.210849	0.0281865		RP11-182N22.8
10:81099712	rs4979859	PPIF	-7.47903	1.19648e-13	5.85565e-08	-0.250386	0.0334784	Platelet count
17:29416083	rs2952996	EVI2B	7.47886	1.19799e-13	5.86304e-08	0.145487	0.0194531		RP11-848P1.9
7:64545971	rs150732182	CCT6P1	7.47844	1.20172e-13	5.88131e-08	0.451233	0.0603379		RP11-460N20.5
6:33055538	rs9277554	HSD17B8	-7.4784	1.20209e-13	5.88311e-08	-0.165227	0.022094	Sjögren's syndrome,Wegener's granulomatosis	HLA-DPB1
7:64356895	rs10265252	CCT6P1	-7.47831	1.20285e-13	5.88685e-08	-0.221296	0.0295918		ZNF273
17:78219100	rs7406844	CARD14	7.47821	1.20373e-13	5.89115e-08	0.165031	0.0220682		SLC26A11
17:29397622	rs12944490	EVI2B	7.47811	1.20459e-13	5.89537e-08	0.148007	0.019792		RP11-848P1.9
1:156123230	rs3738582	LMNA	7.47769	1.20838e-13	5.91389e-08	0.282704	0.0378063		SEMA4A
6:33053789	rs9277479	HSD17B8	-7.47702	1.21434e-13	5.94308e-08	-0.165246	0.0221005		HLA-DPB1
17:29609228	rs7211842	EVI2B	-7.47659	1.21816e-13	5.96177e-08	-0.136768	0.0182928		NF1, OMG
17:29596045	rs757383	EVI2B	7.47653	1.21868e-13	5.96432e-08	0.136886	0.0183087		NF1
6:33055494	rs9277551	HSD17B8	-7.47634	1.22037e-13	5.97261e-08	-0.165218	0.0220987		HLA-DPB1
6:33055419	rs9277549	HSD17B8	-7.47592	1.22422e-13	5.99144e-08	-0.165165	0.0220929	Response to hepatitis B vaccine	HLA-DPB1
9:115953434	rs11793226	SLC31A2	-7.47588	1.22455e-13	5.99307e-08	-0.258554	0.0345852		FKBP15
17:29595756	rs12936285	EVI2B	7.47519	1.23077e-13	6.02348e-08	0.136874	0.0183104		NF1
7:64869207	rs60197593	CCT6P1	7.47501	1.23247e-13	6.03179e-08	0.28774	0.0384936
6:33050829	rs9277392	HSD17B8	-7.47494	1.23309e-13	6.03483e-08	-0.165142	0.0220927		HLA-DPB1
6:33055390	rs9277548	HSD17B8	-7.4742	1.23976e-13	6.06748e-08	-0.165124	0.0220925		HLA-DPB1
6:33053248	rs9277459	HSD17B8	-7.47419	1.23986e-13	6.06796e-08	-0.165124	0.0220925		HLA-DPB1
6:33053271	rs9277462	HSD17B8	-7.47419	1.23986e-13	6.06796e-08	-0.165124	0.0220925		HLA-DPB1
6:33053968	rs9277490	HSD17B8	-7.47417	1.24005e-13	6.0689e-08	-0.165123	0.0220925		HLA-DPB1
6:33053971	rs9277491	HSD17B8	-7.47417	1.24005e-13	6.0689e-08	-0.165123	0.0220925		HLA-DPB1
6:33055487	rs9277550	HSD17B8	-7.47416	1.24018e-13	6.06953e-08	-0.165125	0.0220928		HLA-DPB1
6:33050877	rs9277393	HSD17B8	-7.47416	1.24019e-13	6.06957e-08	-0.165123	0.0220925		HLA-DPB1
6:33050970	rs9277394	HSD17B8	-7.47416	1.24019e-13	6.06957e-08	-0.165123	0.0220925		HLA-DPB1
6:33051051	rs9277395	HSD17B8	-7.47416	1.24019e-13	6.06957e-08	-0.165123	0.0220925		HLA-DPB1
6:33051139	rs9277396	HSD17B8	-7.47416	1.24019e-13	6.06957e-08	-0.165123	0.0220925		HLA-DPB1
6:33051394	rs9277401	HSD17B8	-7.47416	1.24019e-13	6.06957e-08	-0.165123	0.0220925		HLA-DPB1
6:33051554	rs9277406	HSD17B8	-7.47416	1.24019e-13	6.06957e-08	-0.165123	0.0220925		HLA-DPB1
6:33051562	rs9277408	HSD17B8	-7.47416	1.24019e-13	6.06957e-08	-0.165123	0.0220925		HLA-DPB1
6:33051624	rs9277409	HSD17B8	-7.47416	1.24019e-13	6.06957e-08	-0.165123	0.0220925		HLA-DPB1
6:33051640	rs9277410	HSD17B8	-7.47416	1.24019e-13	6.06957e-08	-0.165123	0.0220925		HLA-DPB1
6:33051683	rs9277411	HSD17B8	-7.47416	1.24019e-13	6.06957e-08	-0.165123	0.0220925		HLA-DPB1
6:33051865	rs9277424	HSD17B8	-7.47416	1.24019e-13	6.06957e-08	-0.165123	0.0220925		HLA-DPB1
6:33051910	rs9277426	HSD17B8	-7.47416	1.24019e-13	6.06957e-08	-0.165123	0.0220925		HLA-DPB1
6:33052028	rs9277431	HSD17B8	-7.47416	1.24019e-13	6.06957e-08	-0.165123	0.0220925		HLA-DPB1
6:33052072	rs9277432	HSD17B8	-7.47416	1.24019e-13	6.06957e-08	-0.165123	0.0220925		HLA-DPB1
6:33052186	rs9277434	HSD17B8	-7.47416	1.24019e-13	6.06957e-08	-0.165123	0.0220925		HLA-DPB1
6:33052250	rs9277437	HSD17B8	-7.47416	1.24019e-13	6.06957e-08	-0.165123	0.0220925		HLA-DPB1
6:33052303	rs9277438	HSD17B8	-7.47416	1.24019e-13	6.06957e-08	-0.165123	0.0220925		HLA-DPB1
6:33052414	rs9277443	HSD17B8	-7.47416	1.24019e-13	6.06957e-08	-0.165123	0.0220925		HLA-DPB1
6:33052768	rs1042187	HSD17B8	-7.47416	1.24019e-13	6.06957e-08	-0.165123	0.0220925		HLA-DPB1
6:33052950	rs1042331	HSD17B8	-7.47416	1.24019e-13	6.06957e-08	-0.165123	0.0220925		HLA-DPB1
6:33052958	rs1042335	HSD17B8	-7.47416	1.24019e-13	6.06957e-08	-0.165123	0.0220925		HLA-DPB1
6:33052986	rs1071597	HSD17B8	-7.47416	1.24019e-13	6.06957e-08	-0.165123	0.0220925		HLA-DPB1
6:33053167	rs9277458	HSD17B8	-7.47416	1.24019e-13	6.06957e-08	-0.165123	0.0220925		HLA-DPB1
6:33053307	rs9277463	HSD17B8	-7.47416	1.24019e-13	6.06957e-08	-0.165123	0.0220925		HLA-DPB1
6:33053399	rs9277466	HSD17B8	-7.47416	1.24019e-13	6.06957e-08	-0.165123	0.0220925		HLA-DPB1
6:33053455	rs9277468	HSD17B8	-7.47416	1.24019e-13	6.06957e-08	-0.165123	0.0220925		HLA-DPB1
6:33053468	rs9277469	HSD17B8	-7.47416	1.24019e-13	6.06957e-08	-0.165123	0.0220925		HLA-DPB1
6:33053682	rs9277471	HSD17B8	-7.47416	1.24019e-13	6.06957e-08	-0.165123	0.0220925		HLA-DPB1
6:33054046	rs9277493	HSD17B8	-7.47416	1.24019e-13	6.06957e-08	-0.165123	0.0220925		HLA-DPB1
6:33054550	rs931	HSD17B8	-7.47416	1.24019e-13	6.06957e-08	-0.165123	0.0220925		HLA-DPB1
6:33054721	rs9277533	HSD17B8	-7.47416	1.24019e-13	6.06957e-08	-0.165123	0.0220925		HLA-DPB1
6:33054807	rs9277534	HSD17B8	-7.47416	1.24019e-13	6.06957e-08	-0.165123	0.0220925		HLA-DPB1
6:33054890	rs9277536	HSD17B8	-7.47416	1.24019e-13	6.06957e-08	-0.165123	0.0220925		HLA-DPB1
6:33055009	rs9277537	HSD17B8	-7.47416	1.24019e-13	6.06957e-08	-0.165123	0.0220925		HLA-DPB1
6:33055123	rs9277540	HSD17B8	-7.47416	1.24019e-13	6.06957e-08	-0.165123	0.0220925		HLA-DPB1
6:33055158	rs9277541	HSD17B8	-7.47416	1.24019e-13	6.06957e-08	-0.165123	0.0220925		HLA-DPB1
6:33055780	rs3128963	HSD17B8	-7.47416	1.24019e-13	6.06957e-08	-0.165123	0.0220925		HLA-DPB1
6:33055818	rs3128964	HSD17B8	-7.47416	1.24019e-13	6.06957e-08	-0.165123	0.0220925		HLA-DPB1
6:33056435	rs3117228	HSD17B8	-7.47416	1.24019e-13	6.06957e-08	-0.165123	0.0220925
6:33055247	rs9277542	HSD17B8	-7.47412	1.24056e-13	6.07138e-08	-0.165122	0.0220925	Persistent hepatitis B virus infection,Hepatitis B	HLA-DPB1
6:33054057	rs9277494	HSD17B8	-7.47409	1.24083e-13	6.07274e-08	-0.165124	0.0220928		HLA-DPB1
6:33055367	rs9277547	HSD17B8	-7.47397	1.2419e-13	6.07796e-08	-0.165122	0.022093		HLA-DPB1
17:29612620	rs4795592	EVI2B	-7.47396	1.24203e-13	6.07858e-08	-0.136675	0.0182868		NF1, OMG
17:29410731	rs2940181	EVI2B	7.47377	1.24376e-13	6.08705e-08	0.146339	0.0195803	Non-HDL cholesterol levels,Sex hormone-binding globulin levels	RP11-848P1.9
6:33054071	rs9277495	HSD17B8	-7.47329	1.24815e-13	6.10856e-08	-0.165122	0.0220949		HLA-DPB1
6:33055294	rs9277543	HSD17B8	-7.47326	1.24838e-13	6.10969e-08	-0.165114	0.0220939		HLA-DPB1
17:29596135	rs757384	EVI2B	7.47321	1.24883e-13	6.11189e-08	0.136856	0.0183129		NF1
17:29602610	rs8080679	EVI2B	7.47301	1.25067e-13	6.12086e-08	0.136955	0.0183266		NF1, OMG
17:29594018	rs10853137	EVI2B	7.47268	1.25374e-13	6.13593e-08	0.136848	0.0183131		NF1
9:115954308	rs4978534	SLC31A2	-7.47259	1.25455e-13	6.13988e-08	-0.258605	0.0346072		FKBP15
17:29603185	rs12945832	EVI2B	7.47258	1.25462e-13	6.14021e-08	0.136809	0.0183082		NF1, OMG
6:33054687	rs9277531	HSD17B8	-7.47205	1.25958e-13	6.1645e-08	-0.165187	0.0221074		HLA-DPB1
17:29603631	rs12945157	EVI2B	7.47184	1.26153e-13	6.17402e-08	0.13681	0.0183101		NF1, OMG
6:33054457	rs1042544	HSD17B8	-7.47183	1.2616e-13	6.17438e-08	-0.16511	0.0220977	Antineutrophil cytoplasmic antibody-associated vasculitis	HLA-DPB1
17:29650656	rs7226006	EVI2B	-7.4716	1.26371e-13	6.18472e-08	-0.136704	0.0182965		NF1
6:33057198	rs3091282	HSD17B8	-7.47134	1.26618e-13	6.19676e-08	-0.165068	0.0220935
6:33057176	rs3130188	HSD17B8	-7.47131	1.26643e-13	6.19799e-08	-0.165067	0.0220934
6:33056916	rs9277566	HSD17B8	-7.47117	1.26778e-13	6.20461e-08	-0.165064	0.0220935
6:33051976	rs9277428	HSD17B8	-7.46958	1.28262e-13	6.27725e-08	-0.165098	0.0221027		HLA-DPB1
17:29425170	rs4239229	EVI2B	7.46899	1.28827e-13	6.30489e-08	0.145872	0.0195304		NF1
6:33054091	rs9277497	HSD17B8	-7.4673	1.30433e-13	6.38351e-08	-0.164973	0.0220928		HLA-DPB1
6:33052743	rs1126541	HSD17B8	-7.46723	1.30506e-13	6.38708e-08	-0.165245	0.0221294		HLA-DPB1
17:29446420	rs4795573	EVI2B	7.46668	1.31032e-13	6.41282e-08	0.143565	0.0192275		NF1
9:115956799	rs4319172	SLC31A2	-7.46557	1.32104e-13	6.46526e-08	-0.25873	0.0346565		FKBP15
6:33053728	rs9277473	HSD17B8	-7.46547	1.32199e-13	6.46994e-08	-0.16501	0.0221031		HLA-DPB1
17:29611411	rs6505232	EVI2B	-7.46487	1.32788e-13	6.49874e-08	-0.13658	0.0182964		NF1, OMG
10:99161907	rs149284426	RRP12	7.46454	1.33112e-13	6.51462e-08	0.415444	0.0556557		RRP12, RP11-452K12.7
17:29443614	rs12948444	EVI2B	7.46405	1.33586e-13	6.5378e-08	0.143785	0.0192637		NF1
7:64367776	rs11772109	CCT6P1	-7.46343	1.34196e-13	6.56767e-08	-0.221003	0.0296114		ZNF273
17:29618990	rs9892839	EVI2B	-7.46334	1.34286e-13	6.57207e-08	-0.136436	0.0182808		NF1, OMG
17:29604862	rs12940303	EVI2B	7.46325	1.34373e-13	6.57633e-08	0.136639	0.0183083		NF1, OMG
17:29409545	rs2952987	EVI2B	7.46321	1.34414e-13	6.57833e-08	0.146198	0.0195892		RP11-848P1.9
6:33063403	rs3117216	HSD17B8	-7.46208	1.35536e-13	6.63325e-08	-0.165059	0.0221197		HLA-DPA2
17:29594352	rs11080147	EVI2B	7.46206	1.35555e-13	6.63417e-08	0.136701	0.0183194		NF1
9:115957388	rs4384054	SLC31A2	-7.46167	1.35943e-13	6.65314e-08	-0.25873	0.0346746		FKBP15
17:29605631	rs67065748	EVI2B	7.46154	1.36081e-13	6.65992e-08	0.136595	0.0183066		NF1, OMG
17:29612410	rs4795591	EVI2B	-7.46148	1.36138e-13	6.66271e-08	-0.136539	0.0182992		NF1, OMG
17:6937537	rs5017726	RNASEK-C17orf49	7.46015	1.37471e-13	6.72794e-08	0.221811	0.0297327
6:33060892	rs2295118	HSD17B8	-7.45983	1.37795e-13	6.74378e-08	-0.165026	0.022122		HLA-DPA2
10:99283539	rs10882954	FRAT2	-7.45891	1.38733e-13	6.78968e-08	-0.205644	0.0275702		UBTD1
6:33064460		HSD17B8	-7.45815	1.39505e-13	6.8275e-08	-0.165019	0.022126
17:29625638	rs9902893	EVI2B	-7.45738	1.40305e-13	6.86663e-08	-0.136372	0.0182868		NF1
17:29625430	rs9902427	EVI2B	-7.45673	1.40969e-13	6.89911e-08	-0.136303	0.0182791		NF1, OMG
7:64358756	rs7808902	CCT6P1	-7.45577	1.4197e-13	6.94814e-08	-0.220802	0.0296149		ZNF273
17:29438558	rs4559963	EVI2B	7.45504	1.42737e-13	6.98568e-08	0.144129	0.0193331		NF1
17:29408059	rs12603838	EVI2B	7.45376	1.44076e-13	7.05121e-08	0.146232	0.0196185		RP11-848P1.9
6:33053723	rs9277472	HSD17B8	-7.45354	1.44315e-13	7.06287e-08	-0.164758	0.0221047		HLA-DPB1
10:99283361	rs10882953	FRAT2	-7.45338	1.44483e-13	7.07112e-08	-0.205519	0.027574		UBTD1
17:29436512	rs4435317	EVI2B	7.45329	1.44581e-13	7.07589e-08	0.144211	0.0193486		NF1
7:64357280	rs4718161	CCT6P1	-7.45214	1.45807e-13	7.1359e-08	-0.2207	0.0296156		ZNF273
17:29627297	rs2040791	EVI2B	-7.45202	1.45935e-13	7.14216e-08	-0.136293	0.0182894		NF1
9:115961751	rs55954029	SLC31A2	-7.45098	1.47051e-13	7.19677e-08	-0.258873	0.0347434		FKBP15
10:81140320	rs7901228	PPIF	-7.45077	1.47274e-13	7.20771e-08	-0.229488	0.0308005
2:238513839	rs4663262	LRRFIP1	7.45055	1.47513e-13	7.21939e-08	0.208823	0.0280279
7:64779448	rs11505265	CCT6P1	7.45039	1.47689e-13	7.228e-08	0.408133	0.0547801
17:29442878	rs4541129	EVI2B	7.45034	1.47738e-13	7.23044e-08	0.143647	0.0192806		NF1
17:29432775	rs2001287	EVI2B	7.44885	1.49363e-13	7.30996e-08	0.144514	0.0194009	Gamma glutamyl transferase levels	NF1
6:33244641	rs464367	HSD17B8	-7.44815	1.50139e-13	7.34792e-08	-0.153542	0.0206148		RPS18, B3GALT4
7:64363299	rs4717223	CCT6P1	-7.44482	1.53846e-13	7.52934e-08	-0.220859	0.0296662		ZNF273
2:238759243	rs11683369	LRRFIP1	-7.44322	1.55661e-13	7.61817e-08	-0.165469	0.0222308
2:238513177	rs72990155	LRRFIP1	7.44304	1.55873e-13	7.62855e-08	0.215233	0.0289174
7:64363298	rs4718162	CCT6P1	-7.44283	1.56115e-13	7.6404e-08	-0.220883	0.0296773		ZNF273
17:29430916	rs12939815	EVI2B	7.44244	1.56556e-13	7.66196e-08	0.1446	0.0194291		NF1
7:64325119	rs6460202	CCT6P1	-7.44212	1.56926e-13	7.68009e-08	-0.222414	0.0298859		RP11-797H7.3
10:99076321	rs7089634	RRP12	-7.44064	1.58641e-13	7.76404e-08	-0.204428	0.0274745
7:65382572	rs78803505	CCT6P1	7.4404	1.58921e-13	7.77772e-08	0.636278	0.0855167		VKORC1L1
17:29613600	rs4795593	EVI2B	-7.43968	1.5976e-13	7.8188e-08	-0.136222	0.0183102		NF1, OMG
17:29431034	rs12950236	EVI2B	7.43494	1.65402e-13	8.09491e-08	0.144523	0.0194383		NF1
7:64403172	rs9886096	CCT6P1	7.43208	1.68901e-13	8.26613e-08	0.223249	0.0300385		RP11-460N20.7
7:64401329	rs10277525	CCT6P1	7.43076	1.70549e-13	8.34682e-08	0.223057	0.0300181
17:29634457	rs9807077	EVI2B	-7.42787	1.74196e-13	8.52528e-08	-0.136074	0.0183195		NF1, EVI2B, CTD-2370N5.3
7:64406439	rs10949950	CCT6P1	7.42757	1.74573e-13	8.54376e-08	0.223408	0.0300782
17:29634468	rs9903754	EVI2B	-7.42688	1.7546e-13	8.58717e-08	-0.136067	0.0183209		NF1, EVI2B, CTD-2370N5.3
7:64404763	rs1524823	CCT6P1	7.42503	1.77856e-13	8.7044e-08	0.223186	0.0300586
9:115966645	rs13284852	SLC31A2	-7.42443	1.78639e-13	8.74273e-08	-0.258566	0.0348264		FKBP15
17:29430505	rs12940474	EVI2B	7.42406	1.79113e-13	8.76595e-08	0.14425	0.01943		NF1
17:29425587	rs34941185	EVI2B	7.42219	1.81581e-13	8.88672e-08	0.144806	0.0195099		NF1
10:99290349	rs34642355	FRAT2	-7.42194	1.81916e-13	8.90314e-08	-0.205282	0.0276588		UBTD1
7:64870035	rs28792788	CCT6P1	7.42121	1.8289e-13	8.95077e-08	0.281857	0.0379799
17:29403541	rs8069051	EVI2B	7.42038	1.84003e-13	9.00526e-08	0.147657	0.0198988		RP11-848P1.9
9:34933615	rs10125779	DNAJB5	-7.41964	1.84996e-13	9.05387e-08	-0.210964	0.0284332
5:150434422	rs4958879	GPX3	7.41894	1.85945e-13	9.1003e-08	0.196591	0.0264986		TNIP1
17:29405878	rs8076441	EVI2B	7.41353	1.93451e-13	9.46764e-08	0.147336	0.0198739		RP11-848P1.9
7:64403383	rs35373826	CCT6P1	-7.41247	1.94954e-13	9.54121e-08	-0.222987	0.0300827		RP11-460N20.7
7:64867634	rs4718234	CCT6P1	7.41238	1.95087e-13	9.54773e-08	0.281495	0.0379764
9:115968862	rs45623732	SLC31A2	-7.41166	1.96107e-13	9.59764e-08	-0.258278	0.0348475		FKBP15
17:29482701	rs2269856	EVI2B	7.41024	1.9815e-13	9.69762e-08	0.139934	0.0188838		NF1
6:33051820	rs9277421	HSD17B8	-7.40972	1.98906e-13	9.73464e-08	-0.164059	0.022141		HLA-DPB1
2:238512455	rs10929240	LRRFIP1	7.40904	1.99896e-13	9.78307e-08	0.221798	0.0299362
7:64861118	rs6962418	CCT6P1	7.40801	2.0141e-13	9.85718e-08	0.281305	0.037973		ZNF92
7:64401147	rs34843623	CCT6P1	-7.40786	2.01625e-13	9.86769e-08	-0.222524	0.0300388
6:33050089	rs9277365	HSD17B8	-7.40759	2.02034e-13	9.8877e-08	-0.169976	0.0229462		HLA-DPB1
7:64859806	rs9638442	CCT6P1	7.40672	2.03316e-13	9.95045e-08	0.281249	0.0379721		ZNF92
7:64859833	rs9638443	CCT6P1	7.40664	2.03429e-13	9.95595e-08	0.281247	0.0379723		ZNF92
7:64859304	rs9654833	CCT6P1	7.40659	2.03516e-13	9.96023e-08	0.281252	0.0379732		ZNF92
7:64848669	rs60887433	CCT6P1	7.40636	2.03857e-13	9.97691e-08	0.281523	0.038011		ZNF92
7:64866847	rs10234389	CCT6P1	7.40635	2.0386e-13	9.97705e-08	0.28124	0.0379727		ZNF92
7:64866834	rs10237590	CCT6P1	7.40617	2.0413e-13	9.99029e-08	0.281233	0.0379728		ZNF92
7:64864912	rs3846972	CCT6P1	7.40582	2.04653e-13	1.00159e-07	0.281174	0.0379666		ZNF92
7:64864607	rs10239197	CCT6P1	7.40577	2.04728e-13	1.00196e-07	0.281176	0.0379672		ZNF92
7:64866250	rs10233630	CCT6P1	7.40573	2.04795e-13	1.00228e-07	0.281179	0.0379678		ZNF92
7:64865280	rs10243059	CCT6P1	7.40567	2.04875e-13	1.00267e-07	0.281166	0.0379664		ZNF92
7:64871264	rs28773249	CCT6P1	7.40562	2.04958e-13	1.00308e-07	0.281231	0.0379754
7:64871649	rs28633540	CCT6P1	7.40554	2.05078e-13	1.00367e-07	0.281231	0.0379758
7:64859088	rs3846971	CCT6P1	7.40551	2.05124e-13	1.00389e-07	0.281194	0.0379709		ZNF92
7:64870190	rs12334248	CCT6P1	7.40548	2.05168e-13	1.00411e-07	0.281219	0.0379745
7:64872410	rs9886337	CCT6P1	7.40545	2.05207e-13	1.0043e-07	0.281235	0.0379768
7:64872136	rs10256704	CCT6P1	7.40541	2.05273e-13	1.00462e-07	0.281233	0.0379767
7:64873744	rs9886346	CCT6P1	7.40534	2.05375e-13	1.00512e-07	0.281237	0.0379777
7:64858945	rs3846970	CCT6P1	7.40532	2.05406e-13	1.00527e-07	0.281192	0.0379716		ZNF92
7:64873501	rs9886037	CCT6P1	7.40531	2.05414e-13	1.00531e-07	0.281235	0.0379775
7:64869072	rs58076080	CCT6P1	7.40529	2.05454e-13	1.00551e-07	0.281208	0.037974
7:64858380	rs6950460	CCT6P1	7.40526	2.05494e-13	1.0057e-07	0.281192	0.037972		ZNF92
7:64872984	rs4392766	CCT6P1	7.40522	2.05552e-13	1.00599e-07	0.281231	0.0379774
7:64874441	rs7781247	CCT6P1	7.40521	2.05571e-13	1.00608e-07	0.281241	0.0379788
7:64857233	rs4717249	CCT6P1	7.40521	2.05575e-13	1.0061e-07	0.281196	0.0379727		ZNF92
7:64856233	rs66850314	CCT6P1	7.40518	2.05608e-13	1.00626e-07	0.281201	0.0379735		ZNF92
7:64874957	rs10228557	CCT6P1	7.40516	2.05647e-13	1.00645e-07	0.281243	0.0379793
7:64867927	rs9638445	CCT6P1	7.40512	2.05705e-13	1.00674e-07	0.281182	0.0379712
7:64854663	rs7794911	CCT6P1	7.40509	2.05747e-13	1.00694e-07	0.281216	0.037976		ZNF92
7:64855177	rs17139528	CCT6P1	7.40506	2.05787e-13	1.00714e-07	0.281205	0.0379746		ZNF92
7:64856513	rs10258113	CCT6P1	7.40506	2.05798e-13	1.00719e-07	0.281195	0.0379734		ZNF92
7:64854498	rs7794642	CCT6P1	7.405	2.05878e-13	1.00759e-07	0.281214	0.0379762		ZNF92
7:64854454	rs7790695	CCT6P1	7.40498	2.05917e-13	1.00778e-07	0.281215	0.0379765		ZNF92
7:64875697	rs10229166	CCT6P1	7.40495	2.05953e-13	1.00795e-07	0.281243	0.0379804
9:115970978	rs4388519	SLC31A2	-7.40494	2.05978e-13	1.00807e-07	-0.258305	0.0348828		FKBP15
7:64851888	rs10237901	CCT6P1	7.40484	2.06122e-13	1.00878e-07	0.281227	0.0379788		ZNF92
7:64853092	rs11979359	CCT6P1	7.40483	2.06147e-13	1.0089e-07	0.281217	0.0379775		ZNF92
6:33054619	rs929	HSD17B8	-7.40477	2.06236e-13	1.00933e-07	-0.167057	0.0225607		HLA-DPB1
7:64850512	rs7810219	CCT6P1	7.40469	2.06347e-13	1.00988e-07	0.281235	0.0379807		ZNF92
7:64850209	rs7787403	CCT6P1	7.40466	2.06403e-13	1.01015e-07	0.28124	0.0379815		ZNF92
7:64843511	rs10244518	CCT6P1	7.40428	2.06965e-13	1.0129e-07	0.281283	0.0379892		ZNF92
7:64845947	rs10263425	CCT6P1	7.40425	2.07009e-13	1.01312e-07	0.28126	0.0379863		ZNF92
7:64843431	rs6944046	CCT6P1	7.4039	2.07545e-13	1.01574e-07	0.281269	0.0379893		ZNF92
17:29418412	rs2952998	EVI2B	7.4039	2.07547e-13	1.01575e-07	0.145169	0.0196071		RP11-848P1.9, RP11-848P1.5
7:64843477	rs10244503	CCT6P1	7.40388	2.07575e-13	1.01589e-07	0.281267	0.0379892		ZNF92
7:64839224	rs6942940	CCT6P1	7.40377	2.07743e-13	1.01671e-07	0.281293	0.0379932		ZNF92
7:64842625	rs59672155	CCT6P1	7.4036	2.07998e-13	1.01796e-07	0.281267	0.0379906		ZNF92
17:29470288	rs2952983	EVI2B	7.40313	2.08711e-13	1.02145e-07	0.141214	0.0190749		NF1
7:64861056	rs6979586	CCT6P1	7.40212	2.10257e-13	1.02902e-07	0.281383	0.0380138		ZNF92
9:115971971	rs4480181	SLC31A2	-7.401	2.11979e-13	1.03744e-07	-0.258468	0.0349233		FKBP15
9:115972071	rs11790645	SLC31A2	-7.40091	2.12125e-13	1.03816e-07	-0.258491	0.0349269		FKBP15
7:64874349	rs7781094	CCT6P1	7.40036	2.12978e-13	1.04233e-07	0.281094	0.0379839
17:29412046	rs2953011	EVI2B	7.39879	2.15422e-13	1.05429e-07	0.145483	0.019663		RP11-848P1.9
17:29721011	rs2342052	EVI2B	7.39799	2.16686e-13	1.06048e-07	0.12987	0.0175548		RAB11FIP4
17:29720470	rs736598	EVI2B	7.3979	2.16837e-13	1.06122e-07	0.129859	0.0175534		RAB11FIP4
10:99076321	rs7089634	FRAT2	-7.39624	2.19463e-13	1.07407e-07	-0.188793	0.0255255
2:238511029	rs4663260	LRRFIP1	7.39546	2.20723e-13	1.08024e-07	0.238377	0.0322329		RAB17
17:29410944	rs2940182	EVI2B	7.39328	2.24257e-13	1.09753e-07	0.146194	0.0197739	Non-HDL cholesterol levels	RP11-848P1.9
7:64833305	rs10280356	CCT6P1	7.39147	2.27229e-13	1.11208e-07	0.269704	0.0364885
7:65095180	rs3981800	CCT6P1	7.39091	2.28169e-13	1.11668e-07	0.412187	0.0557694
9:35451475	rs117346204	DNAJB5	7.39007	2.29565e-13	1.12351e-07	0.608125	0.0822895		ATP8B5P
17:29717879	rs757375	EVI2B	7.3882	2.32722e-13	1.13896e-07	0.1297	0.017555		RAB11FIP4
7:64869260	rs61352584	CCT6P1	7.38566	2.37065e-13	1.16022e-07	0.281711	0.038143
17:29413614	rs2008998	EVI2B	7.38533	2.3763e-13	1.16298e-07	0.145121	0.0196499	Total cholesterol levels,Low density lipoprotein cholesterol levels	RP11-848P1.9
10:99258533	rs17112841	FRAT2	7.37957	2.47794e-13	1.21273e-07	0.232436	0.0314972		MMS19, UBTD1
6:33073322	rs2064476	HSD17B8	-7.37782	2.50974e-13	1.22829e-07	-0.162907	0.0220806		COL11A2P1
6:33053906	rs9277488	HSD17B8	-7.37729	2.51946e-13	1.23304e-07	-0.169228	0.0229391		HLA-DPB1
6:33050078	rs9277362	HSD17B8	-7.37679	2.52868e-13	1.23756e-07	-0.164883	0.0223516		HLA-DPB1
10:99257815	rs7915501	FRAT2	7.37627	2.53815e-13	1.24219e-07	0.232288	0.0314912		MMS19, UBTD1
17:29708155	rs8067440	EVI2B	7.37149	2.62802e-13	1.28617e-07	0.130392	0.0176887	Alcohol consumption (drinks per week) (MTAG),Problematic alcohol use (MTAG)	NF1
17:29722196	rs2342053	EVI2B	7.36797	2.69614e-13	1.31951e-07	0.129428	0.0175663		RAB11FIP4
17:29723346	rs734403	EVI2B	7.36723	2.71073e-13	1.32665e-07	0.129319	0.0175533	Total cholesterol levels	RAB11FIP4
7:64833277	rs10265072	CCT6P1	7.36323	2.79048e-13	1.36569e-07	0.271775	0.0369097
17:29398008	rs12945708	EVI2B	7.36229	2.80958e-13	1.37503e-07	0.147208	0.0199949	Brain morphology (MOSTest)	RP11-848P1.9
6:33094600	rs9277752	HSD17B8	-7.3592	2.87329e-13	1.40621e-07	-0.15209	0.0206667		HLA-DPB2
10:99310982	rs1572860	RRP12	7.35741	2.91086e-13	1.4246e-07	0.227968	0.0309847		UBTD1
17:29724708	rs2342054	EVI2B	7.35707	2.91808e-13	1.42813e-07	0.129154	0.0175551		RAB11FIP4
17:29496343	rs2953013	EVI2B	7.3558	2.94525e-13	1.44143e-07	0.138333	0.018806	Osteoarthritis of the hip or knee	NF1
2:238681902	rs72985194	LRRFIP1	-7.35401	2.98367e-13	1.46023e-07	-0.14816	0.0201468		LRRFIP1
17:29400158	rs11080141	EVI2B	7.35222	3.02274e-13	1.47935e-07	0.146244	0.0198912		RP11-848P1.9
3:150981071	rs1882016	P2RY13	-7.35172	3.03365e-13	1.48469e-07	-0.15007	0.0204129		MED12L, P2RY14
17:29717909	rs757376	EVI2B	7.3515	3.03855e-13	1.48709e-07	0.129127	0.0175647		RAB11FIP4
17:29502723	rs2953004	EVI2B	7.35137	3.04132e-13	1.48845e-07	0.138226	0.0188028		NF1
17:29710763	rs2854330	EVI2B	7.35037	3.06352e-13	1.49931e-07	0.13011	0.0177011
7:64935137	rs142738579	CCT6P1	7.35028	3.06556e-13	1.50031e-07	0.423682	0.0576416
2:238511675	rs4436911	LRRFIP1	7.34922	3.08902e-13	1.51179e-07	0.229693	0.031254
7:64869221	rs58667950	CCT6P1	7.34844	3.10662e-13	1.5204e-07	0.282915	0.0384999
7:64869203	rs57801522	CCT6P1	7.3482	3.11192e-13	1.523e-07	0.282889	0.0384976
17:29482381	rs2905787	EVI2B	7.34325	3.22578e-13	1.57872e-07	0.140082	0.0190763	Total testosterone levels,Sex hormone-binding globulin levels	NF1
17:29397852	rs12945088	EVI2B	7.3408	3.28344e-13	1.60694e-07	0.146579	0.0199677	Low density lipoprotein cholesterol levels,Total cholesterol levels	RP11-848P1.9
17:29705947	rs2525574	EVI2B	7.34014	3.29909e-13	1.6146e-07	0.129725	0.0176734		NF1
9:35274620	rs72725026	DNAJB5	7.33936	3.31777e-13	1.62374e-07	0.524048	0.0714024		UNC13B
6:33093901	rs9277749	HSD17B8	-7.33928	3.31973e-13	1.6247e-07	-0.151758	0.0206775		HLA-DPB2
9:34933590	rs10122959	DNAJB5	-7.33889	3.32919e-13	1.62933e-07	-0.208638	0.0284291
7:64314296	rs2863984	CCT6P1	-7.33772	3.35749e-13	1.64318e-07	-0.217996	0.0297089		SEPHS1P1
17:29398369	rs4795571	EVI2B	7.33498	3.42474e-13	1.6761e-07	0.146343	0.0199513		RP11-848P1.9
17:29720426	rs757377	EVI2B	7.33436	3.44e-13	1.68356e-07	0.128887	0.0175731		RAB11FIP4
6:33128282	rs9277926	HSD17B8	-7.3316	3.50945e-13	1.71755e-07	-0.151745	0.0206973
7:64830692	rs6460242	CCT6P1	-7.33104	3.52373e-13	1.72454e-07	-0.270265	0.0368658
17:29722619	rs757378	EVI2B	7.33036	3.54116e-13	1.73307e-07	0.128717	0.0175595		RAB11FIP4
1:156243941	rs142676169	LMNA	7.32909	3.57368e-13	1.74899e-07	0.807028	0.110113		SMG5
7:64482380	rs570852503	CCT6P1	-7.32804	3.60106e-13	1.76239e-07	-2.67425	0.364933
17:29724557	rs757379	EVI2B	7.32705	3.62684e-13	1.775e-07	0.128678	0.0175621		RAB11FIP4
17:29697223	rs2107359	EVI2B	7.32076	3.7955e-13	1.85755e-07	0.128961	0.0176158		NF1
10:99309958	rs10882963	RRP12	7.3204	3.80549e-13	1.86244e-07	0.225353	0.0307843		UBTD1
10:99377610	rs145412960	PGAM1	-7.32031	3.80787e-13	1.8636e-07	-0.375051	0.0512342		PI4K2A, MORN4
9:115973685	rs11794592	SLC31A2	-7.318	3.87201e-13	1.89499e-07	-0.25658	0.0350616		FKBP15
9:34930618	rs10972259	DNAJB5	-7.31721	3.89415e-13	1.90583e-07	-0.207701	0.0283852
10:99294336	rs12570517	RRP12	7.31505	3.95524e-13	1.93573e-07	0.725154	0.0991318		UBTD1
2:238552006	rs11894086	LRRFIP1	-7.3147	3.96533e-13	1.94066e-07	-0.111459	0.0152377		LRRFIP1
10:81110307	rs1316313	PPIF	-7.31289	4.01754e-13	1.96622e-07	-0.22136	0.0302699	Hip circumference adjusted for BMI	PPIF
17:29713300	rs2854333	EVI2B	7.3122	4.03747e-13	1.97597e-07	0.129639	0.0177291
10:98974101	rs73324890	RRP12	7.30934	4.1218e-13	2.01724e-07	0.448164	0.061314		ARHGAP19-SLIT1
17:29716342	rs2854303	EVI2B	7.3061	4.219e-13	2.06481e-07	0.128469	0.0175838
17:29694063	rs2854320	EVI2B	7.30605	4.22052e-13	2.06556e-07	0.128708	0.0176166		NF1
17:29519404	rs2952990	EVI2B	7.30585	4.22688e-13	2.06867e-07	0.136968	0.0187477		NF1
17:29519995	rs2905804	EVI2B	7.30471	4.26148e-13	2.0856e-07	0.13694	0.0187468	Adventurousness	NF1
17:29524974	rs2905801	EVI2B	7.29926	4.43218e-13	2.16914e-07	0.136749	0.0187346	Total testosterone levels,Total testosterone levels,Sex hormone-binding globulin levels adjusted for BMI,Sex hormone-binding globulin levels	NF1
7:64698097	rs580759	CCT6P1	7.29614	4.53314e-13	2.21855e-07	0.406228	0.0556772		RP11-328P23.2
7:64706894	rs539507	CCT6P1	7.29603	4.53661e-13	2.22025e-07	0.404155	0.0553938
17:78222661	rs9904116	CARD14	7.29533	4.55967e-13	2.23154e-07	0.178447	0.0244605		SLC26A11
7:64709351	rs679718	CCT6P1	7.2944	4.59009e-13	2.24643e-07	0.403818	0.05536
17:29693785	rs10438801	EVI2B	7.29434	4.59226e-13	2.24749e-07	0.128332	0.0175934		NF1
17:29537458	rs2905797	EVI2B	7.29261	4.64972e-13	2.27561e-07	0.136377	0.0187007		NF1
7:64713396	rs35762968	CCT6P1	7.29252	4.65294e-13	2.27719e-07	0.403456	0.0553246
7:64714787	rs635783	CCT6P1	7.29204	4.66873e-13	2.28491e-07	0.403384	0.0553183
17:29539998	rs2952993	EVI2B	7.28876	4.78043e-13	2.33958e-07	0.13622	0.0186891		NF1
17:29689980	rs7406783	EVI2B	7.28757	4.82149e-13	2.35968e-07	0.12801	0.0175655		NF1
17:29690992	rs12947265	EVI2B	7.28663	4.85428e-13	2.37572e-07	0.128012	0.0175681		NF1
17:29694054	rs2854319	EVI2B	7.27842	5.14952e-13	2.52021e-07	0.128348	0.0176341		NF1
7:64704685	rs483816	CCT6P1	7.27821	5.157e-13	2.52388e-07	0.403393	0.0554247
3:151034602	rs1472122	P2RY13	-7.27698	5.20303e-13	2.5464e-07	-0.148875	0.0204583		MED12L, GPR87
17:29666539	rs2854308	EVI2B	7.27119	5.42403e-13	2.65456e-07	0.126816	0.0174409		NF1
17:29666588	rs2525565	EVI2B	7.27112	5.42662e-13	2.65583e-07	0.126815	0.0174409	Alcohol consumption (drinks per week) (MTAG)	NF1
10:99342970	rs2282372	RRP12	-7.26914	5.50436e-13	2.69388e-07	-0.221002	0.0304027		ANKRD2
17:29689430	rs7502834	EVI2B	7.26301	5.75178e-13	2.81497e-07	0.12768	0.0175795		NF1
17:29580882	rs59015798	EVI2B	-7.26187	5.79875e-13	2.83795e-07	-0.135556	0.0186668		NF1
17:29671327	rs2854311	EVI2B	7.25942	5.90155e-13	2.88827e-07	0.126593	0.0174385		NF1
9:34932195	rs4879841	DNAJB5	-7.25832	5.94862e-13	2.9113e-07	-0.206888	0.0285036
17:29668808	rs2189525	EVI2B	7.257	6.00512e-13	2.93896e-07	0.126562	0.0174399		NF1
5:150438284	rs4958435	GPX3	7.25694	6.00737e-13	2.94006e-07	0.192482	0.0265238	Systemic lupus erythematosus (MTAG),Non-albumin protein levels	TNIP1
9:34932176	rs4878593	DNAJB5	-7.2556	6.06535e-13	2.96843e-07	-0.206789	0.0285006
2:238507679	rs56350395	LRRFIP1	7.25439	6.11845e-13	2.99442e-07	0.270144	0.0372387		RAB17
7:65536780	rs160653	CCT6P1	7.25133	6.25398e-13	3.06075e-07	0.409891	0.0565263		RP5-1132H15.2
17:29675971	rs2525569	EVI2B	7.25019	6.30499e-13	3.08571e-07	0.126654	0.0174691		NF1
17:29590617	rs7406870	EVI2B	7.24992	6.31732e-13	3.09175e-07	0.135392	0.0186749		NF1
19:18444360	rs6512256	PGPEP1	-7.24759	6.42362e-13	3.14377e-07	-0.216361	0.0298528		RN7SL513P
17:29679246	rs964288	EVI2B	7.24675	6.46252e-13	3.16281e-07	0.126727	0.0174875		NF1
7:65848151	rs778717	CCT6P1	7.24558	6.51654e-13	3.18924e-07	0.417796	0.0576621		TPST1, LINC00174
17:29684553	rs7350943	EVI2B	7.24483	6.55181e-13	3.20651e-07	0.12699	0.0175284		NF1
2:238507656	rs4663751	LRRFIP1	7.24426	6.57861e-13	3.21962e-07	0.270187	0.0372967		RAB17
7:64322087	rs6460200	CCT6P1	-7.24128	6.72047e-13	3.28905e-07	-0.214838	0.0296685
1:115641622	rs72697950	TSPAN2	7.24031	6.76718e-13	3.31191e-07	0.374388	0.0517088		RP4-666F24.3
7:66188858	rs13247442	CCT6P1	7.23928	6.81731e-13	3.33645e-07	0.4698	0.064896		KCTD7, RABGEF1
7:65869440	rs778698	CCT6P1	7.23905	6.8284e-13	3.34187e-07	0.414894	0.0573134		TPST1
7:64680960	rs10949976	CCT6P1	-7.23446	7.05633e-13	3.45342e-07	-0.402998	0.0557054		INTS4L1
17:29675878	rs2525568	EVI2B	7.23391	7.08377e-13	3.46685e-07	0.126378	0.0174702	Platelet count	NF1
7:64679569	rs2419278	CCT6P1	-7.23377	7.09117e-13	3.47048e-07	-0.40305	0.0557179		INTS4L1
3:151002482	rs6788248	P2RY13	-7.23324	7.11801e-13	3.48361e-07	-0.147598	0.0204055		MED12L
9:34915777	rs7861385	DNAJB5	7.2301	7.27944e-13	3.56262e-07	0.206009	0.0284932
9:34917869	rs2279791	DNAJB5	-7.22973	7.29854e-13	3.57196e-07	-0.206034	0.0284982		GLULP4
9:34917851	rs2279790	DNAJB5	-7.2293	7.32124e-13	3.58307e-07	-0.206024	0.0284985		GLULP4
3:151025568	rs9828553	P2RY13	-7.22826	7.37548e-13	3.60962e-07	-0.147888	0.0204597		MED12L, GPR87
3:151015241	rs10513392	P2RY13	-7.22773	7.40382e-13	3.62349e-07	-0.147849	0.0204558		MED12L, GPR87
3:150998028	rs6782313	P2RY13	-7.22753	7.41445e-13	3.62869e-07	-0.147375	0.0203908		MED12L
6:33054281	rs9277517	HSD17B8	-7.22743	7.41978e-13	3.6313e-07	-0.162865	0.0225343		HLA-DPB1
10:99078483	rs35717991	RRP12	-7.22716	7.43379e-13	3.63816e-07	-0.311853	0.0431501	Monocyte count	FRAT1
3:151023230	rs28371419	P2RY13	-7.22714	7.43468e-13	3.63859e-07	-0.147916	0.0204667		MED12L, GPR87
17:29628549	rs2040792	EVI2B	7.22598	7.49662e-13	3.6689e-07	0.126126	0.0174545	Serum alkaline phosphatase levels,Type 2 diabetes	NF1
3:151021983	rs11719936	P2RY13	-7.22528	7.5341e-13	3.68725e-07	-0.147859	0.0204641		MED12L, GPR87
6:33051900	rs116818505	HSD17B8	-7.22482	7.55884e-13	3.69935e-07	-0.166898	0.0231006		HLA-DPB1
9:34920367	rs10758285	DNAJB5	-7.22358	7.62654e-13	3.73249e-07	-0.205631	0.0284667
17:29723000	rs731758	EVI2B	7.22311	7.65166e-13	3.74478e-07	0.128946	0.0178518	Apolipoprotein A1 levels,Multi-trait sex score	RAB11FIP4
9:34920429	rs2173897	DNAJB5	-7.22217	7.70348e-13	3.77015e-07	-0.205587	0.0284661
17:29661340	rs10445402	EVI2B	7.22217	7.70361e-13	3.77021e-07	0.126144	0.0174662		NF1
3:151060301	rs6772253	P2RY13	-7.22065	7.78746e-13	3.81125e-07	-0.391565	0.0542286		MED12L, P2RY12
10:99200733	rs72833967	RRP12	7.22022	7.81112e-13	3.82282e-07	0.670564	0.092873		EXOSC1
17:29609922	rs11080148	EVI2B	-7.21729	7.97635e-13	3.90369e-07	-0.13453	0.0186399		NF1, OMG
10:99309508	rs118120964	RRP12	7.21669	8.01043e-13	3.92037e-07	0.493114	0.0683297		UBTD1
9:34918201	rs4879836	DNAJB5	-7.21542	8.08327e-13	3.95602e-07	-0.205451	0.0284739		GLULP4
17:29617957	rs7208460	EVI2B	-7.21537	8.08641e-13	3.95755e-07	-0.13444	0.0186324		NF1, OMG
6:33175824	rs213210	HSD17B8	-7.21196	8.28538e-13	4.05493e-07	-0.321087	0.0445214		MIR219-1, RING1
7:64965593	rs147935040	CCT6P1	7.21092	8.34661e-13	4.0849e-07	0.426131	0.0590952
6:33173998	rs383711	HSD17B8	-7.21007	8.39779e-13	4.10995e-07	-0.321046	0.0445275		HSD17B8
17:29720140	rs8065496	EVI2B	7.20866	8.482e-13	4.15116e-07	0.12885	0.0178743	Estimated glomerular filtration rate (creatinine)	RAB11FIP4
9:34930349	rs4879839	DNAJB5	-7.2085	8.49192e-13	4.15601e-07	-0.20498	0.0284359
9:34929754	rs10758287	DNAJB5	-7.2084	8.49809e-13	4.15904e-07	-0.204976	0.0284357
9:34925658	rs10117371	DNAJB5	-7.20777	8.53621e-13	4.17769e-07	-0.204959	0.0284359
2:238555316	rs10803659	LRRFIP1	-7.20767	8.54235e-13	4.18069e-07	-0.115287	0.0159951		LRRFIP1
17:29722809	rs731759	EVI2B	7.20765	8.54339e-13	4.1812e-07	0.128685	0.0178539		RAB11FIP4
9:34925271	rs10814184	DNAJB5	-7.20764	8.54436e-13	4.18168e-07	-0.204957	0.0284361
6:33201598	rs114011513	HSD17B8	-7.2067	8.60158e-13	4.20968e-07	-0.347158	0.0481715
3:151011969	rs1048408	P2RY13	-7.20635	8.62327e-13	4.2203e-07	-0.147317	0.0204426		MED12L, GPR87
3:151011600	rs1844924	P2RY13	-7.2058	8.65689e-13	4.23675e-07	-0.1473	0.0204419		MED12L, GPR87
3:150803771	rs9846066	P2RY13	7.20392	8.77376e-13	4.29395e-07	0.15355	0.0213148		MED12L
9:34919680	rs1582067	DNAJB5	-7.20332	8.81122e-13	4.31228e-07	-0.205326	0.0285043
9:34926928	rs1334756	DNAJB5	-7.20307	8.82667e-13	4.31984e-07	-0.204393	0.0283758
9:34916010	rs10758284	DNAJB5	-7.2026	8.85641e-13	4.3344e-07	-0.205292	0.0285025
17:29640204	rs7218930	EVI2B	7.20129	8.93932e-13	4.37497e-07	0.125704	0.0174558		NF1, EVI2B, CTD-2370N5.3
17:29726603	rs4795607	EVI2B	7.2009	8.96382e-13	4.38696e-07	0.128561	0.0178535		RAB11FIP4
10:99283062	rs11592144	FRAT2	-7.20046	8.99241e-13	4.40096e-07	-0.19705	0.0273663		UBTD1
17:29640225	rs17826544	EVI2B	7.19964	9.04491e-13	4.42665e-07	0.125759	0.0174674		NF1, EVI2B, CTD-2370N5.3
17:29642430	rs7502556	EVI2B	7.19928	9.06776e-13	4.43784e-07	0.125614	0.0174482	Type 2 diabetes	NF1, CTD-2370N5.3
17:29643564	rs12940802	EVI2B	7.19869	9.10638e-13	4.45674e-07	0.125539	0.0174391		NF1, CTD-2370N5.3
9:34928487	rs905104	DNAJB5	-7.19866	9.10799e-13	4.45752e-07	-0.204252	0.0283736
2:238571031	rs7597491	LRRFIP1	-7.19656	9.2451e-13	4.52462e-07	-0.120452	0.0167374		LRRFIP1
2:238684601	rs13423340	LRRFIP1	-7.19654	9.24634e-13	4.52523e-07	-0.143586	0.0199521		LRRFIP1
17:29630970	rs3087591	EVI2B	-7.19578	9.29645e-13	4.54976e-07	-0.134232	0.0186543	Hip circumference	NF1, EVI2B
17:29637308	rs12602834	EVI2B	7.19547	9.31745e-13	4.56003e-07	0.125534	0.0174462	Type 2 diabetes	NF1, EVI2B, CTD-2370N5.3
7:64701645	rs2969876	CCT6P1	7.19506	9.34451e-13	4.57328e-07	0.400378	0.0556462
10:99303977	rs10748698	RRP12	7.19475	9.3652e-13	4.58341e-07	0.228907	0.0318158		UBTD1
10:99283882	rs11189255	FRAT2	-7.19378	9.42959e-13	4.61492e-07	-0.197147	0.0274052		UBTD1
10:99003811	rs34038589	RRP12	7.1935	9.44835e-13	4.6241e-07	0.661441	0.0919497		ARHGAP19-SLIT1, ARHGAP19
17:29644852	rs7505	EVI2B	7.19209	9.54367e-13	4.67075e-07	0.125384	0.0174336		NF1, CTD-2370N5.3, EVI2A
3:150994171	rs56367650	P2RY13	-7.19177	9.5653e-13	4.68133e-07	-0.147046	0.0204464		MED12L, P2RY14
2:238687216	rs72987110	LRRFIP1	-7.19159	9.5779e-13	4.6875e-07	-0.143648	0.0199744		LRRFIP1
17:29639590	rs10512434	EVI2B	7.1904	9.65912e-13	4.72725e-07	0.125447	0.0174465		NF1, EVI2B, CTD-2370N5.3
17:29639263	rs4368212	EVI2B	7.18923	9.73953e-13	4.7666e-07	0.12548	0.0174539	Aspartate aminotransferase levels	NF1, EVI2B, CTD-2370N5.3
17:29639325	rs4638642	EVI2B	7.18783	9.83726e-13	4.81443e-07	0.12538	0.0174434	Aspartate aminotransferase levels	NF1, EVI2B, CTD-2370N5.3
17:29647003	rs2854305	EVI2B	7.18751	9.85979e-13	4.82546e-07	0.125271	0.017429		NF1, EVI2A
17:29655218	rs17885030	EVI2B	7.18726	9.87706e-13	4.83391e-07	0.125465	0.0174565		NF1
17:29652147	rs2854307	EVI2B	7.1871	9.8885e-13	4.83951e-07	0.125261	0.0174286		NF1
17:29715500	rs2854334	EVI2B	7.18693	9.90025e-13	4.84526e-07	0.128362	0.0178605	Alcohol consumption (drinks per week)
17:29647908	rs2525563	EVI2B	7.18678	9.91071e-13	4.85038e-07	0.125282	0.0174323		NF1, EVI2A
17:29654974	rs3815154	EVI2B	7.18667	9.91879e-13	4.85433e-07	0.125458	0.017457		NF1
7:65474919	rs12698511	CCT6P1	7.18615	9.95501e-13	4.87206e-07	0.405284	0.0563979
17:29654876	rs2285894	EVI2B	7.18615	9.95538e-13	4.87224e-07	0.125447	0.0174568		NF1
17:29647802	rs3785955	EVI2B	7.18591	9.97226e-13	4.88051e-07	0.125233	0.0174276		NF1, EVI2A
17:29640679	rs17882020	EVI2B	7.18558	9.99541e-13	4.89183e-07	0.125454	0.0174591	Medication use (drugs used in diabetes)	NF1, EVI2B, CTD-2370N5.3
17:29654096	rs17880873	EVI2B	7.18516	1.00258e-12	4.90673e-07	0.125426	0.0174562		NF1
17:29636570	rs2214538	EVI2B	7.18481	1.00504e-12	4.91876e-07	0.125434	0.0174582		NF1, EVI2B, CTD-2370N5.3
17:29648146	rs2854306	EVI2B	7.18455	1.0069e-12	4.92786e-07	0.125209	0.0174275		NF1, EVI2A
10:98973815	rs10882876	FRAT2	7.18339	1.01522e-12	4.96858e-07	0.180863	0.025178		ARHGAP19-SLIT1
17:29641935	rs7503922	EVI2B	7.18279	1.01954e-12	4.98971e-07	0.125364	0.0174533		NF1, EVI2B, CTD-2370N5.3
7:65972490	rs73150635	CCT6P1	7.17937	1.04466e-12	5.11264e-07	0.403062	0.0561418
17:29649696	rs4794887	EVI2B	7.17689	1.06316e-12	5.20317e-07	0.125072	0.017427		NF1, EVI2A
17:29652531	rs2525564	EVI2B	7.17605	1.06952e-12	5.2343e-07	0.12519	0.0174455		NF1
17:29649223	rs35109242	EVI2B	7.17603	1.06969e-12	5.23513e-07	0.125054	0.0174266		NF1, EVI2A
17:29647707	rs3785956	EVI2B	7.17539	1.07451e-12	5.25872e-07	0.125204	0.0174491		NF1, EVI2A
6:33202627	rs114886963	HSD17B8	-7.17405	1.08481e-12	5.30912e-07	-0.344897	0.0480757
17:29681245	rs2525570	EVI2B	7.1725	1.09678e-12	5.36772e-07	0.124824	0.0174031	Sex hormone-binding globulin levels adjusted for BMI,Sex hormone-binding globulin levels,Sex hormone-binding globulin levels,Sex hormone-binding globulin levels,Haemorrhoidal disease	NF1
3:150980832	rs1317465	P2RY13	-7.17018	1.11502e-12	5.45702e-07	-0.146146	0.0203825		MED12L, P2RY14
5:150401891	rs3792797	GPX3	-7.16905	1.12396e-12	5.50075e-07	-0.25213	0.0351693		GPX3
17:29651229	rs35888506	EVI2B	7.16865	1.12711e-12	5.51616e-07	0.125077	0.0174478	Drinks per week	NF1
7:65511604	rs431168	CCT6P1	7.16464	1.15965e-12	5.6754e-07	0.407032	0.0568112
9:34922856	rs10120934	DNAJB5	-7.16306	1.1727e-12	5.7393e-07	-0.203316	0.028384		YWHAZP6
2:238687893	rs60023357	LRRFIP1	-7.16295	1.1736e-12	5.74371e-07	-0.143119	0.0199805		LRRFIP1
9:34923354	rs1827332	DNAJB5	-7.16182	1.18303e-12	5.78987e-07	-0.203246	0.0283791		YWHAZP6
9:34923453	rs1580849	DNAJB5	-7.16178	1.18333e-12	5.79134e-07	-0.203237	0.0283779		YWHAZP6
9:34924487	rs2173898	DNAJB5	-7.16031	1.19571e-12	5.85188e-07	-0.203148	0.0283714
9:34924570	rs10116521	DNAJB5	-7.15994	1.19892e-12	5.8676e-07	-0.203137	0.0283714
2:238661711	rs3739050	LRRFIP1	-7.15669	1.22674e-12	6.00377e-07	-0.130568	0.0182442		LRRFIP1
3:150979776	rs1882017	P2RY13	-7.15588	1.23382e-12	6.03843e-07	-0.146223	0.020434		MED12L, P2RY14
1:115651160	rs17479518	TSPAN2	7.15492	1.24227e-12	6.07978e-07	0.372507	0.0520631
3:150985615	rs6807308	P2RY13	-7.15321	1.25734e-12	6.15351e-07	-0.146285	0.0204502		MED12L, P2RY14
10:99313438	rs10748700	RRP12	7.15067	1.28016e-12	6.2652e-07	0.224423	0.0313849		UBTD1
6:33203408	rs115699620	HSD17B8	-7.15036	1.28294e-12	6.27883e-07	-0.343004	0.0479702
3:150981339	rs1882014	P2RY13	-7.14888	1.29642e-12	6.34479e-07	-0.145907	0.0204098		MED12L, P2RY14
1:115652186	rs72697955	TSPAN2	7.1479	1.30548e-12	6.38912e-07	0.372446	0.0521057
6:33164690	rs17215168	HSD17B8	-7.14654	1.3181e-12	6.4509e-07	-0.320176	0.0448016	Hypothyroidism or rheumatoid arthritis (pleiotropy)	RXRB
1:156323630	rs4661157	LMNA	7.14413	1.34069e-12	6.56143e-07	0.7874	0.110216		CCT3
6:33135962	rs986522	HSD17B8	-7.14348	1.34694e-12	6.59203e-07	-0.150044	0.0210043		COL11A2
1:155975202	rs138368982	LMNA	7.14218	1.35929e-12	6.65247e-07	0.68729	0.0962297		ARHGEF2
10:99284409	rs11189258	RRP12	-7.13994	1.381e-12	6.75873e-07	-0.205331	0.0287581		UBTD1
2:238688275	rs2117363	LRRFIP1	-7.13669	1.41309e-12	6.91577e-07	-0.142582	0.0199787		LRRFIP1
1:150804484	rs9325978	MCL1	-7.13337	1.44659e-12	7.07972e-07	-0.136396	0.0191209	Non-albumin protein levels	ARNT
17:29704002	rs1048317	EVI2B	7.13294	1.45098e-12	7.1012e-07	0.128186	0.0179709	Drinks per week,Type 2 diabetes,Type 2 diabetes,Type 2 diabetes	NF1
9:115950706	rs10435864	SLC31A2	-7.13145	1.46632e-12	7.17627e-07	-0.194248	0.0272383		FKBP15
5:150442171	rs3792790	GPX3	-7.12913	1.49051e-12	7.2947e-07	-0.19006	0.0266596		TNIP1
7:66092308	rs1638736	CCT6P1	7.12784	1.50406e-12	7.36099e-07	0.402006	0.0563993
6:33055501	rs9277552	HSD17B8	-7.12781	1.50438e-12	7.36257e-07	-0.171135	0.0240095	Knee osteoarthritis,Osteoarthritis of the hip or knee	HLA-DPB1
6:33054207	rs9277509	HSD17B8	-7.12439	1.5411e-12	7.54226e-07	-0.16214	0.0227585		HLA-DPB1
2:238535883	rs13412480	LRRFIP1	7.1239	1.54649e-12	7.56865e-07	0.132536	0.0186044		AC096574.5, LRRFIP1
7:65509258	rs420880	CCT6P1	7.12252	1.56162e-12	7.64267e-07	0.233987	0.0328517
7:65509290	rs444475	CCT6P1	7.12218	1.56531e-12	7.66076e-07	0.23399	0.0328537
2:238688305	rs2117364	LRRFIP1	-7.12156	1.57214e-12	7.69417e-07	-0.142256	0.0199753		LRRFIP1
6:33158898	rs2269346	HSD17B8	-7.1203	1.58615e-12	7.76272e-07	-0.319264	0.0448386		COL11A2
10:98964887	rs141783486	PGAM1	-7.11324	1.66707e-12	8.15879e-07	-1.01939	0.143309		ARHGAP19-SLIT1
1:115625081	rs72697933	TSPAN2	7.10895	1.71813e-12	8.40867e-07	0.375367	0.052802	Body mass index	TSPAN2
10:99167757	rs80081048	RRP12	7.10883	1.71952e-12	8.41544e-07	0.463954	0.0652644		RP11-452K12.7
7:64728470	rs13240363	CCT6P1	7.10844	1.72426e-12	8.43867e-07	0.391725	0.055107		AC092685.1
7:64728525	rs629458	CCT6P1	7.10794	1.73036e-12	8.4685e-07	0.391678	0.0551042		AC092685.1
1:115625734	rs11581181	TSPAN2	7.10697	1.74214e-12	8.5262e-07	0.375477	0.0528321		TSPAN2
7:64947379	rs114631087	CCT6P1	7.1032	1.78902e-12	8.75559e-07	0.390567	0.0549846
7:64828096	rs34400230	CCT6P1	7.1027	1.79528e-12	8.78625e-07	0.387473	0.0545528
7:65068046	rs11973536	CCT6P1	7.09965	1.83422e-12	8.97681e-07	0.242346	0.0341349
6:33204087	rs146722661	HSD17B8	-7.09499	1.89526e-12	9.27557e-07	-0.339751	0.0478861
7:64958328	rs58198326	CCT6P1	7.08864	1.98166e-12	9.6984e-07	0.391798	0.0552712
7:64458493	rs7794547	CCT6P1	-7.088	1.9905e-12	9.74166e-07	-0.320684	0.0452433		ZNF117, ERV3-1
10:98948238	rs701802	FRAT2	7.08589	2.02022e-12	9.8871e-07	0.194328	0.0274247		ARHGAP19-SLIT1
5:150402940	rs8177426	GPX3	-7.08495	2.03361e-12	9.95264e-07	-0.24924	0.0351788		GPX3
9:34866275	rs1566596	DNAJB5	-7.08386	2.0492e-12	1.0029e-06	-0.20387	0.0287796
7:65451458	rs73150016	CCT6P1	7.0828	2.06441e-12	1.01034e-06	0.405651	0.0572727
17:6907070	rs2920421	RNASEK-C17orf49	-7.06912	2.27199e-12	1.11193e-06	-0.1661	0.0234965		AC027763.2, RP11-589P10.7, ALOX12
10:99214761	rs34312169	RRP12	-7.06635	2.31646e-12	1.1337e-06	-0.237107	0.0335544		ZDHHC16
6:33054325	rs1126719	HSD17B8	-7.06281	2.37458e-12	1.16214e-06	-0.187355	0.026527		HLA-DPB1
10:99155356	rs61861871	RRP12	7.06258	2.37847e-12	1.16404e-06	0.681619	0.0965114		RRP12
10:81093374	rs4506581	PPIF	-7.06087	2.40709e-12	1.17805e-06	-0.226928	0.0321388
10:81094479	rs10824745	PPIF	-7.05791	2.45739e-12	1.20267e-06	-0.226895	0.0321477
10:99306501	rs10748699	RRP12	7.05683	2.47601e-12	1.21178e-06	0.220785	0.0312868		UBTD1
10:81095372	rs1892502	PPIF	-7.05682	2.47614e-12	1.21184e-06	-0.226928	0.0321572
10:99308118	rs17108059	RRP12	7.05637	2.4839e-12	1.21564e-06	0.220664	0.0312716		UBTD1
6:33053868	rs9277482	HSD17B8	-7.05373	2.53022e-12	1.23831e-06	-0.160532	0.0227585		HLA-DPB1
10:99170682	rs10444015	RRP12	7.03784	2.82691e-12	1.38351e-06	0.46227	0.0656836		RP11-452K12.7
7:66020825	rs34073431	CCT6P1	7.03398	2.9039e-12	1.42119e-06	0.395987	0.0562962		GS1-124K5.12, RP4-756H11.1
10:98973815	rs10882876	RRP12	7.02999	2.98566e-12	1.46121e-06	0.190672	0.0271226		ARHGAP19-SLIT1
10:99166372	rs61861911	RRP12	7.02952	2.99544e-12	1.46599e-06	0.669956	0.095306		RP11-452K12.7
1:115645113	rs57143685	TSPAN2	7.02861	3.01466e-12	1.4754e-06	0.363672	0.0517417		RP4-666F24.3
9:115918552	rs10121164	SLC31A2	-7.02683	3.05207e-12	1.49371e-06	-0.208144	0.0296213	Neutrophil count,White blood cell count	SLC31A2
17:6906944	rs2920420	RNASEK-C17orf49	-7.02627	3.06416e-12	1.49962e-06	-0.16428	0.0233808		AC027763.2, RP11-589P10.7, ALOX12
17:6906571	rs2440129	RNASEK-C17orf49	-7.02492	3.09298e-12	1.51373e-06	-0.16414	0.0233653	Tonsillectomy	AC027763.2, RP11-589P10.7, ALOX12
19:18410496	rs10404162	PGPEP1	-7.02297	3.13532e-12	1.53445e-06	-0.221546	0.0315459
6:33197589	rs213197	HSD17B8	-7.02282	3.13847e-12	1.53599e-06	-0.171658	0.0244429
7:64364381	rs4718163	CCT6P1	-7.02036	3.19275e-12	1.56256e-06	-0.208306	0.0296718		ZNF273
7:64364740	rs4718165	CCT6P1	-7.02006	3.1994e-12	1.56581e-06	-0.208292	0.0296709		ZNF273
6:33048457	rs1126504	HSD17B8	-7.01942	3.21369e-12	1.57281e-06	-0.162426	0.0231396		HLA-DPA1, HLA-DPB1, RPL32P1
2:238527813	rs62183587	LRRFIP1	7.01456	3.32393e-12	1.62676e-06	0.13682	0.0195051		AC096574.5
10:99319352	rs10882966	RRP12	7.01357	3.3469e-12	1.638e-06	0.219865	0.0313485		UBTD1
10:99319214	rs10882965	RRP12	7.01006	3.42951e-12	1.67843e-06	0.219736	0.0313458		UBTD1
6:33048542	rs1042121	HSD17B8	-7.00944	3.44441e-12	1.68572e-06	-0.145796	0.0208		HLA-DPA1, HLA-DPB1, RPL32P1
10:99284101	rs11189257	RRP12	-7.00434	3.56855e-12	1.74648e-06	-0.201209	0.0287264		UBTD1
2:238708137	rs4663790	LRRFIP1	-7.00232	3.61902e-12	1.77118e-06	-0.140785	0.0201055		LRRFIP1, RBM44
6:33138021	rs9368758	HSD17B8	-6.99774	3.73574e-12	1.8283e-06	-0.31384	0.0448488		COL11A2
6:33137570	rs78244274	HSD17B8	-6.99245	3.87535e-12	1.89663e-06	-0.31358	0.0448456		COL11A2
10:99318868	rs11189278	RRP12	6.988	3.99651e-12	1.95592e-06	0.218974	0.0313357		UBTD1
7:64244569	rs545365823	CCT6P1	-6.98604	4.05128e-12	1.98273e-06	-1.67671	0.240009
17:29680526	rs12943365	EVI2B	6.98457	4.09264e-12	2.00297e-06	0.123456	0.0176755	Smoking initiation,Bitter alcoholic beverage consumption,Sex hormone-binding globulin levels,Multi-trait sex score,Sex hormone-binding globulin levels adjusted for BMI,Monocyte count,Estimated glomerular filtration rate (creatinine),Sex hormone-binding globulin levels,Type 2 diabetes	NF1
10:99323742	rs11528108	RRP12	6.98245	4.15318e-12	2.0326e-06	0.218789	0.0313341		UBTD1
7:64802014	rs35998236	CCT6P1	6.97504	4.37162e-12	2.13951e-06	0.392632	0.0562911
10:99322325	rs80196899	RRP12	6.97427	4.39497e-12	2.15094e-06	0.218419	0.0313178		UBTD1
10:98967508	rs11189030	RRP12	6.97195	4.46608e-12	2.18574e-06	0.4483	0.0643005		ARHGAP19-SLIT1
19:18410709	rs2384996	PGPEP1	-6.96886	4.56223e-12	2.23279e-06	-0.219263	0.0314632
17:29653293	rs9894648	EVI2B	6.96809	4.58668e-12	2.24476e-06	0.123574	0.0177343		NF1
17:6913855	rs11571365	RNASEK-C17orf49	-6.96759	4.60255e-12	2.25252e-06	-0.751105	0.1078	Height	AC027763.2, RP11-589P10.7, ALOX12
10:99317797	rs11511362	RRP12	-6.96155	4.7987e-12	2.34852e-06	-0.210173	0.0301906		UBTD1
2:238671328	rs868119	LRRFIP1	-6.96066	4.828e-12	2.36286e-06	-0.129877	0.0186588		LRRFIP1
10:99323836	rs11528109	RRP12	6.95926	4.8749e-12	2.38582e-06	0.218322	0.0313714		UBTD1
10:99316063	rs11814566	RRP12	-6.95924	4.87574e-12	2.38623e-06	-0.21005	0.0301828		UBTD1
10:99323751	rs12415338	RRP12	-6.959	4.88363e-12	2.39009e-06	-0.210001	0.030177		UBTD1
10:99315646	rs12766074	RRP12	-6.95827	4.90854e-12	2.40228e-06	-0.210003	0.0301803		UBTD1
17:29646032	rs1129506	EVI2B	6.95722	4.94423e-12	2.41974e-06	0.123401	0.0177372	Endometrial cancer,Sex hormone-binding globulin levels,Endometrial cancer (endometrioid histology)	NF1, CTD-2370N5.3, EVI2A
10:99312538	rs11189275	RRP12	6.95609	4.98271e-12	2.43858e-06	0.217557	0.0312758		UBTD1
10:99359987	rs2297643	PGAM1	-6.9553	5.01011e-12	2.45199e-06	-0.295828	0.0425328		HOGA1, PI4K2A
7:64940922	rs11971786	CCT6P1	6.95367	5.06668e-12	2.47967e-06	0.384291	0.0552645
10:99312923	rs7077976	RRP12	-6.95232	5.11398e-12	2.50282e-06	-0.209675	0.030159		UBTD1
19:18410375	rs11086104	PGPEP1	-6.95144	5.14494e-12	2.51798e-06	-0.22057	0.0317301
7:65072459	rs144804990	CCT6P1	6.95123	5.15241e-12	2.52163e-06	0.420972	0.0605608
10:99311629	rs11189274	RRP12	-6.94961	5.21038e-12	2.55e-06	-0.209489	0.030144		UBTD1
3:14165963	rs3733169	TMEM43	-6.94935	5.21976e-12	2.55459e-06	-0.116542	0.0167702		CHCHD4, TMEM43
2:238574426	rs6758509	LRRFIP1	-6.94853	5.24944e-12	2.56912e-06	-0.14954	0.0215212		LRRFIP1
6:33114647	rs3116973	HSD17B8	-6.94642	5.32611e-12	2.60664e-06	-0.14551	0.0209475		HCG24
6:33131893	rs9405002	HSD17B8	-6.94617	5.33533e-12	2.61115e-06	-0.176101	0.0253522		COL11A2
6:33114678	rs3130150	HSD17B8	-6.94607	5.33895e-12	2.61293e-06	-0.145502	0.0209474		HCG24
3:150947618	rs9853297	P2RY13	-6.94582	5.34841e-12	2.61756e-06	-0.142259	0.0204812		MED12L, P2RY14
10:99310503	rs7475470	RRP12	6.93822	5.63567e-12	2.75814e-06	0.216776	0.0312438		UBTD1
7:64917900	rs6974327	CCT6P1	6.9381	5.64011e-12	2.76031e-06	0.201554	0.0290504
7:64917684	rs6973980	CCT6P1	6.93798	5.64478e-12	2.7626e-06	0.201556	0.0290511
7:64917978	rs10279092	CCT6P1	6.93782	5.65085e-12	2.76557e-06	0.201544	0.0290501
7:64917644	rs6960739	CCT6P1	6.93709	5.67966e-12	2.77967e-06	0.201533	0.0290516
2:238571587	rs903373	LRRFIP1	-6.93691	5.6867e-12	2.78312e-06	-0.115236	0.016612		LRRFIP1
10:99294939	rs11189268	FRAT2	-6.93367	5.81456e-12	2.84569e-06	-0.196404	0.0283261		UBTD1
3:150950054	rs4679772	P2RY13	-6.93168	5.89468e-12	2.88491e-06	-0.14156	0.0204221		MED12L, P2RY14
19:18416972	rs4808781	PGPEP1	-6.93035	5.94875e-12	2.91137e-06	-0.211643	0.0305385		LSM4
6:33114056	rs1009616	HSD17B8	-6.9283	6.03323e-12	2.95271e-06	-0.145243	0.0209637		HCG24
6:33114171	rs1003979	HSD17B8	-6.9283	6.03323e-12	2.95271e-06	-0.145243	0.0209637		HCG24
2:238571499	rs903375	LRRFIP1	-6.92534	6.15712e-12	3.01334e-06	-0.114912	0.016593		LRRFIP1
19:18417378	rs7259046	PGPEP1	-6.92461	6.18806e-12	3.02848e-06	-0.211035	0.030476		LSM4
2:238576239	rs1811648	LRRFIP1	-6.92353	6.23442e-12	3.05118e-06	-0.148229	0.0214094		LRRFIP1
3:150939573	rs9838710	P2RY13	6.91883	6.43895e-12	3.15128e-06	0.152055	0.021977		MED12L, P2RY14
10:99191750	rs72833963	RRP12	6.91825	6.46447e-12	3.16376e-06	0.68421	0.0988994		PGAM1
6:33131501	rs2229792	HSD17B8	-6.91814	6.46928e-12	3.16612e-06	-0.428138	0.0618863		COL11A2
10:99321661	rs12243136	RRP12	-6.9151	6.60589e-12	3.23297e-06	-0.210684	0.0304672		UBTD1
10:99320537	rs12775868	RRP12	-6.9149	6.61499e-12	3.23743e-06	-0.20863	0.0301711		UBTD1
10:99322061	rs7475851	RRP12	-6.91188	6.75344e-12	3.30519e-06	-0.208495	0.0301648		UBTD1
7:65093568	rs10085415	CCT6P1	6.90915	6.88095e-12	3.36759e-06	0.199308	0.028847
7:64770261	rs4718223	CCT6P1	-6.90366	7.14452e-12	3.49658e-06	-0.388877	0.0563291
10:99305048	rs12355384	RRP12	-6.90222	7.21537e-12	3.53126e-06	-0.208594	0.0302212		UBTD1
3:150977411	rs9815520	P2RY13	-6.90213	7.22005e-12	3.53355e-06	-0.141255	0.0204654		MED12L, P2RY14
7:64740276	rs496923	CCT6P1	6.90094	7.27902e-12	3.56241e-06	0.385187	0.0558166
7:64739969	rs663732	CCT6P1	6.90024	7.31375e-12	3.57941e-06	0.385124	0.055813
7:64732388	rs3843530	CCT6P1	-6.90015	7.3186e-12	3.58178e-06	-0.384835	0.0557721
7:64739220	rs667184	CCT6P1	6.89983	7.33433e-12	3.58948e-06	0.385045	0.055805
7:64736186	rs620524	CCT6P1	6.89983	7.33468e-12	3.58965e-06	0.384821	0.0557726
7:64744982	rs589896	CCT6P1	6.89914	7.36926e-12	3.60658e-06	0.385281	0.0558449
3:14218161	rs2607768	XPC	-6.89823	7.41532e-12	3.62911e-06	-0.188712	0.0273566		XPC
3:150939571	rs9838709	P2RY13	6.89726	7.46487e-12	3.65336e-06	0.151456	0.0219589		MED12L, P2RY14
2:238662154	rs3769061	LRRFIP1	-6.89667	7.49499e-12	3.66811e-06	-0.129019	0.0187074		LRRFIP1
7:64764481	rs607162	CCT6P1	6.89604	7.52745e-12	3.684e-06	0.385844	0.0559516
7:64774343	rs665290	CCT6P1	6.89359	7.65461e-12	3.74623e-06	0.388088	0.056297
7:64774702	rs35970478	CCT6P1	6.89329	7.67013e-12	3.75382e-06	0.388624	0.0563771
7:64776953	rs600211	CCT6P1	6.89183	7.7472e-12	3.79154e-06	0.388604	0.0563862
7:64780493	rs528656	CCT6P1	6.89144	7.76767e-12	3.80156e-06	0.388831	0.0564223
10:98964402	rs11189029	RRP12	6.89039	7.82375e-12	3.82901e-06	0.442613	0.0642362		ARHGAP19-SLIT1
9:116109940	rs56937115	SLC31A2	-6.88982	7.85413e-12	3.84387e-06	-0.180911	0.0262577
3:14173963	rs4685074	TMEM43	-6.889	7.89836e-12	3.86552e-06	-0.115086	0.0167058		TMEM43
7:64789584	rs34324803	CCT6P1	6.88838	7.93207e-12	3.88202e-06	0.389117	0.0564889
9:116110835	rs10981757	SLC31A2	-6.88761	7.97408e-12	3.90258e-06	-0.180802	0.0262503		BSPRY
7:64789390	rs6949188	CCT6P1	6.88679	8.01851e-12	3.92432e-06	0.389009	0.0564863
9:116110938	rs10981758	SLC31A2	-6.88663	8.02766e-12	3.9288e-06	-0.180775	0.0262501		BSPRY
3:14155453	rs9856296	TMEM43	-6.8864	8.0403e-12	3.93499e-06	-0.115585	0.0167845		CHCHD4
9:116111407	rs1998503	SLC31A2	-6.88599	8.06266e-12	3.94593e-06	-0.180731	0.0262462		BSPRY
9:116091342	rs3810921	SLC31A2	-6.88493	8.12119e-12	3.97458e-06	-0.180247	0.02618		WDR31
7:64787739	rs73142886	CCT6P1	6.88483	8.12677e-12	3.97731e-06	0.388891	0.0564852
2:238663503	rs3754706	LRRFIP1	-6.88465	8.13707e-12	3.98235e-06	-0.12859	0.0186778		LRRFIP1
2:238526498	rs12464181	LRRFIP1	6.88372	8.18896e-12	4.00774e-06	0.171077	0.0248524		AC096574.5
10:99016795	rs192177889	RRP12	6.88333	8.21085e-12	4.01845e-06	0.792533	0.115138		ARHGAP19-SLIT1, ARHGAP19
7:64792977	rs13238060	CCT6P1	6.88326	8.21449e-12	4.02024e-06	0.388981	0.0565112		SNORA63
7:65090608	rs9638227	CCT6P1	6.8825	8.25754e-12	4.0413e-06	0.198522	0.0288446	Intraocular pressure and central corneal thickness (multi-trait analysis),Central corneal thickness
3:150946450	rs13317873	P2RY13	-6.88225	8.27121e-12	4.04799e-06	-0.142348	0.0206834		MED12L, P2RY14
9:116174410	rs111731253	POLE3	-6.88028	8.38332e-12	4.10286e-06	-0.307202	0.0446496		C9orf43
10:99331201	rs3814554	RRP12	-6.8798	8.41073e-12	4.11628e-06	-0.207648	0.0301822		UBTD1, ANKRD2
7:64779454	rs658751	CCT6P1	6.87892	8.46182e-12	4.14128e-06	0.388182	0.0564307
10:98968783	rs10882874	FRAT2	6.8777	8.53253e-12	4.17589e-06	0.171081	0.0248748		ARHGAP19-SLIT1
7:64715263	rs563886	CCT6P1	6.87741	8.54932e-12	4.18411e-06	0.3795	0.0551806
7:64717256	rs10280762	CCT6P1	6.87649	8.6034e-12	4.21057e-06	0.379292	0.0551579
9:116176712	rs112946364	POLE3	-6.87631	8.61353e-12	4.21553e-06	-0.306975	0.0446424		C9orf43
7:64716046	rs619948	CCT6P1	6.87606	8.62844e-12	4.22283e-06	0.379376	0.0551734
9:116169068	rs113814826	POLE3	-6.87595	8.63514e-12	4.22611e-06	-0.309258	0.0449768		POLE3
7:64557394	rs1709470	CCT6P1	6.8759	8.63785e-12	4.22743e-06	0.363715	0.052897		RP11-460N20.5
7:64717130	rs10255952	CCT6P1	6.87575	8.64696e-12	4.23189e-06	0.379323	0.0551682
9:116168242	rs35081798	POLE3	-6.87572	8.64839e-12	4.23259e-06	-0.311484	0.045302
9:116173181	rs17553698	POLE3	-6.87569	8.65017e-12	4.23346e-06	-0.30697	0.0446457		POLE3, C9orf43
9:116179365	rs112998569	POLE3	-6.87539	8.66808e-12	4.24223e-06	-0.306959	0.0446461		C9orf43
9:116175077	rs76538972	POLE3	-6.8752	8.67937e-12	4.24775e-06	-0.306926	0.0446425		C9orf43
9:116175563	rs111858396	POLE3	-6.8752	8.67937e-12	4.24775e-06	-0.306926	0.0446425		C9orf43
9:116172667	rs17525042	POLE3	-6.87514	8.68266e-12	4.24936e-06	-0.30692	0.0446419		POLE3, C9orf43
9:116173206	rs3810925	POLE3	-6.87511	8.68442e-12	4.25022e-06	-0.306918	0.0446419		POLE3, C9orf43
9:116173619	rs35329679	POLE3	-6.87511	8.68442e-12	4.25022e-06	-0.306918	0.0446419		POLE3, C9orf43
9:116173709	rs35120599	POLE3	-6.87504	8.68857e-12	4.25225e-06	-0.306915	0.0446419		POLE3, C9orf43
9:116173983	rs34142167	POLE3	-6.87504	8.68857e-12	4.25225e-06	-0.306915	0.0446419		C9orf43
9:116171275	rs3827674	POLE3	-6.87476	8.7051e-12	4.26034e-06	-0.30691	0.0446429		POLE3
9:116171323	rs34106027	POLE3	-6.87476	8.7051e-12	4.26034e-06	-0.30691	0.0446429		POLE3
9:116171703	rs112382524	POLE3	-6.87476	8.7051e-12	4.26034e-06	-0.30691	0.0446429		POLE3, C9orf43
9:116181743	rs112453071	POLE3	-6.87458	8.71578e-12	4.26557e-06	-0.306897	0.0446422		C9orf43
9:116180573	rs113092630	POLE3	-6.87447	8.72248e-12	4.26885e-06	-0.306913	0.0446453		C9orf43
9:116182086	rs111450244	POLE3	-6.87447	8.72255e-12	4.26889e-06	-0.306892	0.0446423		C9orf43
10:99304801	rs10882959	RRP12	6.87313	8.80258e-12	4.30805e-06	0.21532	0.0313278		UBTD1
6:33051741	rs9277417	HSD17B8	-6.87306	8.80676e-12	4.3101e-06	-0.161428	0.023487		HLA-DPB1
7:64726111	rs2969877	CCT6P1	6.87269	8.82895e-12	4.32096e-06	0.378693	0.0551011
9:116183509	rs41276809	POLE3	-6.87237	8.84823e-12	4.33039e-06	-0.306805	0.0446433		C9orf43
19:18410796	rs2384997	PGPEP1	-6.87196	8.87295e-12	4.34249e-06	-0.216225	0.0314648
9:116182899	rs113717270	POLE3	-6.87162	8.89412e-12	4.35285e-06	-0.306955	0.04467		C9orf43
10:99308923	rs10882962	RRP12	6.87025	8.97715e-12	4.39349e-06	0.214962	0.0312888		UBTD1
10:99308703	rs10882961	RRP12	6.86987	9.00076e-12	4.40504e-06	0.214975	0.0312924		UBTD1
2:238526255	rs62183586	LRRFIP1	6.86948	9.02481e-12	4.41681e-06	0.136021	0.0198008		AC096574.5
7:64803595	rs13222050	CCT6P1	6.86936	9.03212e-12	4.42039e-06	0.388548	0.0565625
19:18423402	rs2232968	PGPEP1	-6.86769	9.1353e-12	4.47089e-06	-0.20428	0.029745		LSM4
19:18423104	rs55986824	PGPEP1	-6.86759	9.14172e-12	4.47403e-06	-0.204528	0.0297817		LSM4
2:238664343	rs61635688	LRRFIP1	-6.86568	9.26117e-12	4.53249e-06	-0.128272	0.0186831		LRRFIP1
7:64809017	rs34674476	CCT6P1	6.8647	9.32369e-12	4.56309e-06	0.38836	0.0565735
7:64935183	rs11981961	CCT6P1	6.8622	9.48377e-12	4.64143e-06	0.378179	0.0551105
7:64566009	rs1709517	CCT6P1	6.86211	9.48925e-12	4.64412e-06	0.362026	0.0527572
9:116183902	rs112535608	POLE3	-6.86	9.62697e-12	4.71152e-06	-0.306278	0.044647		C9orf43
7:64815314	rs73147112	CCT6P1	6.85901	9.69209e-12	4.74339e-06	0.388083	0.05658
7:64560010	rs1814835	CCT6P1	6.85872	9.71103e-12	4.75265e-06	0.361102	0.0526485		RP11-460N20.5
7:64820813	rs35144103	CCT6P1	6.8563	9.87235e-12	4.83161e-06	0.387945	0.0565822		RP11-746P2.3
7:64822880	rs61101457	CCT6P1	6.85461	9.98668e-12	4.88756e-06	0.387858	0.0565836		RP11-746P2.3
6:33094396	rs115753837	HSD17B8	-6.85295	1.01e-11	4.94301e-06	-0.379975	0.0554469		HLA-DPB2
3:150950172	rs4680260	P2RY13	-6.85012	1.02964e-11	5.03916e-06	-0.140841	0.0205603		MED12L, P2RY14
6:33314093	rs3130104	HSD17B8	-6.84949	1.0341e-11	5.06097e-06	-0.248298	0.0362506
7:64932732	rs13244112	CCT6P1	6.8491	1.03683e-11	5.07433e-06	0.377184	0.0550706
7:64826075	rs35650032	CCT6P1	6.84902	1.03739e-11	5.07708e-06	0.387588	0.0565903
7:64548512	rs71562958	CCT6P1	6.84817	1.04339e-11	5.10643e-06	0.360093	0.0525824		RP11-460N20.5
7:64729495	rs513876	CCT6P1	6.84699	1.05177e-11	5.14745e-06	0.379091	0.055366
19:18416181	rs2161107	PGPEP1	-6.84528	1.06412e-11	5.20788e-06	-0.210069	0.0306882		LSM4
10:99299860	rs1107518	RRP12	6.84445	1.07014e-11	5.23733e-06	0.213922	0.0312549		UBTD1
10:99299542	rs10882957	RRP12	6.84416	1.0722e-11	5.24741e-06	0.213938	0.0312585		UBTD1
7:64929767	rs34153806	CCT6P1	6.83956	1.10627e-11	5.41419e-06	0.376453	0.0550405
10:98946244	rs3758587	RRP12	-6.83795	1.1184e-11	5.47354e-06	-0.217822	0.0318548		SLIT1, ARHGAP19-SLIT1
7:65694348	rs7792434	CCT6P1	-6.83487	1.14207e-11	5.5894e-06	-0.400749	0.058633		TPST1
10:98942013	rs7918839	PGAM1	-6.83479	1.14272e-11	5.59256e-06	-0.360349	0.0527229		SLIT1, ARHGAP19-SLIT1
19:18432133	rs4808783	PGPEP1	-6.83452	1.14477e-11	5.60261e-06	-0.198682	0.0290704		LSM4
7:64538672	rs79919499	CCT6P1	6.83363	1.15168e-11	5.63641e-06	0.358607	0.0524767		RP11-460N20.4
7:64538567	rs7794744	CCT6P1	6.83332	1.15411e-11	5.64833e-06	0.35857	0.0524737		RP11-460N20.4
10:99311058	rs4635019	RRP12	6.8327	1.15898e-11	5.67214e-06	0.213528	0.0312509		UBTD1
6:33117942	rs721393	HSD17B8	-6.83188	1.16547e-11	5.70391e-06	-0.142985	0.0209291
19:18430916	rs12982719	PGPEP1	-6.83185	1.16571e-11	5.70507e-06	-0.199167	0.0291528		LSM4
19:18414868	rs2384998	PGPEP1	-6.8309	1.17323e-11	5.74189e-06	-0.210968	0.0308844
7:64828745	rs71562991	CCT6P1	6.83	1.18041e-11	5.77704e-06	0.386489	0.056587
6:33056097	rs3128967	HSD17B8	-6.82887	1.18952e-11	5.82162e-06	-0.164475	0.0240852	Hay fever and/or eczema
19:18416930	rs2059038	PGPEP1	-6.82709	1.204e-11	5.89246e-06	-0.209621	0.0307043		LSM4
3:150959237	rs73021201	P2RY13	-6.82617	1.21152e-11	5.9293e-06	-0.13973	0.0204698		MED12L, P2RY14
3:14158578	rs7650489	TMEM43	-6.82518	1.21965e-11	5.96907e-06	-0.114348	0.0167538		CHCHD4
5:150415651	rs7727250	GPX3	-6.82376	1.23142e-11	6.02669e-06	-0.242951	0.0356037		TNIP1
7:65835623	rs778688	CCT6P1	6.82221	1.24448e-11	6.0906e-06	0.398676	0.058438		TPST1
7:65828946	rs778725	CCT6P1	6.82085	1.25598e-11	6.14687e-06	0.398736	0.0584584		TPST1
3:14175262	rs2340917	TMEM43	-6.81999	1.26331e-11	6.18274e-06	-0.113727	0.0166755		TMEM43
7:64912835	rs2014614	CCT6P1	6.81971	1.26574e-11	6.19465e-06	0.384798	0.0564244
6:33414637	rs3119019	HSD17B8	-6.81911	1.27085e-11	6.21964e-06	-0.282268	0.0413936		SYNGAP1
7:64772590	rs6953276	CCT6P1	-6.81876	1.2739e-11	6.23457e-06	-0.384131	0.0563344
3:14174427	rs4685076	TMEM43	-6.81468	1.30953e-11	6.40897e-06	-0.1141	0.0167433		TMEM43
1:115604454	rs72697925	TSPAN2	6.81113	1.34141e-11	6.56499e-06	0.340862	0.0500449		TSPAN2
1:115603633	rs72697923	TSPAN2	6.81089	1.34363e-11	6.57581e-06	0.340851	0.0500451		TSPAN2
2:238680058	rs59473571	LRRFIP1	-6.81045	1.34758e-11	6.59518e-06	-0.134461	0.0197433		LRRFIP1
10:99329081	rs7902642	RRP12	6.8099	1.35264e-11	6.61993e-06	0.214484	0.0314959		UBTD1
6:159463964	rs9295089	TAGAP	-6.80931	1.35805e-11	6.64641e-06	-0.239612	0.0351889		RP1-111C20.4, TAGAP
6:33315523	rs3130012	HSD17B8	-6.80848	1.3657e-11	6.68386e-06	-0.246863	0.0362582
3:150949240	rs4680257	P2RY13	-6.80734	1.37626e-11	6.73554e-06	-0.138833	0.0203946		MED12L, P2RY14
6:33396315	rs761582	HSD17B8	-6.80497	1.39849e-11	6.84434e-06	-0.279205	0.0410296		SYNGAP1
3:14176446	rs6766740	TMEM43	-6.80006	1.44571e-11	7.07542e-06	-0.115304	0.0169563	Pulse pressure	TMEM43, RP11-434D12.1
7:64831356	rs34813225	CCT6P1	6.79915	1.45454e-11	7.11865e-06	0.384897	0.0566096
6:33320613	rs211474	HSD17B8	-6.79906	1.45545e-11	7.12308e-06	-0.151352	0.0222607
5:150407456	rs8177447	GPX3	-6.79735	1.47235e-11	7.20582e-06	-0.243641	0.0358435		GPX3
6:33398620	rs413722	HSD17B8	-6.79662	1.47963e-11	7.24141e-06	-0.278877	0.0410317		SYNGAP1
7:64482445	rs9791589	CCT6P1	6.79599	1.48597e-11	7.27245e-06	0.356695	0.0524861
6:33075666	rs3128930	HSD17B8	-6.79592	1.48667e-11	7.27589e-06	-0.155841	0.0229316	Type 1 diabetes (age at diagnosis)	COL11A2P1
5:150414960	rs11748041	GPX3	-6.79492	1.49673e-11	7.32512e-06	-0.241961	0.0356091		TNIP1
6:33401872	rs421328	HSD17B8	-6.78877	1.56013e-11	7.63542e-06	-0.278562	0.0410327		SYNGAP1
6:33313427	rs3130013	HSD17B8	-6.78729	1.57582e-11	7.71217e-06	-0.246762	0.0363564
19:18462820	rs12985624	PGPEP1	6.78648	1.58446e-11	7.75447e-06	0.168984	0.0249001		PGPEP1
3:150974871	rs10212582	P2RY13	-6.77953	1.66046e-11	8.12645e-06	-0.138641	0.0204499		MED12L, P2RY14
6:33318978	rs2941555	HSD17B8	-6.77856	1.67131e-11	8.17952e-06	-0.245908	0.0362773
2:238683370	rs2279646	LRRFIP1	-6.77724	1.68627e-11	8.25274e-06	-0.134243	0.019808		LRRFIP1
6:33046742	rs2856821	HSD17B8	-6.77538	1.70749e-11	8.3566e-06	-0.163642	0.0241524	Osteoarthritis,Osteoarthritis of the hip or knee	HLA-DPA1, HLA-DPB1, RPL32P1
7:64500042	rs6979670	CCT6P1	6.77534	1.70802e-11	8.35918e-06	0.352301	0.0519975		CCT6P3
6:33317065	rs3130273	HSD17B8	-6.77446	1.71815e-11	8.40878e-06	-0.245601	0.036254
7:65166182	rs11763943	CCT6P1	6.77311	1.73388e-11	8.48575e-06	0.195294	0.0288338		INTS4L2
3:150966493	rs9880339	P2RY13	-6.77309	1.73411e-11	8.48688e-06	-0.139697	0.0206254		MED12L, P2RY14
9:34898766	rs10124273	DNAJB5	-6.77243	1.74182e-11	8.52462e-06	-0.193977	0.0286421
7:64482220	rs9791587	CCT6P1	6.7712	1.75622e-11	8.59509e-06	0.350354	0.0517417
6:33321909	rs211472	HSD17B8	-6.7708	1.76101e-11	8.61853e-06	-0.24637	0.0363872
7:65072811	rs4512285	CCT6P1	6.77072	1.76195e-11	8.62314e-06	0.192959	0.028499
10:99507238	rs77254053	PGAM1	-6.77021	1.76805e-11	8.65297e-06	-0.37048	0.0547221		ZFYVE27
6:33407624	rs557170	HSD17B8	-6.77009	1.76943e-11	8.65971e-06	-0.277733	0.0410236		SYNGAP1
6:33407587	rs498066	HSD17B8	-6.76942	1.77747e-11	8.69909e-06	-0.27771	0.0410242		SYNGAP1
5:150402570	rs4958434	GPX3	-6.76936	1.77815e-11	8.70239e-06	-0.242409	0.0358097		GPX3
6:33322412	rs211471	HSD17B8	-6.7691	1.78127e-11	8.71768e-06	-0.24633	0.0363903
9:34893216	rs10429551	DNAJB5	-6.76907	1.78163e-11	8.71946e-06	-0.193802	0.0286305		FAM205CP
7:64497003	rs141198047	CCT6P1	6.76889	1.78375e-11	8.7298e-06	0.351688	0.0519564
6:33323257	rs211469	HSD17B8	-6.76876	1.78534e-11	8.7376e-06	-0.24573	0.0363036
7:64716510	rs476017	CCT6P1	6.76863	1.78684e-11	8.74494e-06	0.37296	0.0551012
6:33322731	rs211470	HSD17B8	-6.76822	1.79184e-11	8.76941e-06	-0.246307	0.0363916
6:33347630	rs7382303	HSD17B8	-6.76562	1.82344e-11	8.92407e-06	-0.144964	0.0214266
6:33414626	rs3119027	HSD17B8	-6.76519	1.82873e-11	8.94997e-06	-0.277467	0.041014		SYNGAP1
5:150403011	rs8177427	GPX3	-6.76499	1.83121e-11	8.96211e-06	-0.242257	0.0358104		GPX3
6:33349503	rs75159856	HSD17B8	-6.76424	1.84049e-11	9.00752e-06	-0.14497	0.0214319
6:33349885	rs2747477	HSD17B8	-6.76391	1.8445e-11	9.02715e-06	-0.144969	0.0214327
9:35221526	rs117271690	DNAJB5	6.76364	1.84788e-11	9.04366e-06	0.914031	0.135139		UNC13B
7:64902831	rs17139634	CCT6P1	6.76253	1.86175e-11	9.11157e-06	0.38136	0.0563932
6:33448862	rs3130023	HSD17B8	-6.76073	1.88441e-11	9.22245e-06	-0.276698	0.0409272
6:33422976	rs3119025	HSD17B8	-6.75945	1.90069e-11	9.30213e-06	-0.27704	0.0409856		ZBTB9
6:33326139	rs211466	HSD17B8	-6.75935	1.90197e-11	9.30837e-06	-0.24604	0.0363999
7:64305701	rs10240146	CCT6P1	6.75854	1.91228e-11	9.35885e-06	0.20011	0.0296085
6:33444731	rs3130026	HSD17B8	-6.75814	1.91747e-11	9.38427e-06	-0.276609	0.0409298
6:33442692	rs3130029	HSD17B8	-6.75663	1.93698e-11	9.47976e-06	-0.276556	0.0409311
14:75749991	rs35100133	FOS	6.75648	1.93898e-11	9.4895e-06	0.538873	0.0797565
7:64307352	rs56785930	CCT6P1	6.75568	1.9494e-11	9.54052e-06	0.199804	0.0295757
6:33426849	rs3130032	HSD17B8	-6.75545	1.95249e-11	9.55564e-06	-0.276745	0.0409663
5:150404096	rs4958873	GPX3	-6.7552	1.95574e-11	9.57155e-06	-0.242013	0.0358262		GPX3
6:33440792	rs28361089	HSD17B8	-6.75492	1.95947e-11	9.58979e-06	-0.276487	0.0409312
3:150946047	rs4680254	P2RY13	-6.75459	1.9638e-11	9.61101e-06	-0.139762	0.0206914		MED12L, P2RY14
19:18427958	rs12973153	PGPEP1	-6.75431	1.96741e-11	9.62868e-06	-0.199311	0.0295087		LSM4
6:33025824	rs5025825	HSD17B8	-6.75329	1.98101e-11	9.69523e-06	-0.14809	0.0219285
6:33025953	rs6457709	HSD17B8	-6.75322	1.98194e-11	9.69977e-06	-0.148088	0.0219285	Hepatitis B,Non-melanoma skin cancer
7:65392309	rs1568850	CCT6P1	6.7527	1.9889e-11	9.73381e-06	0.404903	0.0599617		VKORC1L1
19:18428880	rs1035364	PGPEP1	-6.75204	1.99773e-11	9.77703e-06	-0.198723	0.0294316		LSM4
6:33429952	rs3119021	HSD17B8	-6.75034	2.02063e-11	9.88911e-06	-0.276386	0.040944
6:33435937	rs3119026	HSD17B8	-6.75033	2.0207e-11	9.88949e-06	-0.27633	0.0409357
6:33346186	rs2747479	HSD17B8	-6.74973	2.02884e-11	9.92928e-06	-0.144496	0.0214076
6:33123679	rs721846	HSD17B8	-6.74802	2.05231e-11	1.00442e-05	-0.141542	0.0209753
7:64887124	rs34568026	CCT6P1	6.74773	2.05622e-11	1.00633e-05	0.380629	0.0564085
19:18426950	rs2232965	PGPEP1	-6.74752	2.05918e-11	1.00778e-05	-0.200264	0.0296797	Height	LSM4
7:65499211	rs313806	CCT6P1	6.74731	2.0621e-11	1.00921e-05	0.406163	0.0601964
6:33432017	rs3119022	HSD17B8	-6.74687	2.06819e-11	1.01219e-05	-0.276149	0.04093
7:64847103	rs11978616	CCT6P1	6.74643	2.07426e-11	1.01516e-05	0.380793	0.0564436		ZNF92
19:18414175	rs11670016	PGPEP1	6.74628	2.07645e-11	1.01623e-05	0.376885	0.0558657	Waist-to-hip ratio adjusted for BMI
19:18428526	rs2384999	PGPEP1	-6.74621	2.07735e-11	1.01667e-05	-0.199466	0.0295672		LSM4
7:64941453	rs10215130	CCT6P1	6.74612	2.07862e-11	1.0173e-05	0.369968	0.0548416
7:65359577	rs67111830	CCT6P1	6.74451	2.10119e-11	1.02834e-05	0.403508	0.0598276		VKORC1L1
7:64483114	rs34736446	CCT6P1	6.74405	2.10767e-11	1.03151e-05	0.348832	0.0517245		RNU6-1229P
6:33220305	rs137905860	HSD17B8	-6.74394	2.10916e-11	1.03224e-05	-0.326743	0.0484498		HCG25, VPS52
19:18410369	rs79534846	PGPEP1	-6.74349	2.11564e-11	1.03541e-05	-0.454968	0.0674678
6:33431569	rs2772375	HSD17B8	-6.74323	2.11935e-11	1.03723e-05	-0.142583	0.0211446
6:33218589	rs41266709	HSD17B8	-6.74297	2.12297e-11	1.039e-05	-0.326623	0.048439		HCG25, VPS52
7:64877141	rs13233063	CCT6P1	6.74149	2.14421e-11	1.04939e-05	0.380273	0.0564079
3:150968515	rs6809692	P2RY13	-6.74125	2.14765e-11	1.05108e-05	-0.13776	0.0204353		MED12L, P2RY14
14:75749987	rs34631068	FOS	6.74124	2.14773e-11	1.05112e-05	0.536673	0.0796105
6:33361724	rs169817	HSD17B8	-6.7407	2.15552e-11	1.05493e-05	-0.144695	0.0214658		KIFC1
6:33367034	rs211465	HSD17B8	-6.73897	2.18062e-11	1.06721e-05	-0.144744	0.0214786		KIFC1, RPL12P1
1:115602606	rs12082966	TSPAN2	6.73804	2.19434e-11	1.07393e-05	0.339242	0.0503472		TSPAN2
6:33333446	rs211450	HSD17B8	-6.73796	2.19544e-11	1.07447e-05	-0.144234	0.0214062		LYPLA2P1
6:33333916	rs211449	HSD17B8	-6.73793	2.19592e-11	1.0747e-05	-0.144199	0.021401		LYPLA2P1
7:64306309	rs4273744	CCT6P1	6.73747	2.2027e-11	1.07802e-05	0.199521	0.0296136
9:115931271	rs374290000	SLC31A2	-6.7372	2.20675e-11	1.08e-05	-0.428778	0.0636434		FKBP15
7:64868714	rs71562995	CCT6P1	6.7371	2.20822e-11	1.08072e-05	0.379973	0.0564001
3:150977469	rs9835328	P2RY13	-6.73625	2.22087e-11	1.08691e-05	-0.138631	0.0205798		MED12L, P2RY14
7:64864894	rs7796776	CCT6P1	6.73471	2.24379e-11	1.09813e-05	0.379827	0.0563985		ZNF92
7:64306901	rs75101094	CCT6P1	6.73225	2.28107e-11	1.11637e-05	0.199232	0.0295936
7:64308195	rs4392773	CCT6P1	6.73116	2.29785e-11	1.12459e-05	0.199209	0.0295951
19:18455476	rs11671526	PGPEP1	6.72914	2.329e-11	1.13983e-05	0.165331	0.0245694		PGPEP1
1:115590024	rs6657401	TSPAN2	6.72619	2.37544e-11	1.16256e-05	0.339393	0.0504584		TSPAN2
9:116273422	rs112638424	POLE3	-6.72566	2.38392e-11	1.16671e-05	-0.309417	0.0460055		RGS3
10:99299991	rs1107517	RRP12	-6.71872	2.4972e-11	1.22215e-05	-0.203557	0.030297		UBTD1
6:33028638	rs9277332	HSD17B8	-6.71777	2.51306e-11	1.22991e-05	-0.155627	0.0231664	Keratinocyte cancer (MTAG)
17:29494693	rs2953016	EVI2B	6.71745	2.51851e-11	1.23258e-05	0.136234	0.0202807	Body mass index,Insomnia	NF1
10:112651318	rs78632252	PDCD4-AS1	-6.71595	2.54375e-11	1.24493e-05	-0.352538	0.0524926		PDCD4
7:65909914	rs13247166	CCT6P1	6.71482	2.56317e-11	1.25444e-05	0.385296	0.05738		GS1-124K5.2
7:64834234	rs66614725	CCT6P1	6.71479	2.56364e-11	1.25467e-05	0.378717	0.0564005
6:159467516	rs9457544	TAGAP	-6.71283	2.59731e-11	1.27114e-05	-0.23671	0.0352623		RP1-111C20.4
10:112655288	rs77482488	PDCD4-AS1	-6.71099	2.62955e-11	1.28692e-05	-0.352299	0.0524959		PDCD4
7:64837095	rs35899851	CCT6P1	6.71062	2.63607e-11	1.29011e-05	0.37845	0.0563957
6:33351251	rs2747476	HSD17B8	-6.70833	2.67655e-11	1.30992e-05	-0.244173	0.0363984
7:64830907	rs34271160	CCT6P1	6.70796	2.68313e-11	1.31314e-05	0.378617	0.0564428
6:33083202	rs909800	HSD17B8	-6.70584	2.72136e-11	1.33185e-05	-0.146936	0.0219116		HLA-DPB2
3:150976014	rs6440730	P2RY13	-6.7054	2.72944e-11	1.33581e-05	-0.137973	0.0205764		MED12L, P2RY14
6:33353090	rs406009	HSD17B8	-6.70481	2.74019e-11	1.34107e-05	-0.244027	0.0363958
6:159468472	rs6941516	TAGAP	-6.70455	2.74493e-11	1.34339e-05	-0.236912	0.0353359		RP1-111C20.4
6:159468577	rs6940460	TAGAP	-6.70397	2.75568e-11	1.34865e-05	-0.236951	0.035345		RP1-111C20.4
3:150968277	rs6782715	P2RY13	-6.70262	2.78052e-11	1.36081e-05	-0.137879	0.0205709		MED12L, P2RY14
9:34869798	rs10738934	DNAJB5	-6.70162	2.79905e-11	1.36988e-05	-0.192213	0.0286816
10:17327084	rs359285	VIM	-6.69937	2.84136e-11	1.39058e-05	-0.227648	0.0339805
6:33346581	rs1977139	HSD17B8	-6.6972	2.88291e-11	1.41092e-05	-0.243525	0.0363622
6:33083121	rs1810472	HSD17B8	-6.69458	2.9335e-11	1.43568e-05	-0.146675	0.0219095		HLA-DPB2
3:150967863	rs3846072	P2RY13	-6.69408	2.94337e-11	1.44051e-05	-0.137742	0.0205767		MED12L, P2RY14
10:99155375	rs184052263	RRP12	6.69404	2.94405e-11	1.44084e-05	0.985597	0.147235		RRP12
2:238674791	rs56074707	LRRFIP1	-6.69194	2.98562e-11	1.46119e-05	-0.133475	0.0199456		LRRFIP1
6:33086448	rs1883414	HSD17B8	-6.69128	2.99876e-11	1.46762e-05	-0.146544	0.0219007	IgA nephropathy,Nephropathy	HLA-DPB2
9:116109341	rs10981755	SLC31A2	-6.69116	3.00115e-11	1.46878e-05	-0.177258	0.0264913
3:150788032	rs7649164	P2RY13	6.68978	3.02894e-11	1.48239e-05	0.147269	0.022014	Chronotype	CLRN1-AS1
6:33343859	rs211448	HSD17B8	-6.68633	3.09928e-11	1.51681e-05	-0.143492	0.0214605
3:150885578	rs2700474	P2RY13	-6.6845	3.13714e-11	1.53534e-05	-0.141903	0.0212286		MED12L
9:35253017	rs117668005	DNAJB5	6.68292	3.1704e-11	1.55162e-05	0.499967	0.0748127		UNC13B
3:150969401	rs4680273	P2RY13	-6.67884	3.25744e-11	1.59422e-05	-0.137448	0.0205796		MED12L, P2RY14
6:33330131	rs211453	HSD17B8	-6.67854	3.26394e-11	1.5974e-05	-0.142987	0.0214099
7:66127418	rs1622330	CCT6P1	6.6778	3.28019e-11	1.60535e-05	0.385236	0.0576891		KCTD7, RP4-756H11.3
9:34868596	rs7855221	DNAJB5	-6.67689	3.29996e-11	1.61503e-05	-0.191712	0.0287127
9:116301546	rs111747414	POLE3	-6.67618	3.31563e-11	1.6227e-05	-0.313068	0.0468933		RGS3
6:33457926	rs35817932	HSD17B8	6.67576	3.32494e-11	1.62725e-05	0.267814	0.0401175
3:150787091	rs358971	P2RY13	-6.67527	3.33564e-11	1.63249e-05	-0.148182	0.0221987		CLRN1-AS1
9:116327460	rs3747813	POLE3	-6.67518	3.33775e-11	1.63352e-05	-0.316046	0.0473465		RGS3
9:34908068	rs10814181	DNAJB5	-6.67485	3.34507e-11	1.6371e-05	-0.191759	0.0287286
9:116329708	rs112205426	POLE3	-6.67457	3.35114e-11	1.64007e-05	-0.316256	0.0473822		RGS3
9:116323503	rs111940167	POLE3	-6.67417	3.36017e-11	1.64449e-05	-0.315341	0.047248		RGS3
7:66166128	rs140368593	CCT6P1	6.67397	3.36464e-11	1.64668e-05	0.38497	0.0576823		KCTD7, RABGEF1
10:99203240	rs61861914	RRP12	-6.6737	3.37056e-11	1.64958e-05	-0.252432	0.0378248		EXOSC1
9:116309886	rs112924798	POLE3	-6.67368	3.37107e-11	1.64983e-05	-0.314054	0.0470585		RGS3
9:116322980	rs111647881	POLE3	-6.67351	3.375e-11	1.65175e-05	-0.315239	0.0472374		RGS3
9:116321603	rs113825153	POLE3	-6.67306	3.38497e-11	1.65663e-05	-0.314911	0.0471914		RGS3
9:116319917	rs112847730	POLE3	-6.67299	3.38664e-11	1.65745e-05	-0.31479	0.0471738		RGS3
6:33452799	rs28800551	HSD17B8	6.67295	3.38752e-11	1.65788e-05	0.26772	0.0401202
9:116322674	rs111527078	POLE3	-6.67288	3.38899e-11	1.6586e-05	-0.315111	0.0472226		RGS3
7:64872622	rs35490021	CCT6P1	6.67272	3.39269e-11	1.66041e-05	0.375739	0.0563098
6:33450034	rs3119024	HSD17B8	-6.67186	3.41222e-11	1.66997e-05	-0.267686	0.0401217
9:116343068	rs41306506	POLE3	-6.67157	3.41876e-11	1.67317e-05	-0.318066	0.0476749		RGS3, RP11-168K11.2
7:64868775	rs35460014	CCT6P1	6.67147	3.42086e-11	1.6742e-05	0.398856	0.0597853
7:64871117	rs67682810	CCT6P1	6.67145	3.42146e-11	1.67449e-05	0.375741	0.0563208
9:116295614	rs113596512	POLE3	-6.67107	3.43e-11	1.67867e-05	-0.312035	0.0467743		RGS3
7:64871113	rs66846042	CCT6P1	6.67029	3.44786e-11	1.68741e-05	0.376207	0.0564004
9:116332956	rs112964091	POLE3	-6.6694	3.46831e-11	1.69742e-05	-0.3167	0.0474856		RGS3, RP11-168K11.2
9:116333879	rs113795694	POLE3	-6.66935	3.46946e-11	1.69798e-05	-0.316835	0.0475061		RGS3, RP11-168K11.2
9:116288997	rs113278078	POLE3	-6.66921	3.47257e-11	1.6995e-05	-0.310828	0.0466064		RGS3
6:33446534	rs3130024	HSD17B8	-6.66906	3.47616e-11	1.70126e-05	-0.267599	0.0401255
9:116288365	rs111595751	POLE3	-6.66867	3.48512e-11	1.70564e-05	-0.310613	0.0465779		RGS3
9:116288420	rs112647695	POLE3	-6.66755	3.51107e-11	1.71835e-05	-0.310574	0.0465799		RGS3
6:33330981	rs211452	HSD17B8	-6.66749	3.51263e-11	1.71911e-05	-0.142885	0.02143
5:150413406	rs2233305	GPX3	-6.66279	3.62382e-11	1.77353e-05	-0.236279	0.0354624		TNIP1
6:33457816	rs36003672	HSD17B8	6.66182	3.6473e-11	1.78502e-05	0.273227	0.0410139
6:33370226	rs211464	HSD17B8	-6.6608	3.6719e-11	1.79706e-05	-0.241038	0.0361875		KIFC1
14:75749999	rs4645870	FOS	6.65996	3.69238e-11	1.80708e-05	0.538347	0.0808333
7:64841217	rs13241243	CCT6P1	6.65995	3.69277e-11	1.80727e-05	0.374978	0.0563034		ZNF92
6:33054227	rs9277512	HSD17B8	-6.65993	3.69315e-11	1.80746e-05	-0.154689	0.0232268		HLA-DPB1
6:33030324	rs9277335	HSD17B8	-6.65949	3.70406e-11	1.8128e-05	-0.148076	0.0222354
7:65235876	rs2690442	CCT6P1	6.65861	3.72557e-11	1.82332e-05	0.193158	0.0290088
7:64843634	rs71562994	CCT6P1	6.6574	3.75575e-11	1.8381e-05	0.374786	0.0562962		ZNF92
10:112648765	rs4545475	PDCD4-AS1	-6.65685	3.7693e-11	1.84472e-05	-0.348115	0.0522942		PDCD4
7:64890624	rs13228626	CCT6P1	6.65438	3.83158e-11	1.87521e-05	0.374238	0.0562394
7:64230615	rs140194275	CCT6P1	6.65435	3.83233e-11	1.87557e-05	0.97266	0.146169
6:33364880	rs211461	HSD17B8	-6.65371	3.84868e-11	1.88357e-05	-0.242222	0.0364041		KIFC1
9:116272330	rs113435711	POLE3	-6.65346	3.85497e-11	1.88665e-05	-0.306641	0.0460875		RGS3
6:33365051	rs211460	HSD17B8	-6.65313	3.86343e-11	1.89079e-05	-0.242195	0.0364032		KIFC1
7:64887721	rs59176015	CCT6P1	6.65302	3.86624e-11	1.89217e-05	0.374181	0.0562422
6:33365325	rs211459	HSD17B8	-6.65279	3.87221e-11	1.89509e-05	-0.242178	0.0364025		KIFC1
9:116275333	rs113075170	POLE3	-6.65263	3.87629e-11	1.89709e-05	-0.307274	0.0461884		RGS3
6:33365640	rs211457	HSD17B8	-6.65192	3.89447e-11	1.90599e-05	-0.242137	0.036401		KIFC1
6:159469512	rs1054091	TAGAP	-6.65157	3.90355e-11	1.91043e-05	-0.204054	0.0306775	White blood cell count,White blood cell count	RP1-111C20.4
7:64885252	rs151202227	CCT6P1	6.65116	3.91419e-11	1.91564e-05	0.374083	0.0562434
6:33082729	rs766932	HSD17B8	-6.65005	3.94308e-11	1.92978e-05	-0.145923	0.0219431		HLA-DPB2
9:116276984	rs3761819	POLE3	-6.6499	3.94707e-11	1.93173e-05	-0.307806	0.0462874		RGS3
7:64851625	rs7811530	CCT6P1	6.64721	4.0178e-11	1.96634e-05	0.37399	0.0562626		ZNF92
9:35271517	rs80224878	DNAJB5	6.64704	4.02247e-11	1.96863e-05	0.496656	0.0747184		UNC13B
10:112626394	rs76681683	PDCD4-AS1	-6.64503	4.07621e-11	1.99493e-05	-0.351607	0.0529127
9:116256395	rs112614715	POLE3	-6.6442	4.09856e-11	2.00587e-05	-0.302387	0.0455114		RGS3
9:116256644	rs113523202	POLE3	-6.64387	4.10778e-11	2.01038e-05	-0.302418	0.0455184		RGS3
7:64853602	rs13240292	CCT6P1	6.64352	4.11728e-11	2.01503e-05	0.37367	0.0562458		ZNF92
6:33215633	rs149957802	HSD17B8	-6.64327	4.12386e-11	2.01825e-05	-0.323769	0.0487363		XXbac-BPG157A10.21
3:150799026	rs9942131	P2RY13	6.64205	4.15748e-11	2.0347e-05	0.144344	0.0217318		CLRN1-AS1
7:64866824	rs34565859	CCT6P1	6.64175	4.16569e-11	2.03872e-05	0.373474	0.0562312		ZNF92
10:99284457	rs7341998	RRP12	-6.64081	4.19171e-11	2.05146e-05	-0.189992	0.0286097		UBTD1
10:17281756	rs165530	VIM	6.64002	4.21358e-11	2.06216e-05	0.229635	0.0345834
9:116259900	rs3810926	POLE3	-6.63998	4.21474e-11	2.06273e-05	-0.303474	0.0457041		RGS3
7:64305328	rs12154813	CCT6P1	-6.63836	4.26015e-11	2.08495e-05	-0.197177	0.0297026
7:64858975	rs13239657	CCT6P1	6.63828	4.26232e-11	2.08601e-05	0.373261	0.0562286		ZNF92
7:64859067	rs13239774	CCT6P1	6.63828	4.26232e-11	2.08601e-05	0.373261	0.0562286		ZNF92
7:65435495	rs7383796	CCT6P1	6.63812	4.26675e-11	2.08818e-05	0.189288	0.0285154		GUSB
2:238509759	rs11894280	LRRFIP1	6.63794	4.27204e-11	2.09077e-05	0.222191	0.0334729		RAB17
3:150899585	rs1221005	P2RY13	-6.63113	4.46866e-11	2.187e-05	-0.141143	0.0212849		MED12L
10:99214761	rs34312169	FRAT2	-6.63047	4.4881e-11	2.19651e-05	-0.207014	0.0312217		ZDHHC16
19:18399631	rs117404073	PGPEP1	-6.63035	4.4915e-11	2.19818e-05	-0.314141	0.0473793
7:64794391	rs13244870	CCT6P1	6.6301	4.49902e-11	2.20186e-05	0.370555	0.0558898
6:33100763	rs2395353	HSD17B8	-6.62978	4.50851e-11	2.2065e-05	-0.140139	0.0211378		HLA-DPB2, HLA-DPA3
9:116248930	rs112348193	POLE3	-6.62758	4.57444e-11	2.23877e-05	-0.300555	0.0453491		RGS3
17:6866399	rs6502992	RNASEK-C17orf49	-6.62604	4.62113e-11	2.26162e-05	-0.148846	0.0224638		AC027763.2, RP11-530N7.3
10:99305631	rs12783481	RRP12	-6.62468	4.6629e-11	2.28206e-05	-0.202618	0.0305853		UBTD1
2:238532667	rs72990181	LRRFIP1	-6.62436	4.67268e-11	2.28685e-05	-0.126749	0.0191338		AC096574.5
9:116252223	rs112750936	POLE3	-6.62385	4.68854e-11	2.29461e-05	-0.301112	0.0454588		RGS3
9:116248918	rs111428824	POLE3	-6.62265	4.72563e-11	2.31276e-05	-0.300208	0.0453304		RGS3
3:14185479	rs2733531	XPC	-6.62221	4.73941e-11	2.3195e-05	-0.180862	0.0273115		TMEM43, RP11-434D12.1, AC093495.4
10:99295891	rs12774288	RRP12	-6.61978	4.81608e-11	2.35703e-05	-0.200444	0.0302796		UBTD1
9:116250948	rs111616661	POLE3	-6.61919	4.8348e-11	2.36619e-05	-0.300645	0.0454202		RGS3
6:33443189	rs2772393	HSD17B8	-6.61901	4.84053e-11	2.36899e-05	-0.140934	0.0212923
7:64800432	rs9638439	CCT6P1	6.61817	4.86757e-11	2.38223e-05	0.370056	0.0559151		RSL24D1P3
9:116185569	rs41312200	POLE3	-6.61689	4.90861e-11	2.40231e-05	-0.293766	0.0443964		C9orf43
10:99269885	rs11189246	RRP12	-6.61687	4.90941e-11	2.4027e-05	-0.226577	0.0342424		UBTD1
6:33359820	rs172435	HSD17B8	-6.61429	4.99338e-11	2.4438e-05	-0.236992	0.0358303		KIFC1
9:34890139	rs10123308	DNAJB5	-6.61423	4.99549e-11	2.44483e-05	-0.189842	0.028702		FAM205CP
9:116246055	rs111969752	POLE3	-6.6136	5.01635e-11	2.45504e-05	-0.299299	0.0452551		RGS3
17:6866978	rs1605441	RNASEK-C17orf49	-6.6123	5.05948e-11	2.47615e-05	-0.148657	0.022482		AC027763.2, RP11-530N7.3
10:35513323	rs79939343	CREM	-6.61165	5.081e-11	2.48668e-05	-0.270628	0.040932		RP11-324I22.2
10:98950477	rs7474809	RRP12	-6.60895	5.17242e-11	2.53142e-05	-0.195498	0.0295809		ARHGAP19-SLIT1
6:33100905	rs2395355	HSD17B8	-6.60877	5.17827e-11	2.53429e-05	-0.139741	0.0211447		HLA-DPB2, HLA-DPA3
9:34891317	rs10814178	DNAJB5	-6.60813	5.20043e-11	2.54513e-05	-0.189732	0.0287119		FAM205CP
6:33029437	rs6457710	HSD17B8	-6.60798	5.20555e-11	2.54764e-05	-0.150065	0.0227096	Lymphocyte percentage of white cells
10:99269885	rs11189246	FRAT2	-6.60797	5.20563e-11	2.54768e-05	-0.210188	0.0318082		UBTD1
3:150934899	rs1554121	P2RY13	-6.60517	5.30243e-11	2.59505e-05	-0.142073	0.0215093		MED12L, P2RY14
6:33251451	rs455066	HSD17B8	-6.60472	5.31815e-11	2.60274e-05	-0.240035	0.0363429		B3GALT4, WDR46
6:33464562	rs210190	HSD17B8	-6.6045	5.32585e-11	2.60652e-05	-0.271195	0.0410621
6:33364083	rs211462	HSD17B8	-6.60339	5.36493e-11	2.62564e-05	-0.237068	0.0359009		KIFC1
7:65463095	rs1617484	CCT6P1	-6.60313	5.37422e-11	2.63018e-05	-0.187963	0.0284658
6:33438346	rs1755049	HSD17B8	-6.6025	5.3967e-11	2.64119e-05	-0.140314	0.0212517
6:33438359	rs1755046	HSD17B8	-6.60248	5.39708e-11	2.64138e-05	-0.140317	0.0212521
9:34901666	rs2134103	DNAJB5	-6.60199	5.41464e-11	2.64997e-05	-0.189624	0.0287222
6:33101675	rs9277814	HSD17B8	-6.60185	5.41964e-11	2.65241e-05	-0.139804	0.0211765		HLA-DPB2, HLA-DPA3
6:33438487	rs2772391	HSD17B8	-6.60159	5.4289e-11	2.65695e-05	-0.140307	0.0212536
6:33438509	rs4713625	HSD17B8	-6.60115	5.44471e-11	2.66468e-05	-0.140302	0.0212542
6:33100883	rs2395354	HSD17B8	-6.60097	5.45127e-11	2.66789e-05	-0.139728	0.0211677		HLA-DPB2, HLA-DPA3
6:33100910	rs2395356	HSD17B8	-6.60066	5.46227e-11	2.67328e-05	-0.139724	0.0211682		HLA-DPB2, HLA-DPA3
6:33256471	rs3130257	HSD17B8	-6.60005	5.48407e-11	2.68395e-05	-0.239567	0.0362978		WDR46, PFDN6
6:33365353	rs211458	HSD17B8	-6.59982	5.49235e-11	2.688e-05	-0.236325	0.0358078		KIFC1
6:33439777	rs9283903	HSD17B8	-6.59863	5.53546e-11	2.7091e-05	-0.140308	0.0212632
6:33257162	rs3130258	HSD17B8	-6.59845	5.54214e-11	2.71237e-05	-0.2395	0.0362964		WDR46, PFDN6
6:33535466	rs210131	HSD17B8	-6.59824	5.54999e-11	2.71621e-05	-0.272988	0.0413729	Multiple sclerosis and systolic blood pressure (pleiotropy)
19:18463680	rs73009419	PGPEP1	-6.59738	5.58138e-11	2.73157e-05	-0.411666	0.0623984		PGPEP1
9:116240041	rs113340410	POLE3	-6.59728	5.58503e-11	2.73336e-05	-0.297394	0.0450783		RGS3
6:33037626	rs1042174	HSD17B8	-6.59453	5.68697e-11	2.78325e-05	-0.216727	0.0328647		HLA-DPA1
19:18480171	rs1043063	PGPEP1	-6.59388	5.71131e-11	2.79516e-05	-0.215428	0.032671		PGPEP1
1:115600081	rs3820630	TSPAN2	6.59303	5.74323e-11	2.81078e-05	0.329775	0.0500187		TSPAN2
6:33100245	rs2395350	HSD17B8	-6.59248	5.76395e-11	2.82092e-05	-0.139424	0.021149		HLA-DPB2, HLA-DPA3
6:33100053	rs4947260	HSD17B8	-6.59231	5.77019e-11	2.82398e-05	-0.139428	0.0211501		HLA-DPB2, HLA-DPA3
6:33100184	rs4947261	HSD17B8	-6.59196	5.78363e-11	2.83055e-05	-0.13942	0.02115		HLA-DPB2, HLA-DPA3
6:33100623	rs9277796	HSD17B8	-6.5906	5.83548e-11	2.85593e-05	-0.13929	0.0211347		HLA-DPB2, HLA-DPA3
19:18451661	rs4808784	PGPEP1	6.58984	5.86478e-11	2.87027e-05	0.34216	0.0519223		PGPEP1
6:33100732	rs2395352	HSD17B8	-6.58958	5.87488e-11	2.87521e-05	-0.13927	0.0211348		HLA-DPB2, HLA-DPA3
6:33101026	rs2395358	HSD17B8	-6.58919	5.88998e-11	2.88261e-05	-0.139275	0.0211369		HLA-DPB2, HLA-DPA3
1:115600137	rs3738704	TSPAN2	6.58876	5.90638e-11	2.89063e-05	0.329488	0.0500076		TSPAN2
6:33101346	rs4582368	HSD17B8	-6.58869	5.90936e-11	2.89209e-05	-0.139238	0.021133		HLA-DPB2, HLA-DPA3
6:33101376	rs4639320	HSD17B8	-6.58842	5.91982e-11	2.89721e-05	-0.139235	0.0211333		HLA-DPB2, HLA-DPA3
6:33101444	rs7756467	HSD17B8	-6.58838	5.92142e-11	2.89799e-05	-0.139234	0.0211333		HLA-DPB2, HLA-DPA3
6:33100427	rs2395351	HSD17B8	-6.58819	5.9288e-11	2.9016e-05	-0.139227	0.0211329		HLA-DPB2, HLA-DPA3
6:33101794	rs9277818	HSD17B8	-6.58765	5.94963e-11	2.9118e-05	-0.139228	0.0211348		HLA-DPB2, HLA-DPA3
10:112658027	rs1052550	PDCD4-AS1	-6.58732	5.96268e-11	2.91818e-05	-0.34099	0.0517646		PDCD4, MIR4680, BBIP1
9:116185117	rs112294212	POLE3	-6.58699	5.97533e-11	2.92438e-05	-0.293454	0.0445506		C9orf43
10:99013454	rs76409725	FRAT2	6.58608	6.01137e-11	2.94201e-05	0.470836	0.0714895		ARHGAP19-SLIT1, ARHGAP19
9:34880992	rs7847764	DNAJB5	-6.58401	6.09333e-11	2.98213e-05	-0.189219	0.0287391
9:116186315	rs41316948	POLE3	-6.58156	6.19218e-11	3.0305e-05	-0.291208	0.044246		C9orf43
6:33099882	rs4947358	HSD17B8	-6.58058	6.23221e-11	3.05009e-05	-0.139217	0.0211557		HLA-DPB2, HLA-DPA3
10:112634982	rs79803915	PDCD4-AS1	-6.5802	6.24766e-11	3.05765e-05	-0.342543	0.0520566		PDCD4
17:6886425	rs8072851	RNASEK-C17orf49	6.57578	6.43131e-11	3.14754e-05	0.147192	0.022384		AC027763.2
9:116187302	rs111748634	POLE3	-6.57565	6.43707e-11	3.15035e-05	-0.290902	0.0442393	Systolic blood pressure,Systolic blood pressure	C9orf43
17:6886408	rs8073946	RNASEK-C17orf49	6.57558	6.44001e-11	3.15179e-05	0.147226	0.0223898		AC027763.2
9:116187810	rs111500435	POLE3	-6.57455	6.4836e-11	3.17313e-05	-0.290849	0.0442387		C9orf43
9:116188240	rs112164673	POLE3	-6.57426	6.4957e-11	3.17905e-05	-0.290852	0.044241		C9orf43
6:33457230	rs35796955	HSD17B8	6.57393	6.50978e-11	3.18594e-05	0.264275	0.0402004
9:116188272	rs113193045	POLE3	-6.57392	6.51039e-11	3.18624e-05	-0.290813	0.0442374		C9orf43
9:116188474	rs112196550	POLE3	-6.57387	6.51255e-11	3.1873e-05	-0.290811	0.0442374		C9orf43
6:33457013	rs35432298	HSD17B8	6.57372	6.5189e-11	3.1904e-05	0.264268	0.0402007
9:116232372	rs150831738	POLE3	-6.57355	6.5259e-11	3.19383e-05	-0.29476	0.0448402		RGS3
9:116189029	rs111299898	POLE3	-6.57326	6.53866e-11	3.20007e-05	-0.2908	0.0442399		C9orf43
9:116189409	rs113784406	POLE3	-6.57309	6.54573e-11	3.20353e-05	-0.290813	0.0442429		C9orf43
6:33074288	rs3128927	HSD17B8	-6.57218	6.5848e-11	3.22265e-05	-0.14728	0.0224096		COL11A2P1
10:112629929	rs17128095	PDCD4-AS1	-6.57073	6.64757e-11	3.25337e-05	-0.34199	0.0520474		RP11-313D6.3, PDCD4-AS1
9:116191037	rs113969984	POLE3	-6.57053	6.65642e-11	3.2577e-05	-0.290848	0.0442655		C9orf43
9:116191205	rs111841972	POLE3	-6.57012	6.67422e-11	3.26642e-05	-0.29085	0.0442686	Systolic blood pressure,Systolic blood pressure,Pulse pressure	C9orf43
6:33315086	rs3130272	HSD17B8	-6.56981	6.68791e-11	3.27312e-05	-0.147501	0.0224514
9:116191833	rs113193344	POLE3	-6.56891	6.72733e-11	3.29241e-05	-0.290847	0.0442763		C9orf43
9:116192088	rs113630509	POLE3	-6.56882	6.73145e-11	3.29443e-05	-0.290848	0.044277		C9orf43
10:99078483	rs35717991	FRAT2	-6.5677	6.78114e-11	3.31875e-05	-0.263932	0.0401864	Monocyte count	FRAT1
9:116192588	rs111998311	POLE3	-6.5675	6.78992e-11	3.32304e-05	-0.290808	0.0442798		C9orf43
7:65251317	rs10229786	CCT6P1	6.56726	6.80057e-11	3.32826e-05	0.19525	0.0297308		RP11-479O9.2
6:33522143	rs407835	HSD17B8	-6.56709	6.80796e-11	3.33187e-05	-0.271135	0.041287
17:6887758	rs6502997	RNASEK-C17orf49	6.56672	6.82451e-11	3.33997e-05	0.147286	0.0224291		AC027763.2
9:116193904	rs111291869	POLE3	-6.5666	6.83006e-11	3.34269e-05	-0.290812	0.0442866
9:116194329	rs113698670	POLE3	-6.56573	6.86897e-11	3.36173e-05	-0.290797	0.0442901
17:6887406	rs6502996	RNASEK-C17orf49	6.56315	6.98607e-11	3.41904e-05	0.147036	0.0224033		AC027763.2
9:116225857	rs111873762	POLE3	-6.56246	7.01755e-11	3.43445e-05	-0.293063	0.0446575		RGS3
9:116225590	rs112927389	POLE3	-6.56198	7.03942e-11	3.44515e-05	-0.293003	0.0446516		RGS3
9:116226317	rs113163961	POLE3	-6.56168	7.05353e-11	3.45205e-05	-0.29309	0.0446669		RGS3
9:116197660	rs112736286	POLE3	-6.55965	7.14758e-11	3.49808e-05	-0.290623	0.0443047
9:116197706	rs111494257	POLE3	-6.55952	7.15393e-11	3.50119e-05	-0.290618	0.0443048
9:116198563	rs112846852	POLE3	-6.55874	7.19049e-11	3.51909e-05	-0.290593	0.0443062
9:116198943	rs113745381	POLE3	-6.55758	7.24512e-11	3.54582e-05	-0.290549	0.0443074
1:156012511	rs34224286	LMNA	6.55717	7.26443e-11	3.55527e-05	0.290189	0.0442552		UBQLN4
10:112653664	rs2273934	PDCD4-AS1	-6.55653	7.29515e-11	3.57031e-05	-0.340398	0.0519174		PDCD4
6:33515833	rs210153	HSD17B8	-6.55649	7.29685e-11	3.57114e-05	-0.270292	0.0412251
10:99112901	rs148117001	RRP12	6.55545	7.34645e-11	3.59541e-05	0.453436	0.0691693
9:116199915	rs113056864	POLE3	-6.55533	7.35253e-11	3.59839e-05	-0.290463	0.0443094
1:115601528	rs3738702	TSPAN2	6.55522	7.35796e-11	3.60104e-05	0.329944	0.0503331		TSPAN2
9:116223240	rs117994048	POLE3	-6.5548	7.37817e-11	3.61093e-05	-0.292227	0.0445822		RGS3
9:116223239	rs116951549	POLE3	-6.55477	7.37953e-11	3.6116e-05	-0.292207	0.0445793		RGS3
17:6887151	rs11078657	RNASEK-C17orf49	6.55452	7.39133e-11	3.61737e-05	0.146784	0.0223943		AC027763.2
9:116223943	rs112723896	POLE3	-6.55434	7.40036e-11	3.62179e-05	-0.29227	0.0445919		RGS3
7:64856699	rs17146393	CCT6P1	6.55322	7.45435e-11	3.64822e-05	0.374437	0.0571379		ZNF92
17:29717854	rs75847291	EVI2B	-6.55181	7.52356e-11	3.68209e-05	-0.156432	0.0238762		RAB11FIP4
6:33320089	rs211475	HSD17B8	-6.55161	7.53314e-11	3.68678e-05	-0.146957	0.0224307
2:238519158	rs4663759	LRRFIP1	-6.55121	7.55319e-11	3.69659e-05	-0.164225	0.0250679
7:64774209	rs664771	CCT6P1	6.55095	7.56609e-11	3.7029e-05	0.387584	0.0591646
6:33052695	rs9277450	HSD17B8	-6.55065	7.5809e-11	3.71015e-05	-0.165044	0.025195		HLA-DPB1
6:33514708	rs4713634	HSD17B8	-6.55044	7.59118e-11	3.71518e-05	-0.269934	0.0412085
7:64774210	rs664772	CCT6P1	6.55043	7.59148e-11	3.71533e-05	0.387567	0.0591666
9:116205941	rs113631521	POLE3	-6.54904	7.66061e-11	3.74916e-05	-0.290211	0.0443135
10:98961596	rs7906782	FRAT2	6.54761	7.7326e-11	3.7844e-05	0.16287	0.0248748		ARHGAP19-SLIT1
17:29590053	rs9906488	EVI2B	6.54715	7.75577e-11	3.79573e-05	0.14501	0.0221486		NF1
6:33275422	rs3130021	HSD17B8	-6.54586	7.82158e-11	3.82794e-05	-0.238281	0.0364017		TAPBP
10:112666006	rs143033415	PDCD4-AS1	-6.54585	7.82228e-11	3.82828e-05	-0.339928	0.0519303		BBIP1
9:34870732	rs4879834	DNAJB5	-6.54344	7.9462e-11	3.88894e-05	-0.188158	0.0287552
6:33101670	rs9461843	HSD17B8	-6.54339	7.94861e-11	3.89011e-05	-0.159254	0.0243381		HLA-DPB2, HLA-DPA3
10:112668737	rs79938072	PDCD4-AS1	-6.54221	8.0099e-11	3.92011e-05	-0.339701	0.0519244		BBIP1
3:150948356	rs1980143	P2RY13	-6.54218	8.01136e-11	3.92082e-05	-0.133653	0.0204295		MED12L, P2RY14
6:33389381	rs211456	HSD17B8	-6.54215	8.01337e-11	3.92181e-05	-0.140897	0.0215368	Smoking status (standard GWA)	SYNGAP1
9:116083248	rs1323466	SLC31A2	6.54202	8.0202e-11	3.92515e-05	0.170252	0.0260245		WDR31
10:99526726	rs41290468	PGAM1	-6.54195	8.02361e-11	3.92682e-05	-0.355329	0.0543155		SFRP5
10:112669026	rs144457805	PDCD4-AS1	-6.5417	8.03683e-11	3.93329e-05	-0.339658	0.051922		BBIP1
9:116223642	rs113692353	POLE3	-6.54144	8.05029e-11	3.93988e-05	-0.291652	0.0445853		RGS3
6:33495175	rs1755040	HSD17B8	-6.54141	8.05199e-11	3.94071e-05	-0.269633	0.0412195
6:33496060	rs449978	HSD17B8	-6.54037	8.10691e-11	3.96759e-05	-0.269557	0.0412144
6:33373649	rs395832	HSD17B8	-6.53984	8.13502e-11	3.98135e-05	-0.233393	0.0356879		KIFC1
10:112670530	rs76529834	PDCD4-AS1	-6.5397	8.14206e-11	3.98479e-05	-0.339545	0.0519205		BBIP1, RP11-348N5.7
7:65220463	rs4718275	CCT6P1	6.53835	8.21422e-11	4.02011e-05	0.189751	0.0290213		CCT6P1, SNORA22
7:64318695	rs6460199	CCT6P1	6.53593	8.34479e-11	4.08401e-05	0.191896	0.0293601
10:112674499	rs77284515	PDCD4-AS1	-6.53531	8.37885e-11	4.10068e-05	-0.33928	0.0519149		BBIP1
3:150919898	rs2700471	P2RY13	-6.53474	8.40999e-11	4.11592e-05	-0.139904	0.0214092		MED12L, GPR171
17:78222280	rs7209848	CARD14	6.53384	8.45907e-11	4.13993e-05	0.165483	0.025327		SLC26A11
1:115598592	rs55908297	TSPAN2	6.53277	8.51865e-11	4.1691e-05	0.328227	0.0502432		TSPAN2
10:98967596	rs4919084	FRAT2	6.5261	8.89663e-11	4.35408e-05	0.162944	0.024968	Vertical cup-disc ratio	ARHGAP19-SLIT1
6:33430950	rs3130035	HSD17B8	-6.52566	8.92208e-11	4.36654e-05	-0.260493	0.0399182
6:33104286	rs9366817	HSD17B8	-6.52521	8.94802e-11	4.37923e-05	-0.158281	0.0242569		HLA-DPA3
6:33098797	rs3116994	HSD17B8	-6.52483	8.97016e-11	4.39007e-05	-0.137429	0.0210624	Collagen alpha-2(XI) chain levels (COL11A2.11278.4.3),Lymphocyte count	HLA-DPB2, HLA-DPA3
1:115592398	rs67978763	TSPAN2	6.52406	9.01562e-11	4.41232e-05	0.327945	0.050267		TSPAN2
7:65408039	rs6960048	CCT6P1	-6.51966	9.27703e-11	4.54026e-05	-0.186412	0.0285923		VKORC1L1
6:33102730	rs12525837	HSD17B8	-6.5192	9.30507e-11	4.55398e-05	-0.158102	0.0242517		HLA-DPB2, HLA-DPA3
6:33102815	rs9378182	HSD17B8	-6.5192	9.30507e-11	4.55398e-05	-0.158102	0.0242517		HLA-DPB2, HLA-DPA3
6:33102864	rs12529863	HSD17B8	-6.5192	9.30507e-11	4.55398e-05	-0.158102	0.0242517		HLA-DPB2, HLA-DPA3
6:33103074	rs13437058	HSD17B8	-6.5192	9.30507e-11	4.55398e-05	-0.158102	0.0242517		HLA-DPB2, HLA-DPA3
6:33103173	rs7750059	HSD17B8	-6.5192	9.30507e-11	4.55398e-05	-0.158102	0.0242517		HLA-DPB2, HLA-DPA3
6:33103225	rs7750082	HSD17B8	-6.5192	9.30507e-11	4.55398e-05	-0.158102	0.0242517		HLA-DPB2, HLA-DPA3
6:33103321	rs7750000	HSD17B8	-6.5192	9.30507e-11	4.55398e-05	-0.158102	0.0242517		HLA-DPB2, HLA-DPA3
9:35312248	rs117602095	DNAJB5	6.51905	9.31413e-11	4.55841e-05	0.485177	0.0744244		UNC13B
11:33881016	rs3740617	LMO2	-6.51901	9.31683e-11	4.55973e-05	-0.154608	0.0237165	Cleft palate	LMO2
6:33104175	rs9366816	HSD17B8	-6.51879	9.32971e-11	4.56603e-05	-0.158108	0.0242541	Chronic hepatitis B infection	HLA-DPA3
6:33103851	rs7775009	HSD17B8	-6.51816	9.36831e-11	4.58493e-05	-0.1581	0.0242553		HLA-DPA3
6:33103311	rs7750231	HSD17B8	-6.51374	9.64094e-11	4.71835e-05	-0.158136	0.0242773		HLA-DPB2, HLA-DPA3
19:18354415	rs139078704	PGPEP1	-6.51065	9.83669e-11	4.81415e-05	-0.481567	0.073966		PDE4C
7:65395034	rs7784623	CCT6P1	-6.51021	9.86474e-11	4.82788e-05	-0.186555	0.0286558		VKORC1L1
3:150883600	rs2567322	P2RY13	-6.50983	9.88923e-11	4.83987e-05	-0.136042	0.020898		MED12L
7:64447987	rs138664809	CCT6P1	6.50973	9.89544e-11	4.84291e-05	0.862722	0.132528		ZNF117
7:64958957	rs9770115	CCT6P1	6.50964	9.90125e-11	4.84575e-05	0.194146	0.0298244
7:64747665	rs654756	CCT6P1	6.50916	9.93258e-11	4.86108e-05	0.379802	0.0583488
19:18475308	rs4808788	PGPEP1	6.5091	9.93655e-11	4.86303e-05	0.21852	0.0335714		PGPEP1
3:14184074	rs13069	XPC	-6.5071	1.00664e-10	4.92658e-05	-0.17769	0.0273071		TMEM43, RP11-434D12.1
10:112617664	rs7913363	PDCD4-AS1	6.50599	1.0139e-10	4.96209e-05	0.34165	0.0525131
7:65466932	rs1701751	CCT6P1	-6.5059	1.01445e-10	4.96479e-05	-0.185452	0.0285051
7:64520212	rs34543984	CCT6P1	6.50522	1.01894e-10	4.98678e-05	0.360013	0.0553422		CCT6P3
17:78219628	rs6420490	CARD14	6.50441	1.02432e-10	5.01308e-05	0.163077	0.0250717		SLC26A11
6:33102917	rs12529868	HSD17B8	-6.5041	1.02641e-10	5.02333e-05	-0.157826	0.0242656		HLA-DPB2, HLA-DPA3
7:65416170	rs10807697	CCT6P1	-6.5004	1.05136e-10	5.14546e-05	-0.185741	0.0285738		VKORC1L1
10:98966485	rs10882873	FRAT2	6.50014	1.05309e-10	5.1539e-05	0.162023	0.0249261	Lymphocyte percentage of white cells	ARHGAP19-SLIT1
7:65282194	rs35283193	CCT6P1	6.50005	1.0537e-10	5.15691e-05	0.192968	0.0296871
10:99189010	rs7090847	PGAM1	6.49995	1.05442e-10	5.1604e-05	0.205255	0.031578		PGAM1
6:33099124	rs2294475	HSD17B8	-6.49935	1.0585e-10	5.18039e-05	-0.136293	0.0209703		HLA-DPB2, HLA-DPA3
17:29493993	rs2905808	EVI2B	6.49914	1.05996e-10	5.18755e-05	0.152238	0.0234244		NF1
7:65440344	rs781144	CCT6P1	-6.49807	1.06735e-10	5.22367e-05	-0.185375	0.0285276		GUSB
1:115579159	rs72695885	TSPAN2	6.49802	1.0677e-10	5.22543e-05	0.329661	0.0507325
6:33098859	rs9391753	HSD17B8	-6.49801	1.06778e-10	5.2258e-05	-0.156531	0.0240891		HLA-DPB2, HLA-DPA3
2:238505853	rs55636201	LRRFIP1	6.49799	1.06791e-10	5.22642e-05	0.269959	0.041545		RAB17
3:14184719	rs10468	XPC	-6.49719	1.07346e-10	5.25359e-05	-0.17747	0.0273149		TMEM43, RP11-434D12.1
7:65374027	rs62470893	CCT6P1	-6.49635	1.07932e-10	5.28227e-05	-0.186724	0.0287429		VKORC1L1
7:65415647	rs1917563	CCT6P1	-6.49531	1.08663e-10	5.31803e-05	-0.185615	0.0285767		VKORC1L1
7:64427107	rs138962301	CCT6P1	6.49459	1.09172e-10	5.34295e-05	0.886283	0.136465
7:65406218	rs7809991	CCT6P1	-6.49453	1.09211e-10	5.34487e-05	-0.185881	0.0286212		VKORC1L1
6:33328518	rs211455	HSD17B8	-6.49373	1.09782e-10	5.3728e-05	-0.145063	0.022339
10:35510589	rs73262832	CREM	-6.49218	1.10886e-10	5.42685e-05	-0.265005	0.0408192		RP11-324I22.2
10:17313218	rs359275	VIM	-6.49193	1.11067e-10	5.43573e-05	-0.216261	0.0333123
7:64482443	rs9791588	CCT6P1	6.4918	1.11164e-10	5.44043e-05	0.337695	0.0520187
7:65365489	rs7791814	CCT6P1	-6.48987	1.1256e-10	5.5088e-05	-0.186795	0.0287825		VKORC1L1
7:65428033	rs10279841	CCT6P1	-6.48743	1.1435e-10	5.59636e-05	-0.184953	0.0285094		GUSB
17:29540371	rs2905874	EVI2B	6.48734	1.14418e-10	5.59971e-05	0.152278	0.0234731	Creatinine levels x vegetarianism interaction	NF1
10:98986988	rs72835306	RRP12	6.48701	1.14664e-10	5.61174e-05	0.719808	0.110961		ARHGAP19-SLIT1, ARHGAP19
17:78222565	rs7214131	CARD14	6.48697	1.14695e-10	5.61328e-05	0.185317	0.0285675		SLC26A11
17:29530709	rs1013948	EVI2B	6.48684	1.14785e-10	5.61768e-05	0.15236	0.0234875		NF1
7:65230515	rs62469894	CCT6P1	6.48568	1.15656e-10	5.6603e-05	0.188319	0.0290361
6:33329068	rs211454	HSD17B8	-6.48535	1.159e-10	5.67225e-05	-0.144914	0.0223449
7:65357776	rs35850374	CCT6P1	-6.4835	1.17297e-10	5.74063e-05	-0.186867	0.028822		VKORC1L1
7:64295548	rs141383717	CCT6P1	6.48313	1.17575e-10	5.75424e-05	0.877635	0.135372		RP11-797H7.1
7:65396204	rs34973832	CCT6P1	-6.48283	1.17809e-10	5.76567e-05	-0.185856	0.028669		VKORC1L1
11:33884703	rs12364163	LMO2	6.4819	1.18515e-10	5.80022e-05	0.153178	0.0236316		LMO2
10:17313357	rs359277	VIM	-6.4813	1.18981e-10	5.823e-05	-0.215872	0.033307
7:65479878	rs781151	CCT6P1	-6.47959	1.203e-10	5.88757e-05	-0.185453	0.028621
10:17313303	rs359276	VIM	-6.47952	1.20356e-10	5.89032e-05	-0.215828	0.0333092
7:64264590	rs7792538	CCT6P1	6.47909	1.20688e-10	5.90655e-05	0.19023	0.0293607		ZNF138
10:99281793	rs7089060	PGAM1	6.47608	1.23059e-10	6.0226e-05	0.200952	0.0310298		UBTD1
7:65337902	rs55773927	CCT6P1	-6.47593	1.23182e-10	6.02864e-05	-0.187181	0.0289041	Estimated glomerular filtration rate (creatinine),Estimated glomerular filtration rate,DPP4/ITGB1 protein level ratio	VKORC1L1
9:34866989	rs1566595	DNAJB5	-6.46835	1.29366e-10	6.33128e-05	-0.186442	0.0288238
9:116222252	rs111338970	POLE3	-6.46804	1.29626e-10	6.34402e-05	-0.289329	0.0447322		RGS3
6:33319596	rs211476	HSD17B8	-6.46781	1.29815e-10	6.35327e-05	-0.145083	0.0224316
7:65422423	rs3201569	CCT6P1	-6.46779	1.29831e-10	6.35404e-05	-0.184896	0.0285872		VKORC1L1
3:150911971	rs1221001	P2RY13	-6.46679	1.3067e-10	6.39509e-05	-0.136274	0.0210728		MED12L
17:78228340	rs11150852	CARD14	6.46602	1.31322e-10	6.42702e-05	0.204061	0.031559
7:65432544	rs1880556	CCT6P1	-6.46585	1.31465e-10	6.43401e-05	-0.184577	0.0285465		GUSB
7:65368708	rs4467826	CCT6P1	-6.46421	1.32867e-10	6.5026e-05	-0.186119	0.0287922		VKORC1L1
7:65243596	rs4718278	CCT6P1	6.46383	1.33192e-10	6.51855e-05	0.187855	0.0290625		RP11-479O9.2
17:29561641	rs12450139	EVI2B	-6.46375	1.33262e-10	6.52196e-05	-0.151558	0.0234474		NF1
9:116221120	rs111239395	POLE3	-6.46338	1.33578e-10	6.53743e-05	-0.288825	0.0446863		RGS3
7:65488943	rs2949692	CCT6P1	6.46288	1.34012e-10	6.55867e-05	0.185383	0.0286842
9:116208321	rs113032503	POLE3	-6.46274	1.3413e-10	6.56442e-05	-0.287614	0.0445033		RGS3
7:64382968	rs13223958	CCT6P1	6.45973	1.3676e-10	6.69315e-05	0.189931	0.0294023		ZNF273
6:33099151	rs2294474	HSD17B8	-6.45965	1.36836e-10	6.69686e-05	-0.13553	0.0209811		HLA-DPB2, HLA-DPA3
9:116219590	rs113647053	POLE3	-6.45962	1.36857e-10	6.69787e-05	-0.288441	0.044653		RGS3
7:64386062	rs34045040	CCT6P1	6.45918	1.37252e-10	6.7172e-05	0.190113	0.029433		ZNF273
9:116219500	rs113272272	POLE3	-6.45907	1.37344e-10	6.72174e-05	-0.288375	0.0446465		RGS3
10:35360557	rs2505633	CREM	-6.45895	1.37451e-10	6.72695e-05	-0.267079	0.0413501		CUL2
7:64378806	rs7796966	CCT6P1	6.45756	1.3869e-10	6.78758e-05	0.189621	0.0293641		ZNF273
9:116210594	rs112028946	POLE3	-6.4574	1.38836e-10	6.79472e-05	-0.287347	0.044499		RGS3
7:65292764	rs4718286	CCT6P1	-6.45727	1.38951e-10	6.80035e-05	-0.187532	0.0290421
10:17264697	rs10752074	VIM	6.45719	1.39017e-10	6.80359e-05	0.226665	0.0351028		VIM-AS1
6:33253811	rs149283903	HSD17B8	-6.45681	1.39357e-10	6.82025e-05	-0.324653	0.0502807		WDR46
11:33879892	rs7106112	LMO2	6.45591	1.40173e-10	6.86016e-05	0.153222	0.0237336		LMO2
7:64370020	rs9638208	CCT6P1	6.45586	1.40218e-10	6.86239e-05	0.189063	0.0292855		ZNF273
7:65302406	rs6942660	CCT6P1	-6.45584	1.40232e-10	6.86305e-05	-0.187453	0.0290362
6:33320759	rs211473	HSD17B8	-6.45562	1.40436e-10	6.87306e-05	-0.144731	0.0224194
9:116219142	rs112731713	POLE3	-6.45532	1.40704e-10	6.88614e-05	-0.287983	0.0446117		RGS3
17:78223238	rs6565661	CARD14	6.45518	1.40833e-10	6.89247e-05	0.185288	0.0287038		SLC26A11
7:64395930	rs4717227	CCT6P1	6.45506	1.40939e-10	6.89767e-05	0.19049	0.0295101
7:65200393	rs10245642	CCT6P1	6.45484	1.4114e-10	6.9075e-05	0.187204	0.0290021	Central corneal thickness
17:29490992	rs2952975	EVI2B	6.45479	1.41188e-10	6.90983e-05	0.151149	0.0234165		NF1
17:78183411	rs709678	CARD14	-6.45479	1.4119e-10	6.90996e-05	-0.18073	0.0279994		CARD14, SGSH
9:116219048	rs111460506	POLE3	-6.4544	1.41542e-10	6.92716e-05	-0.287885	0.0446028		RGS3
7:64367106	rs4718167	CCT6P1	6.45393	1.41976e-10	6.9484e-05	0.18893	0.0292737		ZNF273
9:116211350	rs113696997	POLE3	-6.45367	1.42215e-10	6.96011e-05	-0.287154	0.0444947		RGS3
7:64366663	rs4718166	CCT6P1	6.45354	1.42328e-10	6.96566e-05	0.188913	0.0292727		ZNF273
7:64368112	rs9638403	CCT6P1	6.45347	1.4239e-10	6.96869e-05	0.188917	0.0292737		ZNF273
9:116218513	rs113695465	POLE3	-6.45239	1.43384e-10	7.01734e-05	-0.287659	0.0445817		RGS3
9:116211698	rs111388289	POLE3	-6.45125	1.44448e-10	7.06938e-05	-0.287083	0.0445003		RGS3
6:33323446	rs211467	HSD17B8	-6.45096	1.44717e-10	7.08257e-05	-0.144247	0.0223606
2:238753439	rs62196149	LRRFIP1	-6.44998	1.45627e-10	7.12712e-05	-0.110015	0.0170566
9:116212626	rs112742300	POLE3	-6.44908	1.46479e-10	7.1688e-05	-0.286908	0.0444882		RGS3
5:150424837	rs13160766	GPX3	-6.44903	1.46529e-10	7.17124e-05	-0.266059	0.0412557		TNIP1
9:116212934	rs113390883	POLE3	-6.44771	1.47774e-10	7.2322e-05	-0.286832	0.0444858		RGS3
4:74535986	rs1247689	IL8	6.44768	1.47803e-10	7.23358e-05	0.534263	0.0828613
7:64324352	rs6946377	CCT6P1	6.44718	1.48281e-10	7.25697e-05	0.189676	0.02942		RP11-797H7.3
9:116213095	rs112675362	POLE3	-6.44713	1.48325e-10	7.25916e-05	-0.2868	0.0444849		RGS3
9:116213101	rs111837447	POLE3	-6.44679	1.48657e-10	7.27538e-05	-0.286781	0.0444843		RGS3
7:65336056	rs6945322	CCT6P1	-6.44661	1.48824e-10	7.28355e-05	-0.186551	0.0289378
7:65212402	rs4718271	CCT6P1	6.44612	1.49294e-10	7.30659e-05	0.187321	0.0290596	Calcium levels
10:35502533	rs3740082	CREM	-6.44522	1.50162e-10	7.34907e-05	-0.26322	0.0408396		CREM
10:99298476	rs1417408	RRP12	-6.44515	1.50231e-10	7.35244e-05	-0.19549	0.0303313	N-acetylcitrulline levels in elite athletes	UBTD1
9:116213389	rs112620664	POLE3	-6.44504	1.50341e-10	7.3578e-05	-0.286686	0.0444816		RGS3
7:64345788	rs11768507	CCT6P1	6.44369	1.51651e-10	7.42191e-05	0.188364	0.0292323		ZNF273
10:35505079	rs1018497	CREM	-6.44359	1.51746e-10	7.42658e-05	-0.263292	0.040861
9:116213770	rs113161980	POLE3	-6.44356	1.51774e-10	7.42795e-05	-0.2866	0.0444785		RGS3
7:64360556	rs13225722	CCT6P1	6.44354	1.51791e-10	7.42877e-05	0.18863	0.0292742		ZNF273
9:116214097	rs113124213	POLE3	-6.44292	1.52406e-10	7.45888e-05	-0.286573	0.0444788		RGS3
7:65326821	rs11763147	CCT6P1	-6.44239	1.52926e-10	7.4843e-05	-0.186673	0.0289757	Corneal structure
7:64355205	rs17708491	CCT6P1	6.44137	1.53933e-10	7.53362e-05	0.188519	0.029267		ZNF273
6:33099210	rs2294472	HSD17B8	-6.44102	1.54273e-10	7.55023e-05	-0.134984	0.0209569		HLA-DPB2, HLA-DPA3
6:33251827	rs467274	HSD17B8	-6.44091	1.54381e-10	7.55552e-05	-0.269818	0.0418912		B3GALT4, WDR46
9:34862004	rs884591	DNAJB5	6.44002	1.55271e-10	7.59908e-05	0.189208	0.0293801
7:64339870	rs35916947	CCT6P1	6.43993	1.55357e-10	7.60327e-05	0.188096	0.0292078		ZNF273
5:150424353	rs12658895	GPX3	-6.43979	1.55496e-10	7.6101e-05	-0.26561	0.0412451		TNIP1
7:65318029	rs13237956	CCT6P1	-6.43889	1.56407e-10	7.6547e-05	-0.186761	0.0290052
7:65316331	rs55796207	CCT6P1	-6.43782	1.57482e-10	7.70729e-05	-0.186764	0.0290105
10:35501438	rs2295415	CREM	-6.43655	1.58775e-10	7.77059e-05	-0.262841	0.0408357		CREM
10:98959982	rs10882872	FRAT2	6.43633	1.58997e-10	7.78144e-05	0.159671	0.0248078		ARHGAP19-SLIT1
7:65308989	rs4718288	CCT6P1	-6.43475	1.6062e-10	7.86088e-05	-0.186842	0.0290364
7:64302306	rs10237426	CCT6P1	-6.4333	1.62125e-10	7.93455e-05	-0.188262	0.0292637
10:35479708	rs112111273	CREM	-6.4325	1.62964e-10	7.9756e-05	-0.263855	0.041019		CREM
7:65265180	rs4717275	CCT6P1	6.4322	1.63273e-10	7.99072e-05	0.187627	0.0291699		RP11-479O9.2
17:78183403	rs709677	CARD14	-6.43208	1.63396e-10	7.99672e-05	-0.180132	0.0280053		CARD14, SGSH
7:64331998	rs62455061	CCT6P1	6.43188	1.63606e-10	8.00703e-05	0.187582	0.0291644		ZNF273
17:6873657	rs6502993	RNASEK-C17orf49	-6.43175	1.63745e-10	8.0138e-05	-0.14702	0.0228585		AC027763.2, RP11-530N7.3
7:65440370	rs781145	CCT6P1	-6.43118	1.64347e-10	8.04329e-05	-0.1836	0.0285484		GUSB
10:17260573	rs7083383	VIM	6.43074	1.64808e-10	8.06583e-05	0.227153	0.035323		VIM-AS1
10:99067072	rs139791603	RRP12	6.43012	1.65466e-10	8.09804e-05	0.960202	0.149329
10:35481169	rs78045470	CREM	-6.4298	1.65813e-10	8.115e-05	-0.263609	0.0409981		CREM
10:35482611	rs16935907	CREM	-6.42963	1.65987e-10	8.12352e-05	-0.2635	0.0409821		CREM
7:65292005	rs4718285	CCT6P1	-6.42937	1.66269e-10	8.13732e-05	-0.186877	0.0290661
5:150423571	rs4958877	GPX3	-6.42907	1.66586e-10	8.15287e-05	-0.265061	0.0412284		TNIP1
10:35503033	rs77414057	CREM	-6.42889	1.66777e-10	8.16222e-05	-0.262692	0.0408612
7:65299471	rs6460264	CCT6P1	-6.42866	1.6703e-10	8.1746e-05	-0.186843	0.0290641
7:65297746	rs4502988	CCT6P1	-6.42778	1.6797e-10	8.22059e-05	-0.186833	0.0290665
7:64501150	rs62455995	CCT6P1	6.42714	1.68661e-10	8.25441e-05	0.301585	0.0469236		CCT6P3
10:35491722	rs16935909	CREM	-6.42576	1.70171e-10	8.32832e-05	-0.26301	0.0409306		CREM
10:35492978	rs16935910	CREM	-6.42465	1.7138e-10	8.38749e-05	-0.262892	0.0409193		CREM
10:35495007	rs59428109	CREM	-6.42454	1.7151e-10	8.39381e-05	-0.262919	0.0409242		CREM
7:65247150	rs2419478	CCT6P1	6.42453	1.71514e-10	8.39403e-05	0.187185	0.029136		RP11-479O9.2
7:64894137	rs10263623	CCT6P1	6.42407	1.72021e-10	8.41885e-05	0.308151	0.0479682
7:65431064	rs6954920	CCT6P1	-6.42356	1.72582e-10	8.44631e-05	-0.18333	0.0285402		GUSB
9:34861298	rs884634	DNAJB5	6.42236	1.73923e-10	8.51194e-05	0.18953	0.0295109
10:99299480	rs11189270	RRP12	-6.42233	1.73948e-10	8.51315e-05	-0.197079	0.0306865		UBTD1
10:35496254	rs150217264	CREM	-6.42165	1.7471e-10	8.55047e-05	-0.262637	0.0408987		CREM
7:65436966	rs12670952	CCT6P1	-6.42134	1.7506e-10	8.56759e-05	-0.183343	0.0285521	Estimated glomerular filtration rate (creatinine)	GUSB
10:99297783	rs4919108	RRP12	-6.41961	1.7701e-10	8.66301e-05	-0.197061	0.0306967		UBTD1
10:112679121	rs3750620	PDCD4-AS1	-6.4192	1.77483e-10	8.68615e-05	-0.332348	0.0517741		BBIP1, SHOC2
5:150414388	rs11747926	GPX3	-6.41827	1.78539e-10	8.73782e-05	-0.232005	0.0361476		TNIP1
10:99197824	rs7074007	PGAM1	-6.41746	1.7947e-10	8.78342e-05	-0.20542	0.0320095		EXOSC1
10:112613757	rs75440072	PDCD4-AS1	-6.41737	1.79573e-10	8.78843e-05	-0.334611	0.0521415
1:115584287	rs67710783	TSPAN2	6.41673	1.80309e-10	8.82448e-05	0.323654	0.0504391
10:35514301	rs77493612	CREM	-6.41632	1.80785e-10	8.84777e-05	-0.25972	0.0404781		RP11-324I22.2
2:238516804	rs150003407	LRRFIP1	6.41575	1.81445e-10	8.88005e-05	0.172031	0.0268139
10:99150656	rs183751389	RRP12	6.41526	1.82025e-10	8.90843e-05	0.957197	0.149206		RRP12
1:115606566	rs72697927	TSPAN2	6.41489	1.82456e-10	8.92952e-05	0.330951	0.0515911		TSPAN2
9:35436505	rs142726973	DNAJB5	6.41278	1.84929e-10	9.0506e-05	0.918834	0.143282		ATP8B5P
17:78184393	rs7503034	CARD14	6.41091	1.87168e-10	9.16014e-05	0.179747	0.0280376		SGSH
17:78227977	rs12051570	CARD14	6.41088	1.87205e-10	9.16197e-05	0.198265	0.0309264		SLC26A11
6:33111408	rs926419	HSD17B8	-6.40596	1.93195e-10	9.45514e-05	-0.136541	0.0213147		HLA-DPA3
7:64291405	rs118016824	CCT6P1	6.40383	1.9584e-10	9.58456e-05	0.865467	0.135148		ZNF138
17:78181132	rs6565646	CARD14	-6.4038	1.95876e-10	9.58634e-05	-0.179528	0.0280347		CARD14, SGSH
7:65429013	rs2008188	CCT6P1	-6.40237	1.97685e-10	9.67485e-05	-0.182829	0.0285564		GUSB
10:112684533	rs74411180	PDCD4-AS1	-6.40206	1.98065e-10	9.69346e-05	-0.331136	0.0517234		SHOC2
10:17264486	rs10752073	VIM	6.40089	1.99555e-10	9.76637e-05	0.224688	0.0351027		VIM-AS1
1:155991398	rs7543209	LMNA	6.39871	2.02355e-10	9.90341e-05	0.280725	0.043872		SSR2
7:65439879	rs781143	CCT6P1	-6.39762	2.03775e-10	9.97292e-05	-0.182792	0.0285719		GUSB
7:65432567	rs1880555	CCT6P1	-6.39706	2.04501e-10	0.000100084	-0.182686	0.0285579		GUSB
10:112801620	rs80112243	PDCD4-AS1	-6.39282	2.10125e-10	0.000102837	-0.330328	0.0516718
1:156010787	rs12735992	LMNA	6.39269	2.10296e-10	0.000102921	0.278408	0.0435511		UBQLN4
7:65451612	rs66552782	CCT6P1	-6.39233	2.10777e-10	0.000103156	-0.182722	0.0285846
3:150812674	rs2048229	P2RY13	6.39214	2.1104e-10	0.000103285	0.133058	0.0208159		MED12L
17:29685150	rs3815156	EVI2B	-6.39019	2.13678e-10	0.000104576	-0.14183	0.0221949	Insomnia,Body size at age 10,Multi-trait sex score,Insomnia	NF1
7:65461941	rs2658585	CCT6P1	-6.38947	2.14664e-10	0.000105059	-0.182636	0.0285839
10:35514327	rs111671353	CREM	-6.38936	2.14815e-10	0.000105132	-0.258806	0.0405057		RP11-324I22.2
7:65466565	rs56028712	CCT6P1	-6.38715	2.17869e-10	0.000106627	-0.182566	0.0285833
7:65469594	rs1701757	CCT6P1	-6.38417	2.22052e-10	0.000108674	-0.182492	0.028585		RP11-252P18.1
6:33054177	rs9277508	HSD17B8	-6.38353	2.22956e-10	0.000109116	-0.160801	0.02519		HLA-DPB1
6:33054302	rs9277518	HSD17B8	-6.38245	2.24503e-10	0.000109874	-0.15256	0.023903		HLA-DPB1
7:65473688	rs1701760	CCT6P1	-6.38124	2.26245e-10	0.000110726	-0.182417	0.0285864
7:65473080	rs1723268	CCT6P1	-6.38107	2.26485e-10	0.000110844	-0.182394	0.0285836
10:112774691	rs117431953	PDCD4-AS1	-6.37938	2.28946e-10	0.000112048	-0.32975	0.05169
7:64404847	rs1524824	CCT6P1	6.37883	2.29744e-10	0.000112439	0.188944	0.0296204
5:150422765	rs4958876	GPX3	-6.37786	2.31171e-10	0.000113137	-0.262891	0.0412193		TNIP1
1:150661377	rs142319207	MCL1	-6.37738	2.31877e-10	0.000113482	-0.17196	0.0269641		GOLPH3L
10:99204526	rs7081796	PGAM1	-6.37631	2.3347e-10	0.000114262	-0.203628	0.0319351		EXOSC1
7:65431686	rs6955582	CCT6P1	-6.37629	2.335e-10	0.000114277	-0.182743	0.0286597		GUSB
3:150937053	rs10513390	P2RY13	-6.37619	2.33639e-10	0.000114345	-0.136824	0.0214586		MED12L, P2RY14
1:115653802	rs72697958	TSPAN2	6.3746	2.36017e-10	0.000115508	0.350409	0.0549696
19:18516196	rs13382142	PGPEP1	-6.37359	2.37552e-10	0.00011626	-0.243692	0.0382347
6:33109784	rs3129246	HSD17B8	-6.36919	2.44289e-10	0.000119557	-0.133296	0.0209283		HLA-DPA3
9:34865661	rs10814172	DNAJB5	-6.36903	2.44539e-10	0.000119679	-0.189178	0.0297028
9:34865627	rs4008439	DNAJB5	-6.36607	2.49192e-10	0.000121956	-0.189034	0.029694
7:65507392	rs2462573	CCT6P1	6.36591	2.49455e-10	0.000122085	0.183571	0.0288365
9:34695036	rs141496013	DNAJB5	6.36571	2.49768e-10	0.000122238	0.698793	0.109775
19:18409621	rs10775624	PGPEP1	-6.36317	2.53834e-10	0.000124228	-0.286358	0.0450023
7:65276408	rs1829943	CCT6P1	6.3616	2.56376e-10	0.000125473	0.192952	0.0303307
7:65504633	rs1723275	CCT6P1	6.35992	2.59139e-10	0.000126824	0.183357	0.02883
7:65523014	rs2680911	CCT6P1	6.35975	2.59418e-10	0.000126961	0.184018	0.0289348
6:33071424	rs3128924	HSD17B8	-6.35907	2.60538e-10	0.000127509	-0.133753	0.0210334		COL11A2P1
10:17335156	rs429048	VIM	-6.35745	2.63243e-10	0.000128833	-0.225402	0.0354548
10:112712371	rs114425353	PDCD4-AS1	-6.35721	2.63646e-10	0.000129031	-0.328924	0.0517404		SHOC2
10:112717174	rs17128194	PDCD4-AS1	-6.35583	2.65968e-10	0.000130167	-0.328841	0.0517386		SHOC2
7:65483242	rs2949690	CCT6P1	6.35438	2.6842e-10	0.000131367	0.182304	0.0286894
4:74523053	rs28420452	IL8	-6.35389	2.69256e-10	0.000131776	-0.48394	0.0761643
17:78227861	rs12051879	CARD14	6.35226	2.72066e-10	0.000133151	0.199716	0.0314402		SLC26A11
4:74531400	rs1247694	IL8	6.35165	2.73126e-10	0.00013367	0.484786	0.0763244
9:35324110	rs149144193	DNAJB5	6.35162	2.73178e-10	0.000133696	0.891824	0.140409		UNC13B
6:33039625	rs9277341	HSD17B8	-6.35115	2.73994e-10	0.000134095	-0.138691	0.0218371	Antineutrophil cytoplasmic antibody-associated vasculitis,Basal cell carcinoma	HLA-DPA1
19:6672995	rs62123257	TNFSF14	-6.34982	2.76303e-10	0.000135225	-0.154701	0.0243631
10:17335945	rs387037	VIM	-6.34982	2.76305e-10	0.000135226	-0.225667	0.0355392
1:156008656	rs7555839	LMNA	6.34962	2.76669e-10	0.000135404	0.276504	0.0435466		UBQLN4
7:65425894	rs9530	CCT6P1	-6.3492	2.77392e-10	0.000135758	-0.18077	0.0284713	ARSA/GUSB protein level ratio,CREG1/GUSB protein level ratio,ERBB2/GUSB protein level ratio,Beta-glucuronidase levels	GUSB
1:150659865	rs148244496	MCL1	-6.34821	2.79143e-10	0.000136615	-0.15949	0.0251236		GOLPH3L
10:99200332	rs2861955	PGAM1	-6.34749	2.80425e-10	0.000137242	-0.202594	0.0319171		EXOSC1
6:33416111	rs2772376	HSD17B8	-6.34613	2.82862e-10	0.000138435	-0.135372	0.0213315		SYNGAP1
6:33421577	rs2247385	HSD17B8	-6.34607	2.82962e-10	0.000138484	-0.135249	0.0213123		SYNGAP1, ZBTB9
1:156025096	rs7541	LMNA	6.34564	2.83738e-10	0.000138864	0.243545	0.0383799		LAMTOR2
7:65497434	rs709604	CCT6P1	6.34538	2.84216e-10	0.000139098	0.182561	0.0287707		RP5-1132H15.3
9:115931692	rs3810909	SLC31A2	6.34199	2.90382e-10	0.000142115	0.215949	0.0340507		FKBP15
10:99208233	rs190169597	RRP12	6.34088	2.92443e-10	0.000143124	0.923401	0.145627		ZDHHC16
2:238525943	rs4331456	LRRFIP1	-6.33945	2.95107e-10	0.000144428	-0.12706	0.0200428		AC096574.5
6:33054656	rs930	HSD17B8	-6.33865	2.966e-10	0.000145158	-0.150408	0.0237287		HLA-DPB1
4:74527971	rs1247683	IL8	6.33509	3.03373e-10	0.000148473	0.482695	0.0761939	Growth-regulated alpha protein levels
6:33408542	rs411136	HSD17B8	-6.33359	3.06255e-10	0.000149883	-0.13513	0.0213355	Alcohol use disorder (MTAG)	SYNGAP1
6:33394253	rs2076775	HSD17B8	-6.33338	3.06667e-10	0.000150085	-0.135436	0.0213845		SYNGAP1
7:65494135	rs2946579	CCT6P1	6.33207	3.09226e-10	0.000151338	0.182095	0.0287576		RP5-1132H15.3
7:65494071	rs2939548	CCT6P1	6.33174	3.09875e-10	0.000151655	0.18208	0.0287568		RP5-1132H15.3
5:150456677	rs3792782	GPX3	-6.3293	3.14688e-10	0.000154011	-0.170571	0.0269494		TNIP1
6:33401124	rs381847	HSD17B8	-6.32715	3.19011e-10	0.000156126	-0.135237	0.0213741		SYNGAP1
10:99272894	rs7071742	FRAT2	-6.32678	3.19766e-10	0.000156496	-0.26358	0.041661		UBTD1
2:238526279	rs72990172	LRRFIP1	-6.32533	3.22707e-10	0.000157935	-0.126085	0.0199333		AC096574.5
7:65510132	rs10229450	CCT6P1	6.32503	3.23319e-10	0.000158235	0.182503	0.0288541
4:74532772	rs28821582	IL8	-6.32332	3.26835e-10	0.000159955	-0.483618	0.0764816
4:74533525	rs10001907	IL8	-6.32309	3.27301e-10	0.000160184	-0.484001	0.076545
9:34863380	rs4272462	DNAJB5	6.31973	3.34344e-10	0.00016363	0.187522	0.0296726
7:64410182	rs13230096	CCT6P1	6.31823	3.37526e-10	0.000165188	0.573886	0.0908302
7:64375427	rs148807533	CCT6P1	6.31806	3.37889e-10	0.000165366	0.893474	0.141416	Protein quantitative trait loci (liver)	ZNF273
10:99265450	rs7096611	FRAT2	6.31578	3.42779e-10	0.000167759	0.211079	0.0334209		UBTD1
6:33034930	rs72867701	HSD17B8	-6.31484	3.44827e-10	0.000168761	-0.178196	0.0282185		HLA-DPA1
9:115941345	rs10817452	SLC31A2	6.31471	3.45117e-10	0.000168903	0.214198	0.0339205		FKBP15
9:34863726	rs1909953	DNAJB5	6.31391	3.46858e-10	0.000169755	0.187276	0.0296609
1:155983869	rs17385169	LMNA	6.31359	3.47559e-10	0.000170098	0.276465	0.0437889		SSR2
9:34865550	rs11792607	DNAJB5	6.31344	3.47903e-10	0.000170266	0.187213	0.0296531
7:64472350	rs62456507	CCT6P1	6.3132	3.48418e-10	0.000170519	0.273951	0.0433934
6:33432160	rs1755048	HSD17B8	-6.31091	3.53502e-10	0.000173007	-0.134218	0.0212676
6:33125227	rs3116958	HSD17B8	-6.31054	3.54319e-10	0.000173407	-0.128556	0.0203717
10:99286003	rs7074482	FRAT2	-6.3073	3.61649e-10	0.000176994	-0.168931	0.0267834		UBTD1
1:155974437	rs12730388	LMNA	6.30645	3.63584e-10	0.000177941	0.277671	0.0440297		ARHGEF2
6:33050107	rs9277366	HSD17B8	-6.30564	3.65444e-10	0.000178851	-0.155591	0.0246749		HLA-DPB1
6:33110834	rs7750683	HSD17B8	-6.30468	3.67679e-10	0.000179945	-0.131863	0.0209152		HLA-DPA3
6:33111028	rs7754362	HSD17B8	-6.30458	3.67892e-10	0.000180049	-0.131866	0.0209158		HLA-DPA3
6:33109397	rs3129250	HSD17B8	-6.30423	3.68711e-10	0.00018045	-0.131856	0.0209154		HLA-DPA3
6:33109658	rs3129248	HSD17B8	-6.30407	3.69093e-10	0.000180637	-0.131852	0.0209154		HLA-DPA3
6:33109678	rs3129247	HSD17B8	-6.30407	3.69093e-10	0.000180637	-0.131852	0.0209154		HLA-DPA3
6:33109747	rs9277885	HSD17B8	-6.30407	3.69093e-10	0.000180637	-0.131852	0.0209154		HLA-DPA3
6:33109845	rs3129244	HSD17B8	-6.30407	3.69093e-10	0.000180637	-0.131852	0.0209154		HLA-DPA3
6:33109814	rs3129245	HSD17B8	-6.30392	3.69446e-10	0.00018081	-0.131849	0.0209154		HLA-DPA3
9:35112102	rs4127857	DNAJB5	-6.30384	3.69625e-10	0.000180897	-0.193402	0.03068	Monocyte count,Height	FAM214B
6:33403422	rs453590	HSD17B8	-6.3036	3.70173e-10	0.000181166	-0.134682	0.0213658		SYNGAP1
6:33109768	rs9277886	HSD17B8	-6.3036	3.70191e-10	0.000181175	-0.131848	0.0209163		HLA-DPA3
9:34864772	rs28855452	DNAJB5	6.30356	3.70275e-10	0.000181215	0.186821	0.0296373
10:17333310	rs359294	VIM	-6.30355	3.7031e-10	0.000181233	-0.223551	0.0354643
6:33107139	rs3129256	HSD17B8	-6.30336	3.7075e-10	0.000181448	-0.131855	0.0209182		HLA-DPA3
9:34864638	rs11792041	DNAJB5	6.30319	3.71134e-10	0.000181636	0.186811	0.0296375
7:65513096	rs1167386	CCT6P1	6.30312	3.71297e-10	0.000181716	0.181994	0.0288736
10:99333840	rs7342022	RRP12	6.30293	3.7175e-10	0.000181937	0.195015	0.0309404		ANKRD2
1:155996261	rs35200356	LMNA	6.30273	3.72222e-10	0.000182169	0.269195	0.0427109
7:65513308	rs1167385	CCT6P1	6.30243	3.72922e-10	0.000182511	0.181987	0.0288757
6:33198771	rs213198	HSD17B8	-6.30165	3.74773e-10	0.000183417	-0.230702	0.0366099
1:150585493	rs192149992	MCL1	-6.30124	3.75734e-10	0.000183887	-0.173647	0.0275577		ENSA
6:33106109	rs9277866	HSD17B8	-6.30105	3.76191e-10	0.000184111	-0.131848	0.0209248		HLA-DPA3
6:33105995	rs9277863	HSD17B8	-6.30099	3.76327e-10	0.000184177	-0.131853	0.0209257		HLA-DPA3
6:33106094	rs9277865	HSD17B8	-6.30096	3.76394e-10	0.00018421	-0.131849	0.0209253		HLA-DPA3
6:33033188	rs73739611	HSD17B8	-6.30049	3.77515e-10	0.000184759	-0.182009	0.0288881		HLA-DPA1
6:33105755	rs9277860	HSD17B8	-6.30028	3.78008e-10	0.000185	-0.131847	0.0209271		HLA-DPA3
2:238658722	rs56147814	LRRFIP1	-6.29994	3.78816e-10	0.000185396	-0.246156	0.0390727		LRRFIP1
6:33198592	rs115645481	HSD17B8	-6.29959	3.79666e-10	0.000185812	-0.328956	0.0522186
19:18457739	rs11668079	PGPEP1	6.2976	3.8446e-10	0.000188158	0.340197	0.0540202		PGPEP1
2:238511080	rs4663752	LRRFIP1	6.2961	3.88098e-10	0.000189938	0.189344	0.0300732		RAB17
7:64408249	rs138398878	CCT6P1	6.29221	3.9774e-10	0.000194657	0.921649	0.146475
1:155968169	rs111342069	LMNA	6.28545	4.15026e-10	0.000203117	0.284784	0.0453085		ARHGEF2, RP11-336K24.5
6:33108270	rs9277882	HSD17B8	-6.28344	4.20287e-10	0.000205692	-0.131649	0.0209517		HLA-DPA3
6:33034354	rs72867695	HSD17B8	-6.28315	4.21061e-10	0.00020607	-0.179149	0.0285125		HLA-DPA1
6:33108287	rs3129254	HSD17B8	-6.28188	4.24436e-10	0.000207722	-0.131624	0.020953		HLA-DPA3
10:98952971	rs72821775	RRP12	-6.28103	4.26722e-10	0.000208841	-0.228774	0.036423		ARHGAP19-SLIT1
7:64522852	rs146201004	CCT6P1	6.27949	4.30852e-10	0.000210863	0.852318	0.13573	Protein quantitative trait loci (liver)	CCT6P3
6:33094258	rs3129275	HSD17B8	-6.27877	4.32807e-10	0.000211819	-0.12872	0.0205009		HLA-DPB2
10:112682616	rs79378757	PDCD4-AS1	-6.27813	4.34565e-10	0.00021268	-0.32059	0.0510646		SHOC2
6:33048467	rs1126513	HSD17B8	-6.27792	4.35138e-10	0.00021296	-0.177796	0.0283209		HLA-DPA1, HLA-DPB1, RPL32P1
7:64437734	rs62455643	CCT6P1	6.2778	4.35453e-10	0.000213114	0.273125	0.0435065		ZNF117
10:35270767	rs4934523	CREM	-6.27634	4.39464e-10	0.000215077	-0.264437	0.0421323
14:105261414	rs36214921	AKT1	-6.27349	4.47406e-10	0.000218964	-0.444913	0.0709195		AKT1
10:17333593	rs359296	VIM	-6.27303	4.48715e-10	0.000219605	-0.222761	0.0355109
7:65271197	rs17711722	CCT6P1	6.2705	4.55878e-10	0.00022311	0.187136	0.0298439	Calcium levels
14:105259734	rs1130214	AKT1	-6.2702	4.56741e-10	0.000223532	-0.445327	0.0710228		AKT1
10:112684648	rs141748792	PDCD4-AS1	-6.26748	4.6461e-10	0.000227384	-0.319847	0.0510328		SHOC2
6:33017457	rs3130176	HSD17B8	-6.26693	4.66228e-10	0.000228176	-0.127745	0.020384
10:98958738	rs4919083	FRAT2	6.26668	4.66957e-10	0.000228533	0.155121	0.0247533		ARHGAP19-SLIT1
10:17333680	rs359297	VIM	-6.26539	4.70735e-10	0.000230381	-0.221581	0.0353659
10:17332993	rs359293	VIM	-6.26531	4.70974e-10	0.000230498	-0.216418	0.0345423
6:33106957	rs3129257	HSD17B8	-6.26448	4.73426e-10	0.000231699	-0.131115	0.0209299		HLA-DPA3
6:33029409	rs67475104	HSD17B8	-6.26377	4.7556e-10	0.000232743	-0.194538	0.0310577
1:150932696	rs12143614	MCL1	-6.25867	4.90998e-10	0.000240299	-0.12736	0.0203493	Myocardial infarction	SETDB1, CERS2
14:105255405	rs11848695	AKT1	-6.25609	4.99005e-10	0.000244217	-0.439049	0.0701795		AKT1
2:238518828	rs4663758	LRRFIP1	-6.25601	4.99261e-10	0.000244342	-0.159253	0.0254559
7:65274674	rs1829942	CCT6P1	6.2556	5.00533e-10	0.000244965	0.186872	0.0298727
14:105255658	rs11848805	AKT1	-6.25519	5.01818e-10	0.000245594	-0.439318	0.0702326		AKT1
7:65428822	rs736270	CCT6P1	-6.25497	5.02521e-10	0.000245938	-0.179427	0.0286855		GUSB
6:33029506	rs112752977	HSD17B8	-6.25447	5.04084e-10	0.000246703	-0.176087	0.0281537
2:238522590	rs11674693	LRRFIP1	-6.25304	5.08608e-10	0.000248917	-0.15527	0.024831		AC096574.5
10:112697509	rs10749055	PDCD4-AS1	6.25207	5.11707e-10	0.000250433	0.318702	0.0509754		SHOC2, RPL13AP6
10:112694342	rs1571240	PDCD4-AS1	6.25063	5.16343e-10	0.000252703	0.318714	0.0509891		SHOC2
1:156006330	rs71630611	LMNA	6.25006	5.18194e-10	0.000253608	0.271008	0.0433609		UBQLN4
9:116210763	rs111296842	POLE3	-6.24842	5.23549e-10	0.000256229	-0.285756	0.0457326	Systolic blood pressure	RGS3
10:35545591	rs4102765	CREM	-6.24789	5.25276e-10	0.000257074	-0.266779	0.042699		CCNY
10:112795021	rs10732804	PDCD4-AS1	6.24735	5.27058e-10	0.000257947	0.318565	0.050992
10:112696252	rs115035566	PDCD4-AS1	-6.24733	5.2712e-10	0.000257977	-0.318487	0.0509797		SHOC2, RPL13AP6
1:156001346	rs7513082	LMNA	6.24567	5.32611e-10	0.000260664	0.27114	0.0434125
14:105256187	rs61759760	AKT1	-6.24546	5.33327e-10	0.000261014	-0.441091	0.0706259	Height	AKT1
10:112795154	rs78947276	PDCD4-AS1	-6.24532	5.33783e-10	0.000261238	-0.318477	0.0509945
10:112794271	rs76189374	PDCD4-AS1	-6.24353	5.39804e-10	0.000264184	-0.318393	0.0509957
10:98969736	rs150713631	RRP12	6.24344	5.40097e-10	0.000264328	0.426814	0.0683619		ARHGAP19-SLIT1
10:112699979	rs10749056	PDCD4-AS1	6.24335	5.40411e-10	0.000264482	0.318221	0.0509696		SHOC2
9:116218340	rs111338614	POLE3	-6.24287	5.42028e-10	0.000265273	-0.285926	0.0458005		RGS3
14:105262781	rs74090038	AKT1	-6.24259	5.42991e-10	0.000265744	-0.441222	0.0706793		AKT1
10:112702438	rs17128168	PDCD4-AS1	-6.24251	5.43243e-10	0.000265868	-0.318191	0.0509716		SHOC2
10:112704996	rs80325821	PDCD4-AS1	-6.24201	5.4494e-10	0.000266698	-0.318175	0.0509731		SHOC2
6:33032865	rs1042901	HSD17B8	-6.24006	5.51647e-10	0.000269981	-0.177061	0.0283748	Eosinophil percentage of white cells	HLA-DPA1
10:112780712	rs10787296	PDCD4-AS1	6.23947	5.53662e-10	0.000270967	0.318239	0.0510041
10:99333808	rs10882967	RRP12	-6.2392	5.54592e-10	0.000271422	-0.185732	0.0297685		ANKRD2
10:112765680	rs6585028	PDCD4-AS1	6.23868	5.56403e-10	0.000272308	0.318221	0.0510077		SHOC2
2:238531347	rs10929241	LRRFIP1	-6.23859	5.56741e-10	0.000272473	-0.118791	0.0190414		AC096574.5
7:65475379	rs1167384	CCT6P1	-6.23858	5.56754e-10	0.00027248	-0.180816	0.0289836
10:99290620	rs7906491	PGAM1	6.23831	5.57687e-10	0.000272936	0.218868	0.0350844		UBTD1
7:65521383	rs144084510	CCT6P1	6.23811	5.58387e-10	0.000273279	0.537438	0.0861539		AC068533.1
11:33879618	rs7105661	LMO2	6.23784	5.59342e-10	0.000273747	0.149992	0.0240455		LMO2
10:17307061	rs243011	VIM	6.237	5.62278e-10	0.000275184	0.211005	0.0338312
9:35158847	rs139502694	DNAJB5	6.23604	5.65659e-10	0.000276838	0.999742	0.160317
7:65515285	rs75006727	CCT6P1	6.23412	5.72477e-10	0.000280175	0.536927	0.0861271
10:35274831	rs2384274	CREM	-6.2332	5.75773e-10	0.000281788	-0.258751	0.0415116
7:65449036	rs117601780	CCT6P1	6.23166	5.81356e-10	0.00028452	0.533936	0.0856812
11:33891357	rs11032432	LMO2	6.22901	5.91034e-10	0.000289257	0.147387	0.0236613		LMO2
10:35296197	rs36042740	CREM	-6.22718	5.97828e-10	0.000292582	-0.261247	0.0419526
11:33892049	rs2273798	LMO2	6.22713	5.97995e-10	0.000292663	0.147436	0.0236764		LMO2
7:64913759	rs7778185	CCT6P1	6.22614	6.01718e-10	0.000294486	0.178496	0.0286688
10:35297683	rs4244993	CREM	-6.22549	6.04145e-10	0.000295674	-0.261104	0.0419411		CUL2
3:142880882	rs4683757	CHST2	-6.22498	6.06079e-10	0.00029662	-0.202901	0.0325946
6:33435179	rs2772389	HSD17B8	-6.2227	6.14775e-10	0.000300876	-0.133076	0.0213856
10:35280461	rs4934526	CREM	-6.22216	6.16841e-10	0.000301887	-0.262118	0.0421265
1:115583463	rs72695890	TSPAN2	6.22214	6.16919e-10	0.000301925	0.325672	0.0523409
6:33030511	rs67396419	HSD17B8	-6.22006	6.24948e-10	0.000305854	-0.174631	0.0280754
10:99171974	rs12357409	RRP12	6.21938	6.276e-10	0.000307152	0.39226	0.0630705		RP11-452K12.7
10:35275940	rs139196744	CREM	-6.21846	6.31202e-10	0.000308915	-0.262006	0.0421336
10:112711530	rs115612781	PDCD4-AS1	-6.21825	6.32048e-10	0.000309329	-0.317443	0.0510502		SHOC2
10:112809439	rs75022854	PDCD4-AS1	-6.2179	6.33406e-10	0.000309994	-0.317851	0.0511187
10:112714571	rs4918615	PDCD4-AS1	6.21768	6.34303e-10	0.000310433	0.317401	0.0510481		SHOC2
10:112708886	rs77623217	PDCD4-AS1	-6.21602	6.40881e-10	0.000313652	-0.318043	0.0511651		SHOC2
10:112722012	rs10509932	PDCD4-AS1	-6.21601	6.4092e-10	0.000313671	-0.317318	0.0510485		SHOC2
3:49193081	rs4536858	C3orf62	6.21584	6.41586e-10	0.000313997	0.152524	0.0245379	Disruptive behavior (multivariate analysis)	RP11-694I15.7
3:49193216	rs4308307	C3orf62	6.21371	6.50151e-10	0.000318189	0.152128	0.0244827		RP11-694I15.7
10:35275941	rs149964032	CREM	-6.21363	6.50475e-10	0.000318347	-0.261861	0.0421429
10:35407231	rs4934729	CREM	-6.21345	6.51202e-10	0.000318703	-0.259048	0.0416915		RP11-297A16.2
6:33033267	rs72867689	HSD17B8	-6.21308	6.52741e-10	0.000319457	-0.174279	0.0280504		HLA-DPA1
3:49194331	rs11715581	C3orf62	6.21257	6.54815e-10	0.000320472	0.150695	0.0242565		RP11-694I15.7
10:35408183	rs75729742	CREM	-6.21214	6.56562e-10	0.000321326	-0.25896	0.0416862		RP11-297A16.2
10:35409780	rs113933281	CREM	-6.21046	6.63457e-10	0.000324701	-0.258851	0.0416798		RP11-297A16.2
10:35409890	rs77215464	CREM	-6.21017	6.6465e-10	0.000325285	-0.258825	0.0416776		RP11-297A16.2
19:18454364	rs12978101	PGPEP1	6.21011	6.64884e-10	0.0003254	0.278236	0.0448037		PGPEP1
14:105255205	rs11847866	AKT1	-6.20986	6.65954e-10	0.000325923	-0.437448	0.0704442		AKT1
10:35405037	rs2891473	CREM	-6.20978	6.66286e-10	0.000326085	-0.258937	0.0416983		RP11-297A16.2
17:78188256	rs6565648	CARD14	6.20906	6.69242e-10	0.000327532	0.170837	0.0275142		SGSH
3:49058793	rs72934791	C3orf62	-6.20872	6.70654e-10	0.000328223	-0.7383	0.118913		DALRD3, NDUFAF3, MIR191
2:238521301	rs55705558	LRRFIP1	-6.20843	6.7188e-10	0.000328824	-0.154539	0.0248917		AC096574.5
10:99175084	rs4304701	PGAM1	-6.20752	6.75684e-10	0.000330685	-0.196692	0.0316861		RP11-452K12.7
2:238505096	rs12464142	LRRFIP1	6.20744	6.76026e-10	0.000330852	0.261973	0.042203		RAB17, AC104667.3
10:35411678	rs79657867	CREM	-6.20727	6.76745e-10	0.000331204	-0.258608	0.0416621		RP11-297A16.2
3:49196132	rs12490393	C3orf62	6.20665	6.79352e-10	0.00033248	0.148363	0.0239038		RP11-694I15.7
2:238532983	rs6740174	LRRFIP1	-6.20517	6.85666e-10	0.000335571	-0.116721	0.0188102		AC096574.5
2:238538500	rs72990195	LRRFIP1	-6.20438	6.89026e-10	0.000337215	-0.111912	0.0180375		LRRFIP1
10:81071087	rs1250553	PPIF	-6.20419	6.89837e-10	0.000337612	-0.222442	0.0358535		ZMIZ1
10:35415076	rs61291084	CREM	-6.20373	6.918e-10	0.000338572	-0.258287	0.0416342		RP11-297A16.2, CREM
10:99258026	rs29001245	RRP12	6.20369	6.9199e-10	0.000338665	0.7108	0.114577		MMS19, UBTD1
6:33032663	rs17220968	HSD17B8	-6.20349	6.92843e-10	0.000339083	-0.173201	0.0279199	Hypothyroidism or rheumatoid arthritis (pleiotropy)	HLA-DPA1
6:33037675	rs10214910	HSD17B8	-6.20313	6.94394e-10	0.000339842	-0.172355	0.0277851	Rheumatoid arthritis or irritable bowel disease	HLA-DPA1
6:33030441	rs9469325	HSD17B8	-6.20273	6.96107e-10	0.00034068	-0.174979	0.02821
6:33032668	rs17214573	HSD17B8	-6.20243	6.97422e-10	0.000341324	-0.173195	0.0279238	Hypothyroidism or rheumatoid arthritis (pleiotropy)	HLA-DPA1
10:35415553	rs16935881	CREM	-6.20169	7.0064e-10	0.000342899	-0.258162	0.0416277		RP11-297A16.2, CREM
10:35401344	rs4934726	CREM	-6.20003	7.07912e-10	0.000346458	-0.258575	0.0417054		RP11-297A16.2
2:238539106	rs4663767	LRRFIP1	-6.19877	7.13444e-10	0.000349165	-0.111059	0.0179163		LRRFIP1
7:65086241	rs143629591	CCT6P1	6.1965	7.2359e-10	0.000354131	0.541517	0.0873909
7:65355350	rs183939841	CCT6P1	6.19615	7.25167e-10	0.000354902	0.529554	0.085465		VKORC1L1
6:33030470	rs67408908	HSD17B8	-6.19574	7.2702e-10	0.000355809	-0.174316	0.0281349
10:99258025	rs29001246	RRP12	6.19569	7.27258e-10	0.000355926	0.710228	0.114633		MMS19, UBTD1
19:18458663	rs34210970	PGPEP1	6.19519	7.29486e-10	0.000357016	0.279998	0.0451959		PGPEP1
5:150469048	rs34117747	GPX3	6.19504	7.30161e-10	0.000357346	0.250527	0.0404398		TNIP1
10:35400336	rs77234417	CREM	-6.19389	7.35401e-10	0.000359911	-0.258219	0.0416893		RP11-297A16.2
6:33030484	rs66468857	HSD17B8	-6.19364	7.36555e-10	0.000360476	-0.174215	0.0281281
19:18453124	rs1019445	PGPEP1	-6.19348	7.37265e-10	0.000360823	-0.292295	0.047194		PGPEP1
10:35424138	rs16915801	CREM	-6.19259	7.41389e-10	0.000362842	-0.257067	0.0415121		CREM, RNU7-77P
10:17313782	rs2920941	VIM	-6.19169	7.45543e-10	0.000364875	-0.208692	0.0337052
10:35418569	rs2045916	CREM	-6.19149	7.46444e-10	0.000365316	-0.257468	0.0415842		CREM
10:35419193	rs4934534	CREM	-6.18967	7.54912e-10	0.00036946	-0.257338	0.0415753		CREM
10:35399373	rs117665807	CREM	-6.18928	7.56737e-10	0.000370353	-0.257997	0.0416844		RP11-297A16.2
10:99109793	rs145572433	PGAM1	-6.18928	7.56771e-10	0.00037037	-0.839634	0.135659
10:35398064	rs75752586	CREM	-6.18896	7.58236e-10	0.000371087	-0.258012	0.041689		RP11-297A16.2
7:64699988	rs3983284	CCT6P1	6.18818	7.61914e-10	0.000372887	0.181889	0.0293929
3:49200627	rs4955418	C3orf62	6.1881	7.62312e-10	0.000373082	0.143387	0.0231714		CCDC71
10:35357150	rs55807054	CREM	-6.18794	7.63068e-10	0.000373452	-0.259541	0.0419431		CUL2
10:35360482	rs4934712	CREM	-6.18667	7.69119e-10	0.000376413	-0.259545	0.0419522		CUL2
3:49200692	rs4955419	C3orf62	6.18659	7.69484e-10	0.000376592	0.143026	0.0231187		CCDC71
3:150801068	rs7629773	P2RY13	6.18618	7.71451e-10	0.000377554	0.130947	0.0211677
10:35422519	rs79982758	CREM	-6.18547	7.74837e-10	0.000379211	-0.257059	0.0415585		CREM
10:35422740	rs75541551	CREM	-6.18507	7.76752e-10	0.000380149	-0.25702	0.0415549		CREM
10:35396193	rs111226391	CREM	-6.18045	7.99308e-10	0.000391188	-0.258053	0.0417531		RP11-297A16.2
10:35396430	rs78419371	CREM	-6.18034	7.99852e-10	0.000391454	-0.257926	0.0417334		RP11-297A16.2
3:49202782	rs4499638	C3orf62	6.17905	8.06265e-10	0.000394593	0.140874	0.0227986	Irritable mood	CCDC71
10:35394981	rs77730154	CREM	-6.17901	8.065e-10	0.000394708	-0.258002	0.0417547		RP11-297A16.2
2:238544207	rs11691360	LRRFIP1	-6.17773	8.12895e-10	0.000397837	-0.106157	0.0171838		LRRFIP1
10:35433994	rs4934733	CREM	-6.17758	8.13682e-10	0.000398222	-0.256279	0.0414853		CREM
7:65321201	rs117167614	CCT6P1	6.17743	8.14421e-10	0.000398584	0.528133	0.085494
10:99291512	rs11189266	FRAT2	6.17735	8.14835e-10	0.000398787	0.204518	0.0331077		UBTD1
19:18398030	rs12973608	PGPEP1	6.17683	8.17456e-10	0.00040007	0.19923	0.0322544	Lymphocyte-to-monocyte ratio,White blood cell count (monocyte),Serum uric acid levels
2:238545260	rs72991737	LRRFIP1	-6.17651	8.1908e-10	0.000400865	-0.105507	0.017082		LRRFIP1
10:35448720	rs2045919	CREM	-6.17646	8.19306e-10	0.000400975	-0.255762	0.0414092		CREM
6:33034120	rs76589166	HSD17B8	-6.17636	8.19814e-10	0.000401224	-0.17211	0.0278659		HLA-DPA1
10:35394572	rs146330095	CREM	-6.17627	8.203e-10	0.000401461	-0.258077	0.0417853		RP11-297A16.2
10:35394567	rs142152605	CREM	-6.17619	8.20677e-10	0.000401646	-0.25808	0.0417863		RP11-297A16.2
10:35426210	rs16915805	CREM	-6.17613	8.2099e-10	0.000401799	-0.25635	0.0415066		CREM
10:35436138	rs34093691	CREM	-6.17613	8.20997e-10	0.000401802	-0.256042	0.0414567		CREM
10:35440293	rs80022969	CREM	-6.17609	8.21225e-10	0.000401914	-0.255923	0.0414377		CREM
10:35394486	rs112403518	CREM	-6.17591	8.22105e-10	0.000402345	-0.257993	0.0417741		RP11-297A16.2
10:35426614	rs35808464	CREM	-6.17581	8.22645e-10	0.000402609	-0.256316	0.0415032		CREM
10:35432405	rs16935888	CREM	-6.17569	8.23218e-10	0.00040289	-0.256165	0.0414796		CREM
10:35439152	rs75689711	CREM	-6.17566	8.23388e-10	0.000402973	-0.255939	0.0414432		CREM
10:35446838	rs78203481	CREM	-6.17565	8.23458e-10	0.000403007	-0.255687	0.0414024		CREM, ATP6V1G1P4
10:99292239	rs10882956	FRAT2	6.1753	8.25226e-10	0.000403872	0.204497	0.0331154		UBTD1
10:35433728	rs16935889	CREM	-6.17529	8.25274e-10	0.000403896	-0.256112	0.0414737		CREM
9:116354390	rs113238191	POLE3	-6.17503	8.26592e-10	0.000404541	-0.301665	0.0488524		RGS3
7:65196780	rs6460257	CCT6P1	6.17496	8.26944e-10	0.000404713	0.251792	0.0407763
10:35460227	rs113461583	CREM	-6.17445	8.29568e-10	0.000405997	-0.255147	0.0413229		CREM
9:116352373	rs111827071	POLE3	-6.17441	8.29761e-10	0.000406092	-0.30167	0.0488582		RGS3, RP11-168K11.2
6:33033894	rs68076625	HSD17B8	-6.17437	8.29989e-10	0.000406203	-0.17208	0.0278701		HLA-DPA1
6:33033919	rs66518139	HSD17B8	-6.17371	8.33403e-10	0.000407874	-0.17205	0.0278682		HLA-DPA1
10:35452348	rs111540151	CREM	-6.17347	8.34646e-10	0.000408483	-0.255348	0.0413621		CREM
9:116355003	rs112012952	POLE3	-6.17293	8.37414e-10	0.000409837	-0.301642	0.0488652		RGS3
9:116359270	rs41276823	POLE3	-6.17272	8.38524e-10	0.00041038	-0.301472	0.0488394		RGS3
6:33036971	rs2308928	HSD17B8	-6.17264	8.3891e-10	0.000410569	-0.171644	0.0278071		HLA-DPA1
10:35457605	rs143704192	CREM	-6.17257	8.39272e-10	0.000410746	-0.255083	0.0413253		CREM
10:35460419	rs58552047	CREM	-6.17246	8.39877e-10	0.000411043	-0.254951	0.0413047		CREM
9:116355225	rs113327366	POLE3	-6.17217	8.41366e-10	0.000411771	-0.30162	0.0488677		RGS3
10:35466771	rs16935902	CREM	-6.1721	8.41713e-10	0.000411941	-0.254685	0.0412639		CREM
6:33025174	rs9380335	HSD17B8	-6.17188	8.42885e-10	0.000412515	-0.171798	0.0278356
10:35469662	rs55914658	CREM	-6.1718	8.43284e-10	0.00041271	-0.254594	0.0412511		CREM
10:35469040	rs16935904	CREM	-6.17178	8.43421e-10	0.000412777	-0.254603	0.0412528		CREM
6:33035887	rs72870110	HSD17B8	-6.17088	8.48104e-10	0.000415069	-0.171689	0.0278224		HLA-DPA1
10:35464778	rs1531550	CREM	-6.17031	8.51095e-10	0.000416533	-0.254718	0.0412812		CREM
6:33035969	rs3179779	HSD17B8	-6.17022	8.51585e-10	0.000416772	-0.17173	0.0278321	Hypothyroidism or rheumatoid arthritis (pleiotropy),Seropositivity for staphylococcus aureus subsp. aureus MRSA252 peptide (agilent_134645)	HLA-DPA1
6:33037579	rs2308912	HSD17B8	-6.1697	8.54332e-10	0.000418117	-0.171612	0.0278153		HLA-DPA1
10:35473635	rs75499444	CREM	-6.16938	8.5603e-10	0.000418948	-0.254324	0.0412236		CREM
9:116360503	rs112524243	POLE3	-6.16909	8.57554e-10	0.000419694	-0.301288	0.0488382		RGS3
6:33035877	rs9469341	HSD17B8	-6.16862	8.60042e-10	0.000420911	-0.171559	0.0278116		HLA-DPA1
6:33035514	rs1054030	HSD17B8	-6.16861	8.60079e-10	0.00042093	-0.171556	0.0278111		HLA-DPA1
6:33035518	rs1054026	HSD17B8	-6.16861	8.60079e-10	0.00042093	-0.171556	0.0278111		HLA-DPA1
6:33035829	rs59419782	HSD17B8	-6.16861	8.60103e-10	0.000420941	-0.171559	0.0278116		HLA-DPA1
10:35535311	rs12255327	CREM	-6.16854	8.60482e-10	0.000421127	-0.255715	0.0414547		CCNY
6:33026517	rs67632751	HSD17B8	-6.16829	8.61793e-10	0.000421769	-0.171482	0.0278006
9:34919851	rs7020615	DNAJB5	6.16804	8.63135e-10	0.000422425	0.17864	0.0289621
6:33031934	rs72873946	HSD17B8	-6.16795	8.63622e-10	0.000422664	-0.1715	0.0278051		HLA-DPA1
10:35390102	rs16935874	CREM	-6.16795	8.63639e-10	0.000422672	-0.258111	0.0418471		RP11-297A16.2
10:99168306	rs111735897	FRAT2	6.16771	8.64902e-10	0.00042329	0.49846	0.0808177		RP11-452K12.7
6:33037768	rs67984906	HSD17B8	-6.16765	8.65234e-10	0.000423452	-0.171762	0.0278489		HLA-DPA1
6:33031315	rs73415265	HSD17B8	-6.16758	8.65596e-10	0.00042363	-0.17151	0.0278084
6:33031819	rs66636430	HSD17B8	-6.1675	8.66005e-10	0.00042383	-0.17148	0.0278038		HLA-DPA1
6:33031809	rs66948925	HSD17B8	-6.16746	8.6622e-10	0.000423935	-0.171476	0.0278033		HLA-DPA1
6:33031767	rs36030764	HSD17B8	-6.16724	8.67401e-10	0.000424513	-0.171475	0.0278042		HLA-DPA1
6:33026553	rs34937821	HSD17B8	-6.16723	8.67458e-10	0.000424541	-0.171511	0.02781
19:18398628	rs11086102	PGPEP1	6.16699	8.68758e-10	0.000425177	0.199155	0.0322937	High-sensitivity cardiac troponin T levels,Monocyte percentage of white cells,Urate levels,Monocyte percentage of white cells,Monocyte count,Monocyte count,Autoimmune traits,Monocyte count,Monocyte count
6:33028988	rs66720176	HSD17B8	-6.16695	8.68987e-10	0.000425289	-0.171459	0.0278029
6:33037304	rs34682523	HSD17B8	-6.16694	8.69011e-10	0.000425301	-0.171442	0.0278001		HLA-DPA1
6:33029009	rs66780929	HSD17B8	-6.16693	8.69081e-10	0.000425335	-0.171459	0.0278029
6:33029599	rs59342333	HSD17B8	-6.16692	8.69132e-10	0.00042536	-0.171476	0.0278058
6:33033388	rs67476218	HSD17B8	-6.16692	8.69146e-10	0.000425367	-0.171454	0.0278023		HLA-DPA1
6:33033390	rs67786321	HSD17B8	-6.16692	8.69146e-10	0.000425367	-0.171454	0.0278023		HLA-DPA1
6:33029639	rs60461436	HSD17B8	-6.16692	8.69149e-10	0.000425369	-0.171475	0.0278057
6:33029925	rs116108798	HSD17B8	-6.16687	8.69403e-10	0.000425493	-0.171497	0.0278095
6:33028830	rs67047708	HSD17B8	-6.16683	8.69622e-10	0.0004256	-0.171455	0.0278028
6:33032188	rs17214519	HSD17B8	-6.16662	8.70767e-10	0.00042616	-0.171436	0.0278006	Hypothyroidism or rheumatoid arthritis (pleiotropy)	HLA-DPA1
6:33029668	rs59423236	HSD17B8	-6.16658	8.70964e-10	0.000426257	-0.171507	0.0278124
6:33030261	rs55920303	HSD17B8	-6.16654	8.71184e-10	0.000426365	-0.171507	0.0278125
6:33037580	rs2308911	HSD17B8	-6.16651	8.71362e-10	0.000426452	-0.171506	0.0278124		HLA-DPA1
6:33037690	rs66799959	HSD17B8	-6.16648	8.71482e-10	0.00042651	-0.171441	0.0278021		HLA-DPA1
6:33029729	rs6923131	HSD17B8	-6.16644	8.7173e-10	0.000426632	-0.171469	0.0278068
6:33025671	rs4604307	HSD17B8	-6.16638	8.72028e-10	0.000426777	-0.171427	0.0278003
6:33031602	rs9469329	HSD17B8	-6.16638	8.72063e-10	0.000426794	-0.171654	0.0278371		HLA-DPA1
6:33029276	rs67022713	HSD17B8	-6.16634	8.72266e-10	0.000426894	-0.171461	0.027806
6:33036312	rs72879609	HSD17B8	-6.16632	8.72386e-10	0.000426953	-0.17145	0.0278043		HLA-DPA1
6:33032347	rs17220927	HSD17B8	-6.16631	8.72415e-10	0.000426967	-0.171426	0.0278004	Hypothyroidism or rheumatoid arthritis (pleiotropy)	HLA-DPA1
6:33030585	rs67012664	HSD17B8	-6.1663	8.72496e-10	0.000427006	-0.171437	0.0278023
6:33034223	rs67252575	HSD17B8	-6.16629	8.72502e-10	0.000427009	-0.17143	0.0278011		HLA-DPA1
6:33030620	rs67934954	HSD17B8	-6.16629	8.72547e-10	0.000427031	-0.171436	0.0278022
6:33036617	rs34370305	HSD17B8	-6.16628	8.72554e-10	0.000427035	-0.171428	0.0278009		HLA-DPA1
6:33036630	rs73739662	HSD17B8	-6.16628	8.72554e-10	0.000427035	-0.171428	0.0278009		HLA-DPA1
6:33036631	rs73739663	HSD17B8	-6.16628	8.72554e-10	0.000427035	-0.171428	0.0278009		HLA-DPA1
6:33036505	rs1042434	HSD17B8	-6.16628	8.72577e-10	0.000427046	-0.171424	0.0278003		HLA-DPA1
6:33036708	rs77350016	HSD17B8	-6.16627	8.72639e-10	0.000427076	-0.171424	0.0278003		HLA-DPA1
6:33036717	rs35947638	HSD17B8	-6.16627	8.72639e-10	0.000427076	-0.171424	0.0278003		HLA-DPA1
6:33036853	rs1042308	HSD17B8	-6.16627	8.72639e-10	0.000427076	-0.171424	0.0278003		HLA-DPA1
6:33030099	rs56348503	HSD17B8	-6.16625	8.72763e-10	0.000427137	-0.17144	0.0278029
6:33031287	rs9469326	HSD17B8	-6.16624	8.72781e-10	0.000427146	-0.171426	0.0278007
6:33026084	rs7742205	HSD17B8	-6.16624	8.72796e-10	0.000427153	-0.171422	0.0278
6:33036435	rs1126769	HSD17B8	-6.16624	8.72812e-10	0.000427161	-0.171424	0.0278004		HLA-DPA1
6:33026169	rs2894313	HSD17B8	-6.16623	8.72832e-10	0.000427171	-0.171424	0.0278005
6:33037265	rs36081724	HSD17B8	-6.16623	8.72848e-10	0.000427179	-0.171423	0.0278002		HLA-DPA1
6:33026087	rs7741912	HSD17B8	-6.16622	8.72906e-10	0.000427207	-0.171421	0.0278
6:33026316	rs2395310	HSD17B8	-6.16622	8.72906e-10	0.000427207	-0.171421	0.0278
6:33026423	rs73415237	HSD17B8	-6.16622	8.72906e-10	0.000427207	-0.171421	0.0278
6:33026604	rs34687999	HSD17B8	-6.16622	8.72906e-10	0.000427207	-0.171421	0.0278
6:33026606	rs35593095	HSD17B8	-6.16622	8.72906e-10	0.000427207	-0.171421	0.0278
6:33031677	rs35953215	HSD17B8	-6.16622	8.72906e-10	0.000427207	-0.171421	0.0278		HLA-DPA1
6:33031691	rs34740152	HSD17B8	-6.16622	8.72906e-10	0.000427207	-0.171421	0.0278		HLA-DPA1
6:33032206	rs17214526	HSD17B8	-6.16622	8.72906e-10	0.000427207	-0.171421	0.0278	Hypothyroidism or rheumatoid arthritis (pleiotropy)	HLA-DPA1
6:33032272	rs17214533	HSD17B8	-6.16622	8.72906e-10	0.000427207	-0.171421	0.0278	Hypothyroidism or rheumatoid arthritis (pleiotropy)	HLA-DPA1
6:33032358	rs17220934	HSD17B8	-6.16622	8.72906e-10	0.000427207	-0.171421	0.0278	Hypothyroidism or rheumatoid arthritis (pleiotropy)	HLA-DPA1
6:33032430	rs17214555	HSD17B8	-6.16622	8.72906e-10	0.000427207	-0.171421	0.0278	Hypothyroidism or rheumatoid arthritis (pleiotropy)	HLA-DPA1
6:33032692	rs17214580	HSD17B8	-6.16622	8.72906e-10	0.000427207	-0.171421	0.0278	Hypothyroidism or rheumatoid arthritis (pleiotropy)	HLA-DPA1
6:33032703	rs17214594	HSD17B8	-6.16622	8.72906e-10	0.000427207	-0.171421	0.0278	Hypothyroidism or rheumatoid arthritis (pleiotropy)	HLA-DPA1
6:33032788	rs2071365	HSD17B8	-6.16622	8.72906e-10	0.000427207	-0.171421	0.0278		HLA-DPA1
6:33032822	rs1042926	HSD17B8	-6.16622	8.72906e-10	0.000427207	-0.171421	0.0278		HLA-DPA1
6:33032831	rs1042920	HSD17B8	-6.16622	8.72906e-10	0.000427207	-0.171421	0.0278		HLA-DPA1
6:33032905	rs1042872	HSD17B8	-6.16622	8.72906e-10	0.000427207	-0.171421	0.0278		HLA-DPA1
6:33032913	rs1042866	HSD17B8	-6.16622	8.72906e-10	0.000427207	-0.171421	0.0278		HLA-DPA1
6:33032968	rs8486	HSD17B8	-6.16622	8.72906e-10	0.000427207	-0.171421	0.0278		HLA-DPA1
6:33033022	rs3077	HSD17B8	-6.16622	8.72906e-10	0.000427207	-0.171421	0.0278	Chronic hepatitis B infection,Hepatitis B (viral clearance),Persistent hepatitis B virus infection,Chronic hepatitis B infection,Hepatitis B	HLA-DPA1
6:33033055	rs1042688	HSD17B8	-6.16622	8.72906e-10	0.000427207	-0.171421	0.0278		HLA-DPA1
6:33033058	rs3211475	HSD17B8	-6.16622	8.72906e-10	0.000427207	-0.171421	0.0278	Hypothyroidism or rheumatoid arthritis (pleiotropy)	HLA-DPA1
6:33033146	rs35188681	HSD17B8	-6.16622	8.72906e-10	0.000427207	-0.171421	0.0278		HLA-DPA1
6:33034076	rs68172213	HSD17B8	-6.16622	8.72906e-10	0.000427207	-0.171421	0.0278		HLA-DPA1
6:33034079	rs68141899	HSD17B8	-6.16622	8.72906e-10	0.000427207	-0.171421	0.0278		HLA-DPA1
6:33034113	rs6899851	HSD17B8	-6.16622	8.72906e-10	0.000427207	-0.171421	0.0278		HLA-DPA1
6:33034653	rs35030344	HSD17B8	-6.16622	8.72906e-10	0.000427207	-0.171421	0.0278		HLA-DPA1
6:33034699	rs36050357	HSD17B8	-6.16622	8.72906e-10	0.000427207	-0.171421	0.0278		HLA-DPA1
6:33034785	rs9469331	HSD17B8	-6.16622	8.72906e-10	0.000427207	-0.171421	0.0278		HLA-DPA1
6:33034876	rs9469332	HSD17B8	-6.16622	8.72906e-10	0.000427207	-0.171421	0.0278		HLA-DPA1
6:33036177	rs3180554	HSD17B8	-6.16622	8.72906e-10	0.000427207	-0.171421	0.0278	Hypothyroidism or rheumatoid arthritis (pleiotropy)	HLA-DPA1
6:33037082	rs34140193	HSD17B8	-6.16622	8.72906e-10	0.000427207	-0.171421	0.0278		HLA-DPA1
6:33037104	rs34950776	HSD17B8	-6.16622	8.72906e-10	0.000427207	-0.171421	0.0278		HLA-DPA1
6:33037142	rs67201607	HSD17B8	-6.16622	8.72906e-10	0.000427207	-0.171421	0.0278		HLA-DPA1
6:33034900	rs34763441	HSD17B8	-6.16621	8.72968e-10	0.000427237	-0.171421	0.0278		HLA-DPA1
6:33036085	rs67818943	HSD17B8	-6.16621	8.72968e-10	0.000427237	-0.171421	0.0278		HLA-DPA1
6:33036999	rs1042190	HSD17B8	-6.16621	8.72968e-10	0.000427237	-0.171421	0.0278		HLA-DPA1
6:33031986	rs66882283	HSD17B8	-6.1662	8.73e-10	0.000427253	-0.171421	0.0278001		HLA-DPA1
6:33031994	rs67514692	HSD17B8	-6.1662	8.73e-10	0.000427253	-0.171421	0.0278001		HLA-DPA1
6:33032096	rs17220899	HSD17B8	-6.16619	8.73071e-10	0.000427288	-0.171421	0.0278001	Hypothyroidism or rheumatoid arthritis (pleiotropy)	HLA-DPA1
6:33034577	rs34596699	HSD17B8	-6.16619	8.73085e-10	0.000427295	-0.171425	0.0278008	Systemic lupus erythematosus	HLA-DPA1
6:33034177	rs6919972	HSD17B8	-6.16618	8.73104e-10	0.000427304	-0.17142	0.0278		HLA-DPA1
6:33036951	rs2308930	HSD17B8	-6.16618	8.73124e-10	0.000427314	-0.171424	0.0278006		HLA-DPA1
6:33029326	rs72873929	HSD17B8	-6.16617	8.73154e-10	0.000427329	-0.171447	0.0278045
6:33033961	rs66967466	HSD17B8	-6.16616	8.73233e-10	0.000427367	-0.171419	0.0278		HLA-DPA1
6:33034007	rs67247679	HSD17B8	-6.16616	8.73233e-10	0.000427367	-0.171419	0.0278		HLA-DPA1
6:33037522	rs1042178	HSD17B8	-6.16616	8.73239e-10	0.00042737	-0.17142	0.0278001		HLA-DPA1
6:33026246	rs2395309	HSD17B8	-6.16614	8.73316e-10	0.000427408	-0.171419	0.0278001
6:33033630	rs67733930	HSD17B8	-6.16613	8.73365e-10	0.000427432	-0.171425	0.027801		HLA-DPA1
6:33029255	rs72873927	HSD17B8	-6.16613	8.73387e-10	0.000427443	-0.171446	0.0278045
6:33036116	rs3180555	HSD17B8	-6.16613	8.73389e-10	0.000427444	-0.171422	0.0278005	Hypothyroidism or rheumatoid arthritis (pleiotropy)	HLA-DPA1
6:33034240	rs72867694	HSD17B8	-6.16611	8.73509e-10	0.000427502	-0.171418	0.0278001		HLA-DPA1
6:33034399	rs6920457	HSD17B8	-6.1661	8.7353e-10	0.000427513	-0.17142	0.0278004		HLA-DPA1
6:33036210	rs3180553	HSD17B8	-6.1661	8.73536e-10	0.000427515	-0.17142	0.0278004	Hypothyroidism or rheumatoid arthritis (pleiotropy)	HLA-DPA1
6:33035925	rs1062658	HSD17B8	-6.16604	8.73861e-10	0.000427675	-0.171418	0.0278003		HLA-DPA1
6:33029827	rs55950816	HSD17B8	-6.166	8.74073e-10	0.000427778	-0.171432	0.0278027
10:35386100	rs74842166	CREM	-6.16597	8.74264e-10	0.000427872	-0.258128	0.0418633		RP11-297A16.2
6:33031103	rs67510472	HSD17B8	-6.16595	8.7438e-10	0.000427928	-0.17142	0.027801
10:99070734	rs72838735	RRP12	6.1659	8.74607e-10	0.000428039	0.75981	0.123228
10:35382511	rs141177816	CREM	-6.16586	8.74841e-10	0.000428154	-0.2582	0.0418758
6:33037424	rs1126542	HSD17B8	-6.16584	8.74974e-10	0.000428219	-0.171443	0.0278053		HLA-DPA1
6:33030730	rs67635640	HSD17B8	-6.16582	8.7504e-10	0.000428251	-0.171423	0.0278021
6:33033520	rs72867692	HSD17B8	-6.16578	8.75257e-10	0.000428358	-0.171416	0.0278012		HLA-DPA1
6:33034421	rs35835875	HSD17B8	-6.16578	8.75293e-10	0.000428376	-0.17141	0.0278003		HLA-DPA1
6:33037419	rs1126543	HSD17B8	-6.16576	8.75414e-10	0.000428434	-0.171449	0.0278067		HLA-DPA1
6:33034296	rs68150759	HSD17B8	-6.16566	8.7595e-10	0.000428697	-0.17141	0.0278008		HLA-DPA1
6:33030875	rs72873939	HSD17B8	-6.16563	8.76115e-10	0.000428778	-0.171428	0.0278039
6:33030218	rs55814661	HSD17B8	-6.16561	8.7621e-10	0.000428824	-0.17143	0.0278043
6:33030883	rs72873941	HSD17B8	-6.1656	8.76251e-10	0.000428844	-0.171426	0.0278037
6:33030787	rs67511993	HSD17B8	-6.16553	8.76661e-10	0.000429045	-0.171426	0.0278039
19:18398284	rs12610373	PGPEP1	6.16538	8.77453e-10	0.000429432	0.199054	0.0322857
6:33033351	rs7751953	HSD17B8	-6.16477	8.80766e-10	0.000431054	-0.17144	0.0278097		HLA-DPA1
10:35388102	rs111732123	CREM	-6.16475	8.80873e-10	0.000431106	-0.25795	0.0418427		RP11-297A16.2
6:33033357	rs72500558	HSD17B8	-6.16471	8.81071e-10	0.000431203	-0.17144	0.0278098		HLA-DPA1
6:33033287	rs67597807	HSD17B8	-6.16427	8.8347e-10	0.000432377	-0.171438	0.0278116		HLA-DPA1
3:150799693	rs60312353	P2RY13	6.16403	8.84792e-10	0.000433024	0.130565	0.0211818
10:35378659	rs79035143	CREM	-6.16358	8.87273e-10	0.000434238	-0.258101	0.0418751		CUL2
10:35371256	rs4934717	CREM	-6.16245	8.93501e-10	0.000437287	-0.258208	0.0419003		CUL2
10:35371396	rs77128955	CREM	-6.16236	8.93999e-10	0.00043753	-0.25819	0.041898		CUL2
10:35371967	rs112896557	CREM	-6.16235	8.94043e-10	0.000437552	-0.258173	0.0418953		CUL2
10:35365794	rs111998154	CREM	-6.16185	8.96787e-10	0.000438895	-0.258302	0.0419195		CUL2
6:33033849	rs68148632	HSD17B8	-6.16125	9.00133e-10	0.000440532	-0.172644	0.028021		HLA-DPA1
6:33032277	rs17214540	HSD17B8	-6.16112	9.00845e-10	0.000440881	-0.171377	0.0278159	Hypothyroidism or rheumatoid arthritis (pleiotropy)	HLA-DPA1
3:49048066	rs146087457	C3orf62	-6.16095	9.01814e-10	0.000441355	-0.882243	0.143199		WDR6
10:35362205	rs79714044	CREM	-6.15979	9.08307e-10	0.000444533	-0.258335	0.0419389		CUL2
7:65299564	rs182949981	CCT6P1	6.15974	9.08569e-10	0.000444661	0.527079	0.0855685
10:35347873	rs79392837	CREM	-6.15923	9.11439e-10	0.000446065	-0.258644	0.0419929		CUL2
10:35351017	rs76800194	CREM	-6.15889	9.13334e-10	0.000446993	-0.25848	0.0419687		CUL2
19:18398139	rs12980403	PGPEP1	6.15844	9.15863e-10	0.000448231	0.198669	0.0322596
10:35347441	rs77585666	CREM	-6.15725	9.22668e-10	0.000451561	-0.258472	0.0419785		CUL2
6:33037279	rs34562515	HSD17B8	-6.15711	9.23462e-10	0.00045195	-0.171196	0.0278046		HLA-DPA1
10:35346628	rs113096840	CREM	-6.15687	9.24829e-10	0.000452619	-0.25847	0.0419809		CUL2
10:35344908	rs1926555	CREM	-6.15681	9.25146e-10	0.000452774	-0.25849	0.0419843		CUL2
10:98974129	rs118092112	FRAT2	6.15635	9.27764e-10	0.000454055	0.364257	0.0591676		ARHGAP19-SLIT1
10:35343656	rs16935872	CREM	-6.15625	9.28378e-10	0.000454355	-0.25848	0.0419865		CUL2
6:33039767	rs34507584	HSD17B8	-6.15621	9.28609e-10	0.000454469	-0.173091	0.0281165		HLA-DPA1
10:35336163	rs4934708	CREM	-6.15612	9.29094e-10	0.000454706	-0.258648	0.0420148		CUL2
10:35340580	rs78897609	CREM	-6.15606	9.29425e-10	0.000454868	-0.258518	0.041994		CUL2
6:33026673	rs72873920	HSD17B8	-6.15591	9.30297e-10	0.000455295	-0.171211	0.0278124
10:35540412	rs55972637	CREM	-6.15436	9.3923e-10	0.000459667	-0.254689	0.0413835		CCNY, RNU6-1167P
10:35335458	rs16935866	CREM	-6.15375	9.42769e-10	0.000461399	-0.258503	0.0420073		CUL2
14:105302400	rs12889174	AKT1	6.15375	9.42776e-10	0.000461402	0.24109	0.0391777		RPS2P4
10:35331235	rs78011574	CREM	-6.15359	9.4372e-10	0.000461864	-0.258674	0.0420362		CUL2
7:65261204	rs144205552	CCT6P1	6.15285	9.48027e-10	0.000463972	0.530633	0.0862419		RP11-479O9.2
3:150827190	rs891666	P2RY13	6.15276	9.48567e-10	0.000464236	0.130849	0.0212667		MED12L
3:48751820	rs6786055	C3orf62	6.15265	9.4922e-10	0.000464556	0.129469	0.0210428	C-reactive protein levels,C-reactive protein levels (MTAG)	IP6K2
6:33014050	rs3130174	HSD17B8	-6.15228	9.51363e-10	0.000465605	-0.124584	0.02025
14:105302536	rs12889498	AKT1	6.15213	9.52283e-10	0.000466055	0.241108	0.0391909		RPS2P4
10:99071485	rs12360528	FRAT2	6.1517	9.54808e-10	0.000467291	0.340028	0.0552739
10:35329654	rs55960106	CREM	-6.15144	9.56295e-10	0.000468018	-0.258488	0.0420207		CUL2
10:35329226	rs16935856	CREM	-6.15101	9.58882e-10	0.000469285	-0.258479	0.0420223		CUL2
10:35328980	rs55920660	CREM	-6.14984	9.65812e-10	0.000472676	-0.258406	0.0420184		CUL2
10:99339605	rs1018727	RRP12	-6.14819	9.75689e-10	0.00047751	-0.188189	0.0306089		ANKRD2
10:35325393	rs75115307	CREM	-6.14817	9.75791e-10	0.00047756	-0.258439	0.0420352		CUL2
6:33444074	rs9366821	HSD17B8	-6.14811	9.76143e-10	0.000477732	-0.131598	0.0214046	Eosinophil counts
10:35321414	rs16935840	CREM	-6.14808	9.76334e-10	0.000477826	-0.258579	0.0420585		CUL2
10:35325590	rs2384281	CREM	-6.14808	9.76363e-10	0.00047784	-0.258434	0.0420349		CUL2
10:35317317	rs3780888	CREM	-6.14501	9.95001e-10	0.000486961	-0.258517	0.0420694		CUL2
6:33091454	rs9277723	HSD17B8	-6.14406	1.00082e-09	0.000489807	-0.13814	0.0224835		HLA-DPB2
10:35312995	rs114351678	CREM	-6.14342	1.00476e-09	0.000491738	-0.258513	0.0420796		CUL2
10:35316252	rs147208583	CREM	-6.14244	1.01087e-09	0.000494726	-0.258375	0.0420639		CUL2
10:35310857	rs4934531	CREM	-6.14206	1.01326e-09	0.000495896	-0.25848	0.0420836		CUL2
10:35307517	rs142186259	CREM	-6.14047	1.0232e-09	0.000500761	-0.258449	0.0420895		CUL2
10:35310902	rs4934701	CREM	-6.13986	1.02704e-09	0.00050264	-0.258332	0.0420745		CUL2
2:238534247	rs72990185	LRRFIP1	-6.13973	1.02787e-09	0.000503048	-0.113645	0.0185097		AC096574.5
10:35310697	rs4934530	CREM	-6.1397	1.02805e-09	0.000503135	-0.25833	0.0420753		CUL2
6:33092594	rs9277741	HSD17B8	-6.13926	1.03088e-09	0.000504519	-0.139255	0.0226827		HLA-DPB2
3:49264357	rs9881692	C3orf62	-6.13859	1.03511e-09	0.000506591	-0.2936	0.0478285		CCDC36
10:35304862	rs2384280	CREM	-6.13642	1.04905e-09	0.000513416	-0.258279	0.0420895		CUL2
2:238539515	rs11681146	LRRFIP1	-6.13624	1.05018e-09	0.000513965	-0.108637	0.0177042		LRRFIP1
7:64457777	rs7789856	CCT6P1	6.1355	1.05499e-09	0.000516321	0.320698	0.0522692		ZNF117, ERV3-1
14:105302190	rs8010024	AKT1	6.13512	1.05749e-09	0.000517544	0.240038	0.0391252		RPS2P4
14:105301841	rs8009473	AKT1	6.13442	1.06205e-09	0.000519774	0.240354	0.0391812		RPS2P4
6:33092477	rs9277735	HSD17B8	-6.13392	1.06533e-09	0.000521381	-0.137921	0.0224851		HLA-DPB2
2:238541792	rs72991724	LRRFIP1	-6.13375	1.06639e-09	0.0005219	-0.106154	0.0173065	Complement factor H binding to malondialdehyde	LRRFIP1
3:150990263	rs115619594	P2RY13	6.13356	1.06766e-09	0.000522521	0.669346	0.109128		MED12L, P2RY14
1:115571377	rs72695871	TSPAN2	6.1334	1.06874e-09	0.000523051	0.305814	0.0498604
1:115572717	rs56137624	TSPAN2	6.13295	1.07165e-09	0.000524475	0.305684	0.0498429		TSHB
10:35296697	rs55688679	CREM	-6.1329	1.07203e-09	0.000524659	-0.25822	0.0421041		CUL2
10:35297305	rs2384276	CREM	-6.13274	1.0731e-09	0.000525182	-0.258199	0.0421018		CUL2
3:49275861	rs9837396	C3orf62	-6.13261	1.07393e-09	0.000525589	-0.315237	0.0514035		CCDC36
7:64452738	rs67047829	CCT6P1	6.13234	1.0757e-09	0.000526455	0.319661	0.052127		ZNF117, ERV3-1
10:35295627	rs59136447	CREM	-6.13216	1.07688e-09	0.000527032	-0.258204	0.0421065
6:33092512	rs9277736	HSD17B8	-6.13179	1.07938e-09	0.000528256	-0.138096	0.0225213		HLA-DPB2
9:116362250	rs78352057	POLE3	-6.13162	1.08048e-09	0.000528793	-0.299912	0.0489124
19:18475226	rs12462034	PGPEP1	-6.13158	1.08075e-09	0.000528925	-0.232562	0.0379286		PGPEP1
3:151001323	rs9811299	P2RY13	6.13109	1.08401e-09	0.000530524	0.668083	0.108966		MED12L
2:238540892	rs72482136	LRRFIP1	-6.13049	1.08801e-09	0.000532479	-0.106937	0.0174435		LRRFIP1
3:151001026	rs9811095	P2RY13	6.13033	1.08912e-09	0.000533023	0.66712	0.108823		MED12L
2:238536820	rs11677667	LRRFIP1	-6.12989	1.09207e-09	0.000534467	-0.111705	0.0182231		LRRFIP1
6:33032636	rs17220961	HSD17B8	-6.12985	1.09228e-09	0.00053457	-0.171679	0.028007	Hypothyroidism or rheumatoid arthritis (pleiotropy)	HLA-DPA1
7:65222010	rs116901866	CCT6P1	6.12949	1.09472e-09	0.000535766	0.524361	0.0855472		CCT6P1
2:238542704	rs12052529	LRRFIP1	-6.12921	1.09664e-09	0.000536703	-0.105326	0.0171843		LRRFIP1
2:238523198	rs72990169	LRRFIP1	-6.12835	1.10246e-09	0.000539554	-0.148561	0.0242416		AC096574.5
1:115510166	rs151076776	TSPAN2	6.12796	1.1051e-09	0.000540845	0.305427	0.0498416		SYCP1
1:150921415	rs55892644	MCL1	-6.1275	1.1082e-09	0.00054236	-0.138929	0.022673		SETDB1
6:33064916	rs544608672	HSD17B8	-6.12721	1.11021e-09	0.000543348	-0.125942	0.0205546		HLA-DPA2
9:34915605	rs10814183	DNAJB5	6.12715	1.11061e-09	0.000543541	0.177792	0.0290171
2:238543830	rs11687288	LRRFIP1	-6.12705	1.11124e-09	0.000543852	-0.104718	0.017091		LRRFIP1
10:99290150	rs35483267	PGAM1	6.12675	1.11333e-09	0.000544874	0.214632	0.035032		UBTD1
1:115549579	rs150723700	TSPAN2	6.12528	1.12344e-09	0.000549821	0.305131	0.0498151
1:115426957	rs72694089	TSPAN2	6.12477	1.12698e-09	0.000551555	0.308076	0.0503		SYCP1
7:64475731	rs56130756	CCT6P1	6.12452	1.12865e-09	0.000552371	0.322803	0.0527066
7:65216056	rs113492601	CCT6P1	6.12373	1.1342e-09	0.000555088	0.52368	0.0855165		CCT6P1
6:33091874	rs9277729	HSD17B8	-6.12369	1.13447e-09	0.000555218	-0.137685	0.022484		HLA-DPB2
19:18392873	rs7247222	PGPEP1	6.12326	1.13746e-09	0.000556684	0.195371	0.0319064	Waist-hip index	JUND, MIR3188
6:33044257	rs2071353	HSD17B8	-6.12257	1.14232e-09	0.000559059	-0.175462	0.0286583		HLA-DPA1, HLA-DPB1
1:115564877	rs6693935	TSPAN2	6.12245	1.14315e-09	0.000559465	0.304859	0.0497937
19:18394761	rs7256111	PGPEP1	6.12238	1.14365e-09	0.000559711	0.195953	0.032006	Waist circumference adjusted for body mass index,Waist-hip ratio,Waist-to-hip ratio adjusted for BMI
7:64473934	rs56364688	CCT6P1	6.12192	1.14683e-09	0.000561269	0.322368	0.052658
1:115489387	rs72695820	TSPAN2	6.12095	1.15372e-09	0.00056464	0.305514	0.0499129		SYCP1
3:49219669	rs4367098	C3orf62	6.12066	1.15575e-09	0.000565634	0.130071	0.0212511	Educational attainment	C3orf84
1:115423541	rs72694082	TSPAN2	6.12062	1.15605e-09	0.00056578	0.307909	0.0503069		SYCP1
2:238546091	rs10929242	LRRFIP1	-6.12043	1.15738e-09	0.00056643	-0.103509	0.016912		LRRFIP1
10:35538831	rs12098425	CREM	-6.12023	1.15883e-09	0.000567143	-0.253127	0.0413591		CCNY
1:115551751	rs6666619	TSPAN2	6.11991	1.16107e-09	0.000568238	0.304709	0.0497898
1:115562542	rs145243381	TSPAN2	6.11944	1.16448e-09	0.000569904	0.30466	0.0497856
2:238546572	rs12052937	LRRFIP1	-6.11847	1.17143e-09	0.000573308	-0.103272	0.0168787		LRRFIP1
6:33091661	rs9277727	HSD17B8	-6.11829	1.17269e-09	0.000573922	-0.137549	0.0224817		HLA-DPB2
1:115532498	rs72695852	TSPAN2	6.11825	1.17301e-09	0.000574078	0.304695	0.0498011		SYCP1
2:238546710	rs12053345	LRRFIP1	-6.11814	1.17375e-09	0.000574444	-0.103271	0.0168795		LRRFIP1
7:65453292	rs34466769	CCT6P1	6.11801	1.17469e-09	0.000574901	0.248874	0.0406788
1:115421681	rs72694079	TSPAN2	6.11797	1.17503e-09	0.000575067	0.307799	0.0503107		SYCP1
1:115528289	rs7526486	TSPAN2	6.11784	1.17592e-09	0.000575503	0.30473	0.04981		SYCP1
6:33092131	rs9277731	HSD17B8	-6.1169	1.18272e-09	0.000578834	-0.137514	0.0224811		HLA-DPB2
1:115522368	rs1498228	TSPAN2	6.1167	1.18422e-09	0.000579569	0.304736	0.0498203		SYCP1
1:115490137	rs7537557	TSPAN2	6.11656	1.1852e-09	0.000580047	0.305288	0.0499116		SYCP1
1:115419800	rs17544607	TSPAN2	6.11611	1.1885e-09	0.00058166	0.307726	0.0503139		SYCP1
6:33091543	rs9277725	HSD17B8	-6.11599	1.18936e-09	0.000582082	-0.137501	0.0224822		HLA-DPB2
2:238546938	rs1817894	LRRFIP1	-6.11567	1.19173e-09	0.000583242	-0.103262	0.0168848		LRRFIP1
6:33092379	rs9277733	HSD17B8	-6.11554	1.19267e-09	0.000583702	-0.137494	0.0224828		HLA-DPB2
6:33095028	rs9277757	HSD17B8	-6.11544	1.19343e-09	0.000584073	-0.137469	0.0224791		HLA-DPB2
6:33037991	rs67325643	HSD17B8	-6.11534	1.19413e-09	0.000584415	-0.169667	0.0277446		HLA-DPA1
1:115522820	rs56035224	TSPAN2	6.11531	1.19431e-09	0.000584507	0.304644	0.0498166		SYCP1
6:33093300	rs6913744	HSD17B8	-6.11506	1.1962e-09	0.000585428	-0.137461	0.0224791		HLA-DPB2
6:33095312	rs9277760	HSD17B8	-6.11499	1.19668e-09	0.000585665	-0.137455	0.0224784		HLA-DPB2
6:33091471	rs9277724	HSD17B8	-6.11498	1.19678e-09	0.000585711	-0.137507	0.0224869		HLA-DPB2
1:115521224	rs3820631	TSPAN2	6.11496	1.19692e-09	0.000585784	0.304652	0.0498208		SYCP1
6:33095162	rs9277758	HSD17B8	-6.11495	1.19696e-09	0.000585804	-0.137454	0.0224784		HLA-DPB2
1:115418237	rs72694077	TSPAN2	6.1148	1.19811e-09	0.000586366	0.307663	0.0503145		SYCP1
6:33092962	rs9277745	HSD17B8	-6.11477	1.19833e-09	0.000586473	-0.137458	0.0224798		HLA-DPB2
6:33092724	rs9277743	HSD17B8	-6.11468	1.199e-09	0.000586801	-0.137457	0.0224799		HLA-DPB2
6:33092824	rs9277744	HSD17B8	-6.11466	1.19912e-09	0.000586859	-0.137458	0.0224801		HLA-DPB2
6:33091810	rs9277728	HSD17B8	-6.11463	1.19937e-09	0.000586983	-0.137475	0.0224829		HLA-DPB2
6:33093365	rs6913896	HSD17B8	-6.11462	1.19941e-09	0.000587002	-0.137454	0.0224795		HLA-DPB2
6:33092689	rs9277742	HSD17B8	-6.11461	1.19946e-09	0.000587026	-0.137457	0.02248		HLA-DPB2
6:33093851	rs9277747	HSD17B8	-6.11276	1.21317e-09	0.000593735	-0.137434	0.0224831		HLA-DPB2
6:33093876	rs9277748	HSD17B8	-6.11208	1.21828e-09	0.000596235	-0.137425	0.0224841		HLA-DPB2
1:115417093	rs7518392	TSPAN2	6.11188	1.21977e-09	0.000596967	0.307355	0.0502882		SYCP1
2:238547392	rs1038990	LRRFIP1	-6.11159	1.22191e-09	0.000598014	-0.103232	0.0168911		LRRFIP1
2:238547518	rs1038989	LRRFIP1	-6.11147	1.22284e-09	0.000598466	-0.103242	0.0168931		LRRFIP1
1:115516222	rs55813753	TSPAN2	6.11024	1.23203e-09	0.000602964	0.304719	0.0498702		SYCP1
1:115415068	rs56176757	TSPAN2	6.10932	1.23902e-09	0.000606386	0.307242	0.0502907		SYCP1
4:74494173	rs1247580	IL8	-6.10917	1.24016e-09	0.000606943	-0.474772	0.0777146
1:115498726	rs6696121	TSPAN2	6.10785	1.25024e-09	0.000611876	0.304572	0.0498657		SYCP1
1:115412749	rs7555805	TSPAN2	6.10648	1.26078e-09	0.000617033	0.307113	0.050293		SYCP1
3:49189195	rs61583136	C3orf62	6.10641	1.26134e-09	0.000617308	0.156189	0.0255779		RP11-694I15.7
2:238548299	rs11675453	LRRFIP1	-6.10619	1.26303e-09	0.000618137	-0.10318	0.0168976		LRRFIP1
19:18314266	rs73001430	PGPEP1	-6.10607	1.26399e-09	0.000618607	-0.457001	0.0748438	Emphysema annual change measurement in smokers (percent low attenuation area)	RAB3A
10:99076980	rs11189125	FRAT2	6.10565	1.2672e-09	0.000620178	0.33774	0.055316
6:33038322	rs67463587	HSD17B8	-6.10429	1.27778e-09	0.000625356	-0.169117	0.0277046		HLA-DPA1
6:33038369	rs2301224	HSD17B8	-6.10379	1.28176e-09	0.000627304	-0.169102	0.0277045		HLA-DPA1
6:33188495	rs6914404	HSD17B8	-6.10358	1.28338e-09	0.000628096	-0.247217	0.0405036
1:115493379	rs72695827	TSPAN2	6.10346	1.28435e-09	0.00062857	0.304544	0.0498969		SYCP1
3:143353266	rs9862546	CHST2	-6.10305	1.28757e-09	0.000630145	-0.228605	0.0374576		SLC9A9
6:33298708	rs116362778	HSD17B8	-6.10168	1.29842e-09	0.000635456	-0.308313	0.0505292
6:33093964	rs9277750	HSD17B8	-6.10144	1.3003e-09	0.000636375	-0.13732	0.0225061		HLA-DPB2
1:115489611	rs72695822	TSPAN2	6.10044	1.30831e-09	0.000640298	0.304492	0.0499132		SYCP1
3:49184795	rs7645551	C3orf62	6.10031	1.3093e-09	0.000640783	0.156719	0.0256902		RP11-694I15.7
3:49184664	rs7632267	C3orf62	6.10028	1.30956e-09	0.000640911	0.156723	0.0256912	Bread type: White vs wholemeal/wholegrain and brown (UKB data field 1448)	RP11-694I15.7
3:143350108	rs2030817	CHST2	-6.09973	1.31396e-09	0.000643064	-0.204641	0.0335492		SLC9A9
3:49230096	rs11716334	C3orf62	6.09959	1.31508e-09	0.000643613	0.129822	0.0212837		C3orf84
3:49237394	rs12629759	C3orf62	6.09956	1.31534e-09	0.000643736	0.129405	0.0212155		CCDC36
3:49229930	rs11130184	C3orf62	6.09945	1.31628e-09	0.0006442	0.129815	0.0212831		C3orf84
3:49183955	rs36133651	C3orf62	6.09915	1.31865e-09	0.000645358	0.156667	0.0256867		RP11-694I15.7
7:64382659	rs188753473	CCT6P1	6.09884	1.32116e-09	0.000646587	0.34474	0.0565254		ZNF273
7:64442788	rs73139811	CCT6P1	6.09855	1.32351e-09	0.000647737	0.316606	0.051915		ZNF117
19:18458129	rs11882581	PGPEP1	-6.09701	1.33604e-09	0.000653869	-0.284605	0.0466794		PGPEP1
3:49237334	rs12637576	C3orf62	6.0968	1.33774e-09	0.000654701	0.129317	0.0212107		CCDC36
3:49182932	rs12487580	C3orf62	6.09672	1.33846e-09	0.000655052	0.156553	0.0256782		RP11-694I15.7
3:49232728	rs6795756	C3orf62	6.0964	1.34103e-09	0.000656312	0.129715	0.0212773
6:33036950	rs2308931	HSD17B8	-6.09625	1.34232e-09	0.000656942	-0.218078	0.0357725		HLA-DPA1
3:49181885	rs12493001	C3orf62	6.0953	1.35012e-09	0.000660762	0.156456	0.0256683		RP11-694I15.7
7:65516669	rs143861822	CCT6P1	6.09485	1.35383e-09	0.000662576	0.466491	0.0765386
4:74491296	rs114995519	IL8	-6.09472	1.35494e-09	0.000663116	-0.473671	0.0777183
3:49182237	rs12636030	C3orf62	6.09467	1.35536e-09	0.000663322	0.15646	0.0256716		RP11-694I15.7
1:115486678	rs17604491	TSPAN2	6.09428	1.35852e-09	0.000664872	0.304405	0.0499492		SYCP1
1:115481033	rs150312165	TSPAN2	6.09376	1.36289e-09	0.000667008	0.304439	0.0499592		SYCP1
6:159498267	rs1107943	TAGAP	-6.09359	1.3643e-09	0.000667699	-0.25072	0.0411449	Celiac disease
3:49181218	rs4955410	C3orf62	6.09285	1.37051e-09	0.000670739	0.156354	0.0256619		RP11-694I15.7
1:115461478	rs72695810	TSPAN2	6.0924	1.3743e-09	0.000672595	0.30486	0.0500395		SYCP1
3:49086259	rs61008775	C3orf62	-6.09164	1.38069e-09	0.00067572	-0.54317	0.0891665		QRICH1
1:115476018	rs115976730	TSPAN2	6.09089	1.38703e-09	0.000678824	0.304421	0.0499797		SYCP1
2:238558233	rs34785178	LRRFIP1	6.08874	1.40533e-09	0.00068778	0.0982309	0.0161332		LRRFIP1
3:49178846	rs6784111	C3orf62	6.08861	1.4065e-09	0.000688353	0.156141	0.0256448		RP11-694I15.7
19:18445863	rs74180876	PGPEP1	6.08719	1.4187e-09	0.000694323	0.270566	0.0444484
1:115471388	rs72695811	TSPAN2	6.08588	1.43014e-09	0.000699923	0.304281	0.0499978		SYCP1
19:18469259	rs150286074	PGPEP1	6.08471	1.44035e-09	0.000704921	0.333561	0.0548196		PGPEP1
3:143353577	rs59945058	CHST2	-6.08359	1.45025e-09	0.000709764	-0.2277	0.0374286		SLC9A9
3:143353506	rs58204786	CHST2	-6.08266	1.45854e-09	0.000713822	-0.22764	0.0374245		SLC9A9
3:49249871	rs11130185	C3orf62	6.08253	1.45966e-09	0.000714371	0.128756	0.0211682		CCDC36
10:98975284	rs11189039	FRAT2	6.08238	1.461e-09	0.000715026	0.36334	0.0597365		ARHGAP19-SLIT1
3:143353619	rs59540863	CHST2	-6.08187	1.46554e-09	0.000717246	-0.227615	0.0374251		SLC9A9
14:75749875	rs4645869	FOS	6.08162	1.46785e-09	0.000718379	0.515774	0.0848087		FOS
13:41693593	rs9532725	KBTBD7	-6.08102	1.47322e-09	0.000721005	-0.15077	0.0247935
3:49174006	rs6770112	C3orf62	6.08016	1.48097e-09	0.000724796	0.155699	0.0256077
3:49252364	rs2334958	C3orf62	6.0792	1.48961e-09	0.000729029	0.128606	0.021155		CCDC36
6:33303035	rs115065026	HSD17B8	-6.07872	1.49398e-09	0.000731167	-0.306229	0.0503771
1:115447034	rs116838341	TSPAN2	6.07868	1.49436e-09	0.000731351	0.304489	0.0500913		SYCP1
6:33074617	rs9469357	HSD17B8	-6.0782	1.49878e-09	0.000733516	-0.348322	0.0573068		COL11A2P1
1:115460862	rs7556186	TSPAN2	6.07712	1.5087e-09	0.000738369	0.304099	0.0500401		SYCP1
3:49157771	rs6779394	C3orf62	6.07694	1.51029e-09	0.00073915	0.154087	0.025356		USP19, LAMB2
14:105308519	rs12101186	AKT1	6.07611	1.51805e-09	0.000742945	0.24154	0.0397524		CTD-3051D23.1
3:49408928	rs56897974	C3orf62	-6.07591	1.51989e-09	0.000743846	-1.53172	0.252097		RHOA
10:99049757	rs77689715	FRAT2	6.07579	1.52096e-09	0.000744372	0.351794	0.0579009		ARHGAP19-SLIT1, ARHGAP19
1:115444973	rs7522281	TSPAN2	6.07518	1.52661e-09	0.000747137	0.304355	0.0500981		SYCP1
6:33038548	rs2301222	HSD17B8	-6.07511	1.52731e-09	0.000747477	-0.168444	0.0277268		HLA-DPA1
3:49411430	rs17080567	C3orf62	-6.0746	1.53206e-09	0.000749801	-1.62748	0.267916		RHOA
10:99293198	rs11189267	FRAT2	6.07431	1.53473e-09	0.000751112	0.199455	0.0328358		UBTD1
1:115444950	rs7522275	TSPAN2	6.07427	1.53517e-09	0.000751327	0.304316	0.0500992		SYCP1
6:33038579	rs57389774	HSD17B8	-6.07408	1.5369e-09	0.000752173	-0.16842	0.0277277		HLA-DPA1
17:29394541	rs4795570	EVI2B	6.07406	1.53707e-09	0.000752256	0.163818	0.02697		RP11-848P1.9
1:115457926	rs144490379	TSPAN2	6.07382	1.53931e-09	0.000753352	0.304006	0.0500519		SYCP1
1:115457979	rs148467613	TSPAN2	6.07372	1.54025e-09	0.00075381	0.303999	0.0500515		SYCP1
10:99048263	rs143684407	FRAT2	6.07295	1.54752e-09	0.000757368	0.351598	0.0578958		ARHGAP19-SLIT1, ARHGAP19
9:34858412	rs6476467	DNAJB5	6.07289	1.5481e-09	0.000757651	0.179169	0.0295031
6:33071229	rs114976842	HSD17B8	-6.07258	1.55101e-09	0.000759076	-0.348039	0.0573132		COL11A2P1
3:49416032	rs77852888	C3orf62	-6.07226	1.55403e-09	0.000760555	-1.92593	0.317168		RHOA
3:143353771	rs60557516	CHST2	-6.07216	1.55505e-09	0.000761054	-0.227269	0.0374281		SLC9A9
6:33038597	rs2301221	HSD17B8	-6.07199	1.55661e-09	0.000761819	-0.168372	0.0277293		HLA-DPA1
1:115455492	rs41274138	TSPAN2	6.07184	1.55806e-09	0.000762525	0.303961	0.0500607		SYCP1
1:115441653	rs72694094	TSPAN2	6.07155	1.56076e-09	0.000763849	0.30423	0.0501074		SYCP1
13:41694272	rs9525451	KBTBD7	-6.07116	1.56451e-09	0.000765684	-0.150431	0.024778
13:41694273	rs9532726	KBTBD7	-6.07076	1.56837e-09	0.000767574	-0.150408	0.0247758
1:115440994	rs7518363	TSPAN2	6.07071	1.56882e-09	0.000767791	0.3042	0.0501095		SYCP1
1:115453738	rs115596636	TSPAN2	6.07045	1.57128e-09	0.000768998	0.303925	0.0500664		SYCP1
1:115440704	rs7549271	TSPAN2	6.07027	1.57305e-09	0.000769862	0.304185	0.0501107		SYCP1
10:35542918	rs12242132	CREM	-6.07022	1.5735e-09	0.000770082	-0.24956	0.0411122		CCNY
19:18450713	rs1978423	PGPEP1	-6.07002	1.57541e-09	0.000771017	-0.231176	0.0380849		PGPEP1
10:98967508	rs11189030	FRAT2	6.06974	1.57811e-09	0.00077234	0.363764	0.0599307		ARHGAP19-SLIT1
1:115439345	rs72694091	TSPAN2	6.06948	1.58063e-09	0.000773572	0.304155	0.0501123		SYCP1
1:115438804	rs56016168	TSPAN2	6.06947	1.58076e-09	0.000773634	0.304157	0.0501127		SYCP1
10:98982284	rs11189041	FRAT2	6.06896	1.58564e-09	0.000776024	0.361472	0.0595609		ARHGAP19-SLIT1, ARHGAP19
2:238647468	rs12624154	LRRFIP1	-6.06804	1.59453e-09	0.000780373	-0.110409	0.0181951	Estimated glomerular filtration rate (creatinine, cystatin c),Estimated glomerular filtration rate (creatinine),Estimated glomerular filtration rate (cystatin c),Blood pressure (pleiotropy model 1 DBP adjusted for estimated causal effects x SBP),Blood pressure (pleiotropy model 2 SBP adjusted for estimated causal effects x DBP)	LRRFIP1
1:115450840	rs72694100	TSPAN2	6.06756	1.59918e-09	0.000782652	0.303835	0.0500753		SYCP1
5:150476129	rs11738559	GPX3	6.06685	1.60614e-09	0.000786059	0.219118	0.0361173	C-reactive protein
3:143351588	rs4425252	CHST2	-6.06682	1.6064e-09	0.000786184	-0.203654	0.0335685		SLC9A9
3:49261594	rs11717524	C3orf62	6.06636	1.61092e-09	0.000788398	0.128026	0.0211042		CCDC36
1:115448812	rs55938728	TSPAN2	6.06625	1.61205e-09	0.000788951	0.303821	0.0500839		SYCP1
6:33353589	rs150558870	HSD17B8	-6.06595	1.61493e-09	0.000790359	-0.331393	0.0546316
6:33355836	rs146680842	HSD17B8	-6.06568	1.61763e-09	0.000791683	-0.331655	0.0546774
1:115448499	rs72694099	TSPAN2	6.06521	1.62232e-09	0.000793977	0.303761	0.0500825		SYCP1
3:49262307	rs7652746	C3orf62	6.06509	1.62344e-09	0.000794522	0.127984	0.0211017		CCDC36
1:115432279	rs138727663	TSPAN2	6.06502	1.62416e-09	0.000794877	0.304021	0.050127		SYCP1
1:115447182	rs72694098	TSPAN2	6.06433	1.63099e-09	0.000798217	0.303764	0.0500903		SYCP1
6:33037866	rs73739675	HSD17B8	-6.06414	1.63292e-09	0.000799166	-0.169889	0.0280153		HLA-DPA1
6:33037891	rs72879614	HSD17B8	-6.06343	1.64e-09	0.000802627	-0.169872	0.0280159		HLA-DPA1
1:115432752	rs7554683	TSPAN2	6.06339	1.64032e-09	0.000802784	0.303938	0.0501267		SYCP1
6:33064187	rs9469351	HSD17B8	-6.06277	1.64657e-09	0.000805843	-0.347244	0.0572749		HLA-DPA2
3:49263850	rs2117938	C3orf62	6.06266	1.64769e-09	0.000806392	0.127827	0.0210843		CCDC36
3:49206318	rs6790914	C3orf62	6.06227	1.65156e-09	0.000808289	0.135689	0.0223825	Behcet's disease
3:143348264	rs1534161	CHST2	-6.0619	1.65529e-09	0.000810114	-0.20314	0.033511		SLC9A9
3:49206767	rs11130182	C3orf62	6.0607	1.66746e-09	0.000816066	0.134986	0.0222724
10:99119641	rs11189162	FRAT2	6.06051	1.6694e-09	0.000817019	0.333421	0.0550154		RRP12
6:33358453	rs139677422	HSD17B8	-6.05976	1.67696e-09	0.000820716	-0.331554	0.054714		KIFC1
10:35267367	rs4934692	CREM	-6.0587	1.68783e-09	0.000826036	-0.260065	0.0429242
14:105312067	rs2582520	AKT1	-6.05861	1.68877e-09	0.000826498	-0.241959	0.0399364		CTD-3051D23.1
3:49266772	rs4955432	C3orf62	6.05812	1.69383e-09	0.000828973	0.127586	0.0210603		CCDC36
3:49299375	rs7638154	C3orf62	6.05806	1.69441e-09	0.000829256	0.128225	0.021166		RP11-3B7.1
3:150928122	rs12497969	P2RY13	-6.05805	1.69454e-09	0.00082932	-0.131183	0.0216543		MED12L
10:99081117	rs11189129	FRAT2	6.05694	1.70601e-09	0.000834935	0.338249	0.0558449		FRAT1
3:49388372	rs75096567	C3orf62	-6.05664	1.70914e-09	0.000836465	-0.94728	0.156404
3:49388095	rs55808753	C3orf62	-6.05564	1.71954e-09	0.000841558	-0.942746	0.155681
3:49393267	rs8179172	C3orf62	-6.05527	1.72341e-09	0.00084345	-1.04607	0.172754
3:143319842	rs11712583	CHST2	-6.05498	1.72646e-09	0.000844942	-0.196449	0.0324442		SLC9A9
14:105312593	rs2582519	AKT1	-6.05467	1.72974e-09	0.000846546	-0.241817	0.039939		CTD-3051D23.1
1:155402541	rs116540837	LMNA	6.05435	1.73305e-09	0.000848169	0.611805	0.101052	Parkinson disease	ASH1L, POU5F1P4
3:49208865	rs4955420	C3orf62	6.05312	1.74613e-09	0.000854568	0.132165	0.0218341		KLHDC8B
3:49286797	rs12629637	C3orf62	6.05211	1.75681e-09	0.000859794	0.127671	0.0210952		CCDC36
3:49287759	rs35174559	C3orf62	6.0516	1.76232e-09	0.000862492	0.127723	0.0211057		CCDC36
19:18449238	rs9636202	PGPEP1	-6.05114	1.76727e-09	0.000864914	-0.167667	0.0277084	Morningness,Mean arterial pressure,Chronotype,Life satisfaction,Gastroesophageal reflux disease
6:33038766	rs2301220	HSD17B8	-6.05005	1.77894e-09	0.000870629	-0.167797	0.0277348		HLA-DPA1
3:49275964	rs11920267	C3orf62	6.04952	1.78472e-09	0.000873456	0.127143	0.0210171		CCDC36
3:143354353	rs9810333	CHST2	-6.04945	1.78544e-09	0.000873808	-0.226829	0.0374957		SLC9A9
3:49275805	rs35218722	C3orf62	6.04897	1.79065e-09	0.000876357	0.127122	0.0210154		CCDC36
3:49273996	rs12631989	C3orf62	6.04814	1.79977e-09	0.000880821	0.127011	0.021		CCDC36
3:49274826	rs13064780	C3orf62	6.04812	1.79991e-09	0.00088089	0.127055	0.0210073	Coffee consumption	CCDC36
3:49156676	rs4279134	C3orf62	6.04791	1.80227e-09	0.000882047	0.154093	0.0254787		USP19
19:18389135	rs12608504	PGPEP1	6.04774	1.80414e-09	0.000882961	0.191772	0.0317098	Waist-to-hip ratio adjusted for BMI,Waist-to-hip ratio adjusted for BMI (adjusted for smoking behaviour),Waist-hip ratio,Waist-to-hip ratio adjusted for BMI,Waist-to-hip ratio adjusted for BMI (joint analysis main effects and smoking interaction),Waist circumference adjusted for body mass index,Waist-to-hip ratio adjusted for body mass index,Waist circumference adjusted for BMI in non-smokers,Waist-to-hip ratio adjusted for BMI x sex x age interaction (4df test),Waist-hip ratio,Waist circumference adjusted for BMI (joint analysis main effects and smoking interaction),Waist-hip ratio,Waist-to-hip ratio adjusted for BMI,Waist-to-hip ratio adjusted for BMI in non-smokers,Waist circumference adjusted for BMI (adjusted for smoking behaviour)
3:49405348	rs55990645	C3orf62	-6.04766	1.80496e-09	0.000883361	-1.38471	0.228967		RHOA, RHOA-IT1
3:49211989	rs10865954	C3orf62	6.04696	1.81268e-09	0.000887138	0.130776	0.0216268	Insomnia,Insomnia,Insomnia symptoms (never/rarely vs. usually),Insomnia,Insomnia symptoms (never/rarely vs. sometimes/usually)	KLHDC8B
6:33038979	rs59977910	HSD17B8	-6.04371	1.84882e-09	0.000904827	-0.167622	0.0277349		HLA-DPA1
19:18462030	rs12977553	PGPEP1	6.04326	1.85382e-09	0.000907276	0.282489	0.0467444		PGPEP1
3:143319295	rs1978913	CHST2	-6.0429	1.85797e-09	0.000909304	-0.196086	0.0324489		SLC9A9
3:49135961	rs13064784	C3orf62	6.04247	1.86281e-09	0.000911673	0.150322	0.0248776		QARS
7:64421942	rs7786565	CCT6P1	6.04189	1.8693e-09	0.000914849	0.311178	0.0515033
3:49133310	rs9840050	C3orf62	6.04149	1.87386e-09	0.000917081	0.14988	0.0248085		QARS
1:115506690	rs140539327	TSPAN2	6.04148	1.87403e-09	0.000917168	0.300847	0.0497969		SYCP1
3:49371685	rs75242074	C3orf62	-6.04143	1.87462e-09	0.000917453	-0.737085	0.122005		USP4
3:143330927	rs6779888	CHST2	-6.04128	1.87624e-09	0.000918245	-0.195978	0.0324398		SLC9A9
10:99284409	rs11189258	FRAT2	-6.04112	1.87807e-09	0.000919143	-0.162051	0.0268247		UBTD1
3:49134914	rs62262517	C3orf62	6.04086	1.88108e-09	0.000920615	0.150164	0.024858		QARS
6:33064950	rs114581973	HSD17B8	-6.04007	1.89015e-09	0.000925053	-0.345227	0.0571562		HLA-DPA2
3:49369210	rs76829504	C3orf62	-6.03986	1.89246e-09	0.000926186	-0.715883	0.118526		USP4
6:33064866	rs562459381	HSD17B8	-6.03973	1.89404e-09	0.000926959	-0.345192	0.0571536		HLA-DPA2
1:115410179	rs72694071	TSPAN2	6.03943	1.89741e-09	0.000928606	0.30291	0.0501554		SYCP1
1:115410874	rs55717207	TSPAN2	6.03929	1.89904e-09	0.000929407	0.302902	0.0501552		SYCP1
6:33066881	rs562249882	HSD17B8	-6.03897	1.90276e-09	0.000931227	-0.345134	0.0571512
1:115409790	rs56321750	TSPAN2	6.03857	1.90736e-09	0.000933478	0.302872	0.0501562		SYCP1
3:49369543	rs77618145	C3orf62	-6.03857	1.90742e-09	0.000933507	-0.719035	0.119074		USP4
3:49349681	rs74697187	C3orf62	-6.03751	1.91968e-09	0.000939507	-0.56514	0.0936048		USP4
6:33369564	rs142097672	HSD17B8	-6.03723	1.9229e-09	0.000941081	-0.331394	0.0548917		KIFC1
1:115410170	rs72694068	TSPAN2	6.03713	1.92414e-09	0.000941688	0.302815	0.0501587		SYCP1
13:41695100	rs1332941	KBTBD7	-6.03669	1.92924e-09	0.000944184	-0.149155	0.0247081	Mean corpuscular hemoglobin	RN7SL597P
6:33043930	rs2071351	HSD17B8	-6.03609	1.93627e-09	0.000947624	-0.168157	0.0278586	SARS-CoV-2 infection	HLA-DPA1, HLA-DPB1
3:151007425	rs12488267	P2RY13	-6.03585	1.9391e-09	0.000949013	-0.134716	0.0223194		MED12L
3:49337121	rs73830704	C3orf62	-6.03568	1.94114e-09	0.000950009	-0.510239	0.0845371		USP4
6:33039180	rs57753382	HSD17B8	-6.03563	1.94168e-09	0.000950275	-0.167388	0.0277333		HLA-DPA1
3:49349847	rs116447143	C3orf62	-6.03559	1.94212e-09	0.000950491	-0.565486	0.0936918		USP4
19:18450976	rs74896689	PGPEP1	6.03532	1.94538e-09	0.000952083	0.355194	0.0588527		PGPEP1
3:49335915	rs73830703	C3orf62	-6.03529	1.94573e-09	0.000952258	-0.500696	0.0829615		USP4
3:151050610	rs6765215	P2RY13	-6.03415	1.95923e-09	0.000958863	-0.135356	0.0224317		MED12L
3:49347147	rs55677747	C3orf62	-6.03384	1.96283e-09	0.000960626	-0.550649	0.0912601		USP4
3:49151001	rs4364202	C3orf62	6.03335	1.96876e-09	0.000963526	0.15319	0.0253906		USP19
6:33039729	rs13213165	HSD17B8	-6.03138	1.99239e-09	0.00097509	-0.167295	0.0277375		HLA-DPA1
3:150953678	rs4076581	P2RY13	-6.03111	1.99564e-09	0.000976683	-0.135372	0.0224456		MED12L, P2RY14, AC078816.1
7:64417870	rs58769499	CCT6P1	6.031	1.99695e-09	0.000977321	0.31011	0.0514193
6:33054381	rs1042488	HSD17B8	-6.03033	2.00505e-09	0.000981288	-0.157892	0.026183		HLA-DPB1
6:33039295	rs28452918	HSD17B8	-6.03005	2.00841e-09	0.00098293	-0.16722	0.0277312		HLA-DPA1
19:18386063	rs10416600	PGPEP1	6.02964	2.0134e-09	0.000985374	0.189805	0.0314786	Posterior thigh muscle fat infiltration percentage	KIAA1683
2:238514441	rs4663756	LRRFIP1	6.02929	2.01775e-09	0.000987503	0.161611	0.0268044
3:49356701	rs148197247	C3orf62	-6.02914	2.01962e-09	0.000988417	-0.60498	0.100343		USP4
6:33039848	rs35769133	HSD17B8	-6.02873	2.02453e-09	0.000990823	-0.167181	0.0277307		HLA-DPA1
6:33039855	rs72879690	HSD17B8	-6.02873	2.02453e-09	0.000990823	-0.167181	0.0277307		HLA-DPA1
6:33039376	rs34624643	HSD17B8	-6.02862	2.02592e-09	0.000991501	-0.167177	0.0277305		HLA-DPA1
6:33039405	rs35039691	HSD17B8	-6.02862	2.02592e-09	0.000991501	-0.167177	0.0277305		HLA-DPA1
6:33039446	rs34083733	HSD17B8	-6.02862	2.02592e-09	0.000991501	-0.167177	0.0277305		HLA-DPA1
6:33039484	rs13196639	HSD17B8	-6.02862	2.02592e-09	0.000991501	-0.167177	0.0277305		HLA-DPA1
6:33039503	rs34197320	HSD17B8	-6.02862	2.02592e-09	0.000991501	-0.167177	0.0277305		HLA-DPA1
6:33039837	rs36043556	HSD17B8	-6.02862	2.02592e-09	0.000991501	-0.167177	0.0277305		HLA-DPA1
6:33039927	rs72500560	HSD17B8	-6.02862	2.02592e-09	0.000991501	-0.167177	0.0277305		HLA-DPA1
6:33039980	rs72500562	HSD17B8	-6.02862	2.02592e-09	0.000991501	-0.167177	0.0277305		HLA-DPA1
6:33040596	rs4640928	HSD17B8	-6.02862	2.02592e-09	0.000991501	-0.167177	0.0277305		HLA-DPA1
6:33040736	rs9380336	HSD17B8	-6.02862	2.02592e-09	0.000991501	-0.167177	0.0277305		HLA-DPA1
6:33040744	rs6914995	HSD17B8	-6.02862	2.02592e-09	0.000991501	-0.167177	0.0277305		HLA-DPA1
6:33040781	rs9380337	HSD17B8	-6.02862	2.02592e-09	0.000991501	-0.167177	0.0277305		HLA-DPA1
6:33040798	rs9380338	HSD17B8	-6.02862	2.02592e-09	0.000991501	-0.167177	0.0277305		HLA-DPA1
6:33040835	rs9348904	HSD17B8	-6.02862	2.02592e-09	0.000991501	-0.167177	0.0277305		HLA-DPA1
6:33040877	rs9380339	HSD17B8	-6.02862	2.02592e-09	0.000991501	-0.167177	0.0277305		HLA-DPA1
6:33041034	rs1431399	HSD17B8	-6.02862	2.02592e-09	0.000991501	-0.167177	0.0277305		HLA-DPA1
6:33041176	rs1431400	HSD17B8	-6.02862	2.02592e-09	0.000991501	-0.167177	0.0277305		HLA-DPA1
6:33041186	rs1431401	HSD17B8	-6.02862	2.02592e-09	0.000991501	-0.167177	0.0277305		HLA-DPA1
6:33041226	rs4247257	HSD17B8	-6.02862	2.02592e-09	0.000991501	-0.167177	0.0277305		HLA-DPA1
6:33040715	rs6914849	HSD17B8	-6.0286	2.02623e-09	0.000991651	-0.167176	0.0277305		HLA-DPA1
6:33039606	rs35521473	HSD17B8	-6.02847	2.0278e-09	0.000992421	-0.167179	0.0277316		HLA-DPA1
7:64303924	rs4717220	CCT6P1	6.0274	2.04099e-09	0.000998877	0.180776	0.0299924
6:33114950	rs3116972	HSD17B8	-6.02703	2.0455e-09	0.00100108	-0.126814	0.021041		HCG24
6:33115062	rs3116971	HSD17B8	-6.02693	2.04681e-09	0.00100172	-0.126811	0.0210407	Hemoglobin concentration	HCG24
3:49366077	rs56760510	C3orf62	-6.02671	2.04954e-09	0.00100306	-0.664334	0.110232		USP4
6:33114623	rs3129219	HSD17B8	-6.02649	2.05225e-09	0.00100439	-0.126806	0.0210414		HCG24
19:18384950	rs1075403	PGPEP1	6.02587	2.05999e-09	0.00100817	0.189208	0.0313994	Estimated glomerular filtration rate	KIAA1683
3:150878284	rs2700473	P2RY13	-6.02561	2.06321e-09	0.00100975	-0.126065	0.0209215		MED12L
6:33114894	rs3129218	HSD17B8	-6.02527	2.0674e-09	0.0010118	-0.126784	0.0210421		HCG24
3:49139966	rs4513485	C3orf62	6.02513	2.06914e-09	0.00101265	0.15121	0.0250965		QARS
5:150473104	rs6579838	GPX3	6.02506	2.07011e-09	0.00101313	0.188423	0.0312732		TNIP1
3:49114544	rs7626445	C3orf62	6.02432	2.07939e-09	0.00101767	0.146182	0.0242654		QRICH1
6:33382288	rs3116713	HSD17B8	-6.02386	2.08513e-09	0.00102048	-0.255122	0.0423519		PHF1
1:155963241	rs71628702	LMNA	6.02338	2.09124e-09	0.00102347	0.273196	0.045356		ARHGEF2, RP11-336K24.5
19:18388250	rs8113367	PGPEP1	6.02269	2.10001e-09	0.00102776	0.190286	0.0315948
6:33382943	rs3106196	HSD17B8	-6.02214	2.10694e-09	0.00103115	-0.255121	0.0423638		PHF1
19:18388158	rs8110070	PGPEP1	6.02149	2.11532e-09	0.00103525	0.190222	0.0315906	Anterior thigh muscle fat infiltration percentage
3:49317765	rs151294560	C3orf62	-6.02052	2.12774e-09	0.00104133	-0.423588	0.0703575		USP4
19:18388383	rs4531856	PGPEP1	6.01974	2.13778e-09	0.00104624	0.190255	0.0316051	Waist-to-hip ratio adjusted for BMI
3:49389143	rs56101322	C3orf62	-6.01951	2.14077e-09	0.00104771	-0.989209	0.164334
3:49314128	rs61749312	C3orf62	-6.01937	2.14255e-09	0.00104858	-0.426599	0.070871		C3orf62
3:150955768	rs11717955	P2RY13	-6.01854	2.15333e-09	0.00105385	-0.134486	0.0223453		MED12L, P2RY14
2:238503063	rs75215977	LRRFIP1	6.01845	2.15456e-09	0.00105446	0.254174	0.0422324		RAB17, AC104667.3
3:49145741	rs3212	C3orf62	6.01623	2.18358e-09	0.00106866	0.152312	0.0253167		USP19
3:49384747	rs147752217	C3orf62	-6.01569	2.19075e-09	0.00107217	-0.905234	0.150479
10:98979893	rs35446463	RRP12	-6.01538	2.19492e-09	0.00107421	-0.303606	0.0504716		ARHGAP19-SLIT1, ARHGAP19
3:49388299	rs77207898	C3orf62	-6.01523	2.19683e-09	0.00107515	-0.977577	0.162517
6:33029125	rs72873924	HSD17B8	-6.01425	2.2099e-09	0.00108154	-0.171571	0.0285274
6:33115185	rs3130152	HSD17B8	-6.01361	2.21845e-09	0.00108573	-0.126545	0.0210431		HCG24
3:49331311	rs17080495	C3orf62	-6.01343	2.22091e-09	0.00108693	-0.485912	0.0808045		USP4
3:49333441	rs17080510	C3orf62	-6.01329	2.22275e-09	0.00108783	-0.497301	0.0827003		USP4
3:49344251	rs148688834	C3orf62	-6.01312	2.22513e-09	0.001089	-0.555683	0.0924119		USP4
3:49343478	rs73830705	C3orf62	-6.01304	2.22611e-09	0.00108948	-0.554547	0.0922241		USP4
6:33039755	rs13213265	HSD17B8	-6.01292	2.22775e-09	0.00109028	-0.168033	0.0279453		HLA-DPA1
3:151053793	rs56105302	P2RY13	-6.01277	2.22977e-09	0.00109127	-0.135117	0.0224717		MED12L
3:49329523	rs140487778	C3orf62	-6.01215	2.23813e-09	0.00109536	-0.482931	0.0803257		USP4
10:98977917	rs12780399	RRP12	-6.01179	2.24297e-09	0.00109773	-0.303597	0.0505002		ARHGAP19-SLIT1
3:49383642	rs78574069	C3orf62	-6.01124	2.25045e-09	0.00110139	-0.890494	0.148138
10:99337080	rs35526633	RRP12	-6.01115	2.25176e-09	0.00110203	-0.217763	0.0362265		ANKRD2
3:49347045	rs60011446	C3orf62	-6.01059	2.25936e-09	0.00110575	-0.565854	0.0941428		USP4
7:65430049	rs181502657	CCT6P1	6.00999	2.26755e-09	0.00110976	0.523502	0.0871054		GUSB
10:99136744	rs117180158	RRP12	6.00998	2.26772e-09	0.00110984	0.904222	0.150453		RRP12
3:49377468	rs115111440	C3orf62	-6.00944	2.27509e-09	0.00111345	-0.810822	0.134925		USP4
3:49410051	rs146617845	C3orf62	-6.00939	2.27578e-09	0.00111379	-1.6682	0.277599		RHOA
3:49354730	rs114339538	C3orf62	-6.00898	2.28148e-09	0.00111657	-0.606004	0.10085		USP4
6:33120596	rs3116966	HSD17B8	-6.00841	2.28923e-09	0.00112037	-0.12639	0.0210355
3:49351930	rs73830706	C3orf62	-6.00775	2.29848e-09	0.00112489	-0.591839	0.0985127		USP4
3:49412050	rs79404516	C3orf62	-6.00766	2.29969e-09	0.00112549	-1.80124	0.299823		RHOA
6:33115259	rs3116970	HSD17B8	-6.00671	2.31295e-09	0.00113198	-0.126395	0.0210424		HCG24
3:49320827	rs145040654	C3orf62	-6.00646	2.31638e-09	0.00113365	-0.449628	0.0748574		USP4
1:150920585	rs72704700	MCL1	-6.00525	2.33338e-09	0.00114198	-0.144381	0.0240425		SETDB1
19:18518778	rs10424080	PGPEP1	-6.00471	2.34102e-09	0.00114572	-0.161045	0.0268198	Red cell distribution width
1:115585759	rs61537964	TSPAN2	6.00327	2.36147e-09	0.00115572	0.240708	0.0400961
3:49318632	rs141418046	C3orf62	-6.0031	2.36388e-09	0.0011569	-0.434538	0.0723856		USP4
3:150861719	rs977423	P2RY13	-6.00191	2.38087e-09	0.00116521	-0.125683	0.0209405		MED12L
7:65980600	rs117989793	CCT6P1	6.00107	2.39295e-09	0.00117113	0.480407	0.0800535		GS1-124K5.10
14:105268104	rs10141867	AKT1	-5.99826	2.43386e-09	0.00119115	-0.441397	0.0735876	Apolipoprotein A1 levels	ZBTB42
14:105292245	rs66987285	AKT1	5.99601	2.46706e-09	0.0012074	0.247609	0.0412957
6:33115326	rs3116969	HSD17B8	-5.99582	2.46992e-09	0.0012088	-0.126148	0.0210394		HCG24
3:49091772	rs72936804	C3orf62	-5.99499	2.48234e-09	0.00121488	-0.517319	0.086292		QRICH1
1:115585101	rs66656572	TSPAN2	5.99442	2.49082e-09	0.00121903	0.240386	0.0401016
7:64415173	rs58757160	CCT6P1	5.99382	2.49983e-09	0.00122344	0.314525	0.0524748
7:64335792	rs78976324	CCT6P1	5.99377	2.50061e-09	0.00122382	0.349656	0.0583365		ZNF273
6:33116696	rs6917109	HSD17B8	-5.99357	2.50365e-09	0.00122531	-0.126081	0.0210361
7:64414407	rs6956537	CCT6P1	5.99257	2.51879e-09	0.00123271	0.314401	0.0524651
6:33122876	rs3129210	HSD17B8	-5.99244	2.52066e-09	0.00123363	-0.126052	0.0210352
6:33115382	rs3116968	HSD17B8	-5.99243	2.52086e-09	0.00123373	-0.126052	0.0210352		HCG24
6:33115423	rs3116967	HSD17B8	-5.99243	2.52086e-09	0.00123373	-0.126052	0.0210352		HCG24
6:33115762	rs3130153	HSD17B8	-5.99243	2.52086e-09	0.00123373	-0.126052	0.0210352		HCG24
6:33115935	rs2395362	HSD17B8	-5.99243	2.52086e-09	0.00123373	-0.126052	0.0210352		HCG24
6:33116015	rs2395363	HSD17B8	-5.99243	2.52086e-09	0.00123373	-0.126052	0.0210352		HCG24
6:33116022	rs2395364	HSD17B8	-5.99243	2.52086e-09	0.00123373	-0.126052	0.0210352		HCG24
6:33116222	rs2395365	HSD17B8	-5.99243	2.52086e-09	0.00123373	-0.126052	0.0210352		HCG24
6:33116272	rs2395366	HSD17B8	-5.99243	2.52086e-09	0.00123373	-0.126052	0.0210352		HCG24
6:33116897	rs760901	HSD17B8	-5.99243	2.52086e-09	0.00123373	-0.126052	0.0210352
6:33116905	rs3130155	HSD17B8	-5.99243	2.52086e-09	0.00123373	-0.126052	0.0210352
6:33122171	rs756441	HSD17B8	-5.99243	2.52086e-09	0.00123373	-0.126052	0.0210352
6:33120103	rs3129213	HSD17B8	-5.99243	2.52094e-09	0.00123377	-0.126053	0.0210354
6:33120847	rs3116963	HSD17B8	-5.99217	2.52479e-09	0.00123565	-0.126047	0.0210353
3:49216603	rs9814413	C3orf62	-5.99143	2.53608e-09	0.00124118	-0.230022	0.0383919		C3orf84
3:49208480	rs9875203	C3orf62	-5.99113	2.54069e-09	0.00124343	-0.224189	0.0374202		KLHDC8B
10:99157005	rs12358520	FRAT2	5.98854	2.58055e-09	0.00126294	0.329453	0.0550139		RRP12
10:98964402	rs11189029	FRAT2	5.98815	2.58674e-09	0.00126597	0.3585	0.0598684		ARHGAP19-SLIT1
3:151014271	rs58334126	P2RY13	-5.98787	2.591e-09	0.00126806	-0.133662	0.0223222		MED12L, GPR87
4:74516446	rs114297217	IL8	-5.98783	2.59165e-09	0.00126837	-0.46851	0.0782436
6:33413007	rs3846852	HSD17B8	-5.98589	2.6221e-09	0.00128327	-0.333952	0.0557899	Systemic lupus erythematosus	SYNGAP1
2:238515084	rs7587481	LRRFIP1	5.98572	2.62481e-09	0.0012846	0.159999	0.0267301
19:18370790	rs73003205	PGPEP1	-5.98564	2.62605e-09	0.00128521	-0.258671	0.0432153		KIAA1683
3:150941426	rs4679770	P2RY13	5.98562	2.62631e-09	0.00128534	0.124715	0.0208357		MED12L, P2RY14
3:49324808	rs140880337	C3orf62	-5.98547	2.62879e-09	0.00128655	-0.450586	0.07528		USP4
14:105302878	rs12889599	AKT1	5.98378	2.65564e-09	0.00129969	0.242041	0.0404495		RPS2P4
9:35027139	rs4878601	DNAJB5	-5.98237	2.6782e-09	0.00131073	-0.190316	0.0318127
3:49258480	rs9869504	C3orf62	-5.97998	2.71692e-09	0.00132968	-0.275886	0.0461348		CCDC36
3:49109593	rs7615235	C3orf62	5.97961	2.72297e-09	0.00133264	0.144998	0.0242487		QRICH1
3:14208397	rs3731102	XPC	-5.97876	2.73698e-09	0.0013395	-0.458718	0.0767246		XPC
1:183539125	rs3820691	NCF2	5.9772	2.76269e-09	0.00135208	0.0927469	0.0155168		SMG7, NCF2
2:238516724	rs111602529	LRRFIP1	5.9769	2.76767e-09	0.00135452	0.159132	0.0266244
2:238516766	rs113609473	LRRFIP1	5.97471	2.80436e-09	0.00137248	0.159047	0.0266201
1:183541098	rs6667363	NCF2	5.97442	2.80925e-09	0.00137487	0.0926011	0.0154996		SMG7, NCF2
1:183541842	rs3845464	NCF2	5.97417	2.81356e-09	0.00137698	0.0925932	0.0154989		SMG7, NCF2
1:183541866	rs3845465	NCF2	5.97412	2.81438e-09	0.00137738	0.0925885	0.0154983		SMG7, NCF2
10:99366290	rs11189292	PGAM1	-5.97328	2.82861e-09	0.00138434	-0.260664	0.0436383		HOGA1, PI4K2A
10:112776273	rs7898365	PDCD4-AS1	5.97279	2.83689e-09	0.0013884	0.327204	0.0547824
1:183541126	rs10911358	NCF2	5.97238	2.84397e-09	0.00139186	0.0925645	0.0154988		SMG7, NCF2
1:183539449	rs3843293	NCF2	5.97224	2.84636e-09	0.00139303	0.0926298	0.0155101		SMG7, NCF2
19:18447037	rs59896830	PGPEP1	5.97215	2.84792e-09	0.0013938	0.342548	0.0573576
1:155596179	rs115919399	LMNA	5.97071	2.87262e-09	0.00140588	0.579235	0.0970128		MSTO1, MSTO2P, RP11-29H23.5
6:33061924	rs9461835	HSD17B8	-5.9684	2.91276e-09	0.00142553	-0.332867	0.0557716		HLA-DPA2
1:183540776	rs10911357	NCF2	5.96824	2.9155e-09	0.00142687	0.0925301	0.0155037		SMG7, NCF2
9:34841963	rs951567	DNAJB5	5.96823	2.91557e-09	0.0014269	0.175939	0.0294793
6:33062739	rs58820708	HSD17B8	-5.96796	2.92036e-09	0.00142925	-0.332857	0.0557739		HLA-DPA2
6:33061192	rs9461833	HSD17B8	-5.96787	2.92192e-09	0.00143001	-0.332816	0.0557679		HLA-DPA2
7:64844720	rs10230566	CCT6P1	5.96688	2.93937e-09	0.00143855	0.273641	0.04586		ZNF92
1:155967231	rs112630935	LMNA	5.96624	2.95065e-09	0.00144407	0.26726	0.0447953		ARHGEF2, RP11-336K24.5
19:18457713	rs138701246	PGPEP1	-5.96575	2.9593e-09	0.0014483	-0.206967	0.0346924		PGPEP1
3:49292443	rs78744979	C3orf62	-5.96473	2.97753e-09	0.00145723	-0.355527	0.0596049		CCDC36
3:14211548	rs3731083	XPC	-5.96444	2.9827e-09	0.00145976	-0.45865	0.0768974		XPC
19:18452787	rs77609620	PGPEP1	5.9642	2.98706e-09	0.00146189	0.33554	0.0562591		PGPEP1
19:18446379	rs73527092	PGPEP1	5.96334	3.0024e-09	0.0014694	0.342176	0.0573798
19:18384544	rs1469024	PGPEP1	5.9633	3.00314e-09	0.00146976	0.187029	0.0313633	Estimated glomerular filtration rate (creatinine)	KIAA1683
14:105292650	rs67906390	AKT1	5.96282	3.01185e-09	0.00147402	0.245782	0.0412192
14:105316950	rs28562928	AKT1	-5.96092	3.04634e-09	0.0014909	-0.242138	0.0406209
3:49137904	rs4521268	C3orf62	5.96084	3.04779e-09	0.00149161	0.150474	0.0252438	Superior temporal area (unadjusted for global measures),Body fat distribution (trunk fat ratio),Body fat distribution (leg fat ratio)	QARS
3:49105136	rs7432989	C3orf62	5.96046	3.05479e-09	0.00149504	0.143703	0.0241094		QRICH1
3:49210904	rs9811460	C3orf62	-5.95977	3.06747e-09	0.00150125	-0.227122	0.0381092		KLHDC8B
3:49283103	rs9861805	C3orf62	-5.95968	3.06906e-09	0.00150202	-0.32849	0.0551188	Height	CCDC36
14:105315682	rs10138387	AKT1	-5.95937	3.07467e-09	0.00150477	-0.242016	0.0406109
3:49248523	rs112707814	C3orf62	-5.95894	3.08268e-09	0.00150869	-0.261888	0.0439487		CCDC36
6:33060840	rs7764491	HSD17B8	-5.95849	3.09094e-09	0.00151273	-0.332297	0.0557685		HLA-DPA2
11:33886294	rs2038602	LMO2	5.9576	3.10751e-09	0.00152084	0.138248	0.0232053		LMO2
3:49228226	rs9849446	C3orf62	-5.95699	3.11888e-09	0.00152641	-0.247478	0.0415441		C3orf84
3:150860764	rs115477126	P2RY13	5.9561	3.13549e-09	0.00153454	0.597515	0.10032		MED12L
17:6900076	rs2073438	RNASEK-C17orf49	5.95519	3.15276e-09	0.00154299	0.145882	0.0244966	Interleukin-4 levels,Interferon gamma levels	AC027763.2, RP11-589P10.7, ALOX12
3:14209238	rs3731099	XPC	-5.95424	3.1707e-09	0.00155177	-0.459977	0.077252		XPC
3:151065004	rs12637988	P2RY13	-5.95235	3.20686e-09	0.00156946	-0.135742	0.0228047		MED12L, P2RY12
3:150929865	rs1220996	P2RY13	-5.9521	3.21166e-09	0.00157181	-0.126503	0.0212535		MED12L, P2RY14
3:151023281	rs13320748	P2RY13	5.95032	3.24599e-09	0.00158861	0.647589	0.108833		MED12L, GPR87
14:105293940	rs11629188	AKT1	5.94865	3.2786e-09	0.00160457	0.245397	0.0412525
9:34836905	rs3802426	DNAJB5	5.94814	3.28863e-09	0.00160948	0.17533	0.0294764		FAM205B
6:33060428	rs7763822	HSD17B8	-5.94702	3.31079e-09	0.00162033	-0.331579	0.0557556		HLA-DPA2
9:34835861	rs924566	DNAJB5	5.94544	3.34215e-09	0.00163567	0.175297	0.0294843		FAM205B
5:150473674	rs999556	GPX3	5.9434	3.38308e-09	0.00165571	0.17441	0.0293451	Myopia (pathological)	TNIP1
6:33110901	rs79249189	HSD17B8	-5.94112	3.42963e-09	0.00167849	-0.306519	0.0515928		HLA-DPA3
3:49097783	rs6789285	C3orf62	5.94108	3.43034e-09	0.00167884	0.141979	0.0238979		QRICH1
3:143354316	rs7632272	CHST2	-5.94028	3.44685e-09	0.00168692	-0.201302	0.0338877		SLC9A9
3:49097582	rs12491743	C3orf62	5.93903	3.47265e-09	0.00169954	0.141853	0.0238849		QRICH1
19:18452195	rs12459965	PGPEP1	-5.93881	3.47733e-09	0.00170184	-0.166028	0.0279565	Diastolic blood pressure,Pulse pressure,Systolic blood pressure,Diastolic blood pressure,Systolic blood pressure	PGPEP1
14:105298315	rs11625588	AKT1	5.93848	3.48406e-09	0.00170513	0.240547	0.0405065		RPS26P49
1:115422982	rs72694081	TSPAN2	5.93643	3.52695e-09	0.00172612	0.298364	0.0502598		SYCP1
9:116364152	rs111380376	POLE3	-5.93584	3.53949e-09	0.00173226	-0.284109	0.0478633
2:238516130	rs111242292	LRRFIP1	5.93513	3.55456e-09	0.00173963	0.158655	0.0267315
3:151073997	rs6808091	P2RY13	-5.93502	3.55687e-09	0.00174076	-0.134958	0.0227393		MED12L, P2RY12
1:183542387	rs2274064	NCF2	5.93462	3.56528e-09	0.00174488	0.0920076	0.0155035		SMG7, NCF2
3:151072643	rs35786948	P2RY13	-5.93439	3.57023e-09	0.0017473	-0.134921	0.0227355		MED12L, P2RY12
6:33101064	rs4434456	HSD17B8	-5.93437	3.5706e-09	0.00174748	-0.308079	0.0519143		HLA-DPB2, HLA-DPA3
10:99066862	rs11189118	FRAT2	5.93395	3.57966e-09	0.00175191	0.323091	0.0544479
10:99066678	rs11189117	FRAT2	5.93387	3.58133e-09	0.00175273	0.323087	0.0544479
3:49118636	rs72936810	C3orf62	-5.93255	3.6096e-09	0.00176657	-0.392624	0.0661812		QRICH1
10:99284101	rs11189257	FRAT2	-5.93243	3.61218e-09	0.00176783	-0.158932	0.0267904		UBTD1
10:99155331	rs11189199	FRAT2	5.93238	3.61346e-09	0.00176846	0.324809	0.0547519		RRP12
1:183538025	rs2236385	NCF2	5.93192	3.62334e-09	0.00177329	0.0921879	0.015541		SMG7, NCF2
3:151071681	rs6801155	P2RY13	-5.93115	3.6399e-09	0.0017814	-0.134843	0.0227348		MED12L, P2RY12
1:183537478	rs3845463	NCF2	5.93086	3.64619e-09	0.00178448	0.09222	0.0155492		SMG7, NCF2
6:33115024	rs3130151	HSD17B8	-5.93048	3.65454e-09	0.00178856	-0.124561	0.0210035		HCG24
1:183542747	rs3818364	NCF2	5.93002	3.66469e-09	0.00179353	0.0920066	0.0155154		SMG7, NCF2
1:183538725	rs3768583	NCF2	5.92981	3.66923e-09	0.00179575	0.0920907	0.0155301		SMG7, NCF2
2:238516172	rs111441215	LRRFIP1	5.92971	3.67148e-09	0.00179685	0.158475	0.0267256
10:99267639	rs11189244	FRAT2	5.92909	3.68491e-09	0.00180342	0.201383	0.0339652		UBTD1
6:33376715	rs452513	HSD17B8	-5.92884	3.69044e-09	0.00180613	-0.208759	0.0352108		KIFC1
1:183537859	rs2236384	NCF2	5.92831	3.70211e-09	0.00181184	0.0921038	0.0155363		SMG7, NCF2
6:33037187	rs3830066	HSD17B8	-5.92803	3.70832e-09	0.00181488	-0.163069	0.0275082		HLA-DPA1
10:99280169	rs4919104	FRAT2	5.92699	3.73133e-09	0.00182614	0.188391	0.0317853		UBTD1
1:183537474	rs3845462	NCF2	5.92679	3.73585e-09	0.00182835	0.0921653	0.0155506		SMG7, NCF2
10:99063465	rs150860128	FRAT2	5.92662	3.73959e-09	0.00183018	0.322862	0.0544766
14:105271836	rs33925946	AKT1	-5.92606	3.75227e-09	0.00183639	-0.436793	0.0737072	Estimated glomerular filtration rate (creatinine)	ZBTB42
9:34853137	rs7046269	DNAJB5	5.92582	3.75748e-09	0.00183894	0.176477	0.0297811	Eosinophil counts
10:17333514	rs359295	VIM	-5.9251	3.77367e-09	0.00184687	-0.205224	0.0346363	Total PHF-tau (SNP x SNP interaction)
6:33104532	rs9277837	HSD17B8	-5.92298	3.82166e-09	0.00187035	-0.125386	0.0211694		HLA-DPA3
1:183543053	rs10911359	NCF2	5.9228	3.82591e-09	0.00187243	0.0919501	0.0155248		SMG7, NCF2
7:64813554	rs76493046	CCT6P1	5.92279	3.82611e-09	0.00187253	0.573844	0.0968875
19:6661983	rs12461880	TNFSF14	5.92276	3.82662e-09	0.00187278	0.218994	0.036975
10:112650055	rs6585021	PDCD4-AS1	5.92202	3.84357e-09	0.00188108	0.246859	0.0416849		PDCD4
6:33045966	rs3135022	HSD17B8	-5.92001	3.88995e-09	0.00190377	-0.124535	0.0210362	Cognitive empathy	HLA-DPA1, HLA-DPB1
7:64411470	rs6978473	CCT6P1	5.91961	3.89932e-09	0.00190836	0.313823	0.0530141
3:151060068	rs16863323	P2RY13	-5.9191	3.91115e-09	0.00191415	-0.133736	0.022594		MED12L, P2RY12
6:33024258	rs12200756	HSD17B8	-5.91891	3.9156e-09	0.00191632	-0.173894	0.0293795
7:64689707	rs142303282	CCT6P1	5.91879	3.91831e-09	0.00191765	0.768935	0.129914		INTS4L1
7:64411234	rs113531503	CCT6P1	5.91853	3.92427e-09	0.00192057	0.313847	0.0530278
6:33054141	rs9277498	HSD17B8	-5.91742	3.95045e-09	0.00193338	-0.179139	0.0302732		HLA-DPB1
14:105309256	rs12894371	AKT1	-5.91733	3.95261e-09	0.00193444	-0.240315	0.040612		CTD-3051D23.1
2:238637833	rs2004374	LRRFIP1	-5.915	4.0078e-09	0.00196145	-0.108232	0.018298		LRRFIP1
7:65585896	rs117383410	CCT6P1	5.91499	4.00795e-09	0.00196152	0.497476	0.0841043		AC068533.7, CRCP, RP5-1132H15.1
2:238516413	rs111823316	LRRFIP1	5.91472	4.01433e-09	0.00196464	0.157727	0.0266668
14:105309966	rs10130149	AKT1	-5.9146	4.01738e-09	0.00196614	-0.240191	0.0406098		CTD-3051D23.1
13:41721305	rs1819481	KBTBD7	-5.91391	4.03385e-09	0.0019742	-0.147424	0.0249283
1:155970120	rs2364407	LMNA	-5.91345	4.04497e-09	0.00197964	-0.260135	0.0439904		ARHGEF2, RP11-336K24.5
10:99300893	rs74433050	RRP12	5.91319	4.05107e-09	0.00198262	0.512083	0.0866001		UBTD1
7:64410432	rs59477017	CCT6P1	5.91162	4.08925e-09	0.00200131	0.313563	0.0530418
3:14184719	rs10468	TMEM43	5.91131	4.0967e-09	0.00200496	0.108342	0.0183278		TMEM43, RP11-434D12.1
10:112817561	rs1410056	PDCD4-AS1	5.91129	4.09731e-09	0.00200526	0.298233	0.0504515
19:49409468	rs10403298	PPP1R15A	-5.91128	4.09733e-09	0.00200527	-0.224988	0.0380608		NUCB1
14:105310677	rs2582521	AKT1	-5.91037	4.11963e-09	0.00201618	-0.240402	0.0406745		CTD-3051D23.1
10:112818727	rs79746686	PDCD4-AS1	-5.91005	4.12762e-09	0.00202009	-0.30167	0.0510436
10:98960527	rs11189028	RRP12	5.90996	4.12985e-09	0.00202118	0.359561	0.0608399		ARHGAP19-SLIT1
10:99028399	rs11189086	FRAT2	5.9085	4.16582e-09	0.00203879	0.332559	0.0562849		ARHGAP19-SLIT1, ARHGAP19
3:143347178	rs9810826	CHST2	-5.90795	4.17932e-09	0.00204539	-0.218909	0.0370532		SLC9A9, RP11-501M7.1
3:49088112	rs9846123	C3orf62	5.90794	4.17952e-09	0.00204549	0.139433	0.0236009		QRICH1
14:105314007	rs2919620	AKT1	-5.90777	4.18393e-09	0.00204765	-0.241369	0.0408562
3:143345852	rs9879940	CHST2	-5.90697	4.2038e-09	0.00205737	-0.218272	0.0369516		SLC9A9, RP11-501M7.1
9:34830432	rs4879832	DNAJB5	-5.90628	4.22101e-09	0.0020658	-0.176957	0.0299609	Educational attainment
14:105314262	rs2582515	AKT1	-5.90562	4.23776e-09	0.00207399	-0.241381	0.0408732
19:49413259	rs28880605	PPP1R15A	-5.90477	4.25915e-09	0.00208446	-0.223845	0.0379092		NUCB1, NUCB1-AS1
2:238516651	rs142461914	LRRFIP1	5.90447	4.26676e-09	0.00208819	0.159003	0.0269293
1:183533910	rs11811630	NCF2	5.90412	4.27562e-09	0.00209252	0.0917431	0.0155388		SMG7, NCF2
1:183534935	rs2296164	NCF2	5.90327	4.29719e-09	0.00210308	0.0917269	0.0155383		SMG7, NCF2
3:151062037	rs12494865	P2RY13	-5.90308	4.30216e-09	0.00210551	-0.133442	0.0226054		MED12L, P2RY12
14:105343593	rs7143466	AKT1	-5.90292	4.30623e-09	0.0021075	-0.251724	0.042644		CEP170B
9:34829228	rs277591	DNAJB5	-5.90163	4.33935e-09	0.00212371	-0.1746	0.0295851
13:41699619	rs2104724	KBTBD7	-5.9016	4.34008e-09	0.00212407	-0.148293	0.0251276	Height
3:49085923	rs60808057	C3orf62	5.90152	4.34206e-09	0.00212504	0.140178	0.0237529		QRICH1
2:238734620	rs1434473	LRRFIP1	-5.89958	4.3926e-09	0.00214977	-0.113077	0.019167		RBM44
3:151018968	rs66927386	P2RY13	-5.89915	4.40362e-09	0.00215517	-0.13348	0.022627		MED12L, GPR87
9:34869150	rs113366729	DNAJB5	5.89876	4.41387e-09	0.00216018	0.942514	0.159782
3:14184074	rs13069	TMEM43	5.89876	4.41388e-09	0.00216019	0.108089	0.018324		TMEM43, RP11-434D12.1
13:41715282	rs1572018	KBTBD7	-5.89861	4.41784e-09	0.00216212	-0.147913	0.0250759
13:41748446	rs9525460	KBTBD7	-5.89789	4.43668e-09	0.00217135	-0.145481	0.0246665
2:238738757	rs12053262	LRRFIP1	-5.89771	4.44159e-09	0.00217375	-0.113581	0.0192586		RBM44
3:49421234	rs6787665	C3orf62	5.89678	4.46614e-09	0.00218577	2.50054	0.424052		RHOA
17:6885917	rs6502995	RNASEK-C17orf49	5.89663	4.47019e-09	0.00218775	0.133052	0.0225641		AC027763.2
10:99267673	rs11189245	FRAT2	5.89659	4.47117e-09	0.00218823	0.1988	0.0337145		UBTD1
10:98960058	rs11189027	RRP12	5.89645	4.47485e-09	0.00219003	0.358588	0.0608143		ARHGAP19-SLIT1
6:33054433	rs3749985	HSD17B8	-5.89617	4.48242e-09	0.00219373	-0.33222	0.0563452		HLA-DPB1
2:238738639	rs919975	LRRFIP1	-5.89542	4.5022e-09	0.00220341	-0.113525	0.0192564		RBM44
10:99140516	rs41284270	FRAT2	5.89515	4.50952e-09	0.00220699	0.319654	0.0542232		RRP12
14:105313861	rs3001409	AKT1	-5.89401	4.54023e-09	0.00222202	-0.240674	0.0408337
1:156034015	rs72708251	LMNA	5.89368	4.54902e-09	0.00222633	0.19445	0.0329929		RAB25
17:29735639	rs8065229	EVI2B	-5.89313	4.56391e-09	0.00223361	-0.100865	0.0171156		RAB11FIP4
2:238556793	rs28635012	LRRFIP1	5.8928	4.57282e-09	0.00223797	0.106383	0.018053		LRRFIP1
3:150984427	rs10513391	P2RY13	-5.89239	4.58388e-09	0.00224339	-0.133274	0.022618		MED12L, P2RY14
13:41724776	rs1411041	KBTBD7	-5.89231	4.58623e-09	0.00224454	-0.147157	0.0249744	Telomere length
10:99052819	rs11189107	FRAT2	5.8914	4.61101e-09	0.00225667	0.335197	0.0568959		ARHGAP19-SLIT1, ARHGAP19
13:41747920	rs498883	KBTBD7	5.89139	4.61134e-09	0.00225683	0.145642	0.0247212
10:99052775	rs11189106	FRAT2	5.89138	4.61157e-09	0.00225694	0.335196	0.0568961		ARHGAP19-SLIT1, ARHGAP19
10:99053074	rs75748891	FRAT2	5.89125	4.61519e-09	0.00225871	0.33519	0.0568962		ARHGAP19-SLIT1, ARHGAP19
1:115418046	rs11804120	TSPAN2	5.89104	4.62072e-09	0.00226142	0.237376	0.0402945		SYCP1
13:41759864	rs9525461	KBTBD7	-5.89101	4.62156e-09	0.00226183	-0.144477	0.0245249
10:99052421	rs12356626	FRAT2	5.89045	4.63705e-09	0.00226941	0.335115	0.0568912		ARHGAP19-SLIT1, ARHGAP19
2:238555521	rs6744406	LRRFIP1	5.8902	4.64399e-09	0.0022728	0.106015	0.0179986		LRRFIP1
10:99052164	rs12356559	FRAT2	5.88994	4.65116e-09	0.00227632	0.335079	0.0568901		ARHGAP19-SLIT1, ARHGAP19
13:41727418	rs2875434	KBTBD7	-5.88981	4.6546e-09	0.002278	-0.146921	0.0249449
3:151073381	rs7648875	P2RY13	-5.88956	4.6615e-09	0.00228138	-0.134067	0.0227635		MED12L, P2RY12
6:33057641	rs9500933	HSD17B8	-5.88808	4.70275e-09	0.00230156	-0.327382	0.0556009
6:33057636	rs9501264	HSD17B8	-5.88768	4.71387e-09	0.002307	-0.327313	0.0555928
6:33053695	rs9500931	HSD17B8	-5.88759	4.71629e-09	0.00230819	-0.327183	0.0555716		HLA-DPB1
6:33056990	rs9501262	HSD17B8	-5.88759	4.71629e-09	0.00230819	-0.327183	0.0555716
6:33056994	rs73743105	HSD17B8	-5.88759	4.71629e-09	0.00230819	-0.327183	0.0555716
6:33057104	rs73743106	HSD17B8	-5.88759	4.71629e-09	0.00230819	-0.327183	0.0555716
6:33057131	rs73743107	HSD17B8	-5.88759	4.71629e-09	0.00230819	-0.327183	0.0555716
6:33057351	rs9501263	HSD17B8	-5.88759	4.71629e-09	0.00230819	-0.327183	0.0555716
14:105309608	rs12878750	AKT1	-5.88676	4.73973e-09	0.00231966	-0.239963	0.0407632		CTD-3051D23.1
17:29734707	rs4258685	EVI2B	-5.88675	4.7399e-09	0.00231975	-0.100583	0.0170863		RAB11FIP4
10:17336176	rs387757	VIM	-5.88665	4.74264e-09	0.00232109	-0.208069	0.0353459
6:33198969	rs66944316	HSD17B8	5.88652	4.7463e-09	0.00232288	0.244917	0.0416063
10:99137178	rs118176515	FRAT2	5.88609	4.7585e-09	0.00232885	0.319237	0.0542358		RRP12
3:49081247	rs6795025	C3orf62	5.886	4.76086e-09	0.00233	0.137803	0.0234119		QRICH1
3:150914478	rs35995638	P2RY13	-5.88566	4.77046e-09	0.0023347	-0.124546	0.0211608		MED12L
7:64252851	rs6976052	CCT6P1	-5.88489	4.79232e-09	0.0023454	-0.172478	0.0293086
10:99185419	rs61861913	FRAT2	5.88389	4.8209e-09	0.00235939	0.505938	0.0859869		AL355490.1, PGAM1
9:34850575	rs7861011	DNAJB5	5.88349	4.83233e-09	0.00236498	0.174979	0.0297407
3:150984169	rs16863287	P2RY13	-5.88254	4.85951e-09	0.00237828	-0.133045	0.0226169	Height	MED12L, P2RY14
1:150882640	rs55972172	MCL1	-5.88158	4.88722e-09	0.00239185	-0.144445	0.0245588
6:33120882	rs9277904	HSD17B8	-5.88139	4.89277e-09	0.00239456	-0.123812	0.0210515
14:105304385	rs79009839	AKT1	5.88063	4.91497e-09	0.00240542	0.239973	0.0408074
10:99047159	rs12358777	FRAT2	5.88037	4.9224e-09	0.00240906	0.334412	0.0568692		ARHGAP19-SLIT1, ARHGAP19
10:99203240	rs61861914	FRAT2	-5.87998	4.93375e-09	0.00241462	-0.207188	0.0352361		EXOSC1
9:34828056	rs277592	DNAJB5	-5.87879	4.96879e-09	0.00243176	-0.175997	0.0299377
10:99046181	rs11189098	FRAT2	5.87862	4.97379e-09	0.00243421	0.334289	0.0568652		ARHGAP19-SLIT1, ARHGAP19
3:151017416	rs34708786	P2RY13	-5.87828	4.98383e-09	0.00243913	-0.132926	0.022613		MED12L, GPR87
10:99057499	rs11189109	FRAT2	5.87609	5.04883e-09	0.00247094	0.331903	0.0564837
3:151008715	rs34347156	P2RY13	-5.87549	5.06667e-09	0.00247967	-0.132872	0.0226145		MED12L
3:143338393	rs6779887	CHST2	-5.87524	5.07414e-09	0.00248333	-0.191442	0.0325846		SLC9A9, RP11-501M7.1
3:49392111	rs72558383	C3orf62	-5.87515	5.07692e-09	0.00248469	-2.88682	0.491362
10:99284457	rs7341998	FRAT2	-5.87475	5.08885e-09	0.00249052	-0.156555	0.0266488		UBTD1
10:99056834	rs144195244	FRAT2	5.87474	5.08918e-09	0.00249068	0.33182	0.0564825
17:29735829	rs9912537	EVI2B	-5.87411	5.10805e-09	0.00249992	-0.100704	0.0171438	Hip circumference adjusted for BMI	RAB11FIP4
13:41767338	rs2039134	KBTBD7	-5.8737	5.1207e-09	0.00250611	-0.146419	0.0249279		KBTBD7
10:99056507	rs139830155	FRAT2	5.87346	5.12794e-09	0.00250966	0.33176	0.0564846
13:41767341	rs2039135	KBTBD7	-5.87282	5.14744e-09	0.0025192	-0.146422	0.0249321		KBTBD7
9:34831172	rs3739877	DNAJB5	5.87246	5.15834e-09	0.00252453	0.175752	0.0299282
9:34839843	rs1566592	DNAJB5	5.87234	5.16189e-09	0.00252627	0.174691	0.0297482
9:34831144	rs3739876	DNAJB5	5.87226	5.16432e-09	0.00252746	0.175749	0.0299286
3:151036514	rs3806636	P2RY13	-5.87207	5.17014e-09	0.00253031	-0.132782	0.0226125		MED12L
17:6885308	rs12948440	RNASEK-C17orf49	5.872	5.17226e-09	0.00253135	0.132406	0.0225487		AC027763.2
2:238731931	rs4663794	LRRFIP1	-5.87179	5.17883e-09	0.00253456	-0.11241	0.0191441		RBM44
10:99054883	rs118081561	FRAT2	5.87133	5.19275e-09	0.00254138	0.331619	0.0564811
10:99056007	rs145896243	FRAT2	5.87123	5.19587e-09	0.0025429	0.33162	0.0564823
17:6885202	rs12948087	RNASEK-C17orf49	5.87012	5.23013e-09	0.00255967	0.132358	0.0225477		AC027763.2
10:99054140	rs74460128	FRAT2	5.86961	5.24589e-09	0.00256738	0.331487	0.0564752
2:238639283	rs3769083	LRRFIP1	-5.86937	5.25331e-09	0.00257101	-0.107778	0.0183628		LRRFIP1
5:150472842	rs4958888	GPX3	5.86911	5.2615e-09	0.00257502	0.186448	0.0317678		TNIP1
10:99013368	rs74365159	FRAT2	5.86774	5.30435e-09	0.00259599	0.333714	0.0568726		ARHGAP19-SLIT1, ARHGAP19
3:49075988	rs12637037	C3orf62	5.86773	5.30458e-09	0.0025961	0.13642	0.0232492		QRICH1
3:151005481	rs62283022	P2RY13	-5.86721	5.32092e-09	0.0026041	-0.132654	0.0226093		MED12L
3:49402580	rs76553180	C3orf62	-5.86684	5.3324e-09	0.00260972	-1.39937	0.238522		RHOA, RHOA-IT1
14:105310498	rs2919621	AKT1	-5.86671	5.3366e-09	0.00261178	-0.239809	0.0408762		CTD-3051D23.1
6:33055098	rs9501255	HSD17B8	-5.8664	5.34644e-09	0.00261659	-0.325806	0.0555376	Gait speed in old age	HLA-DPB1
10:99051840	rs78616214	FRAT2	5.86411	5.41931e-09	0.00265225	0.331131	0.0564675		ARHGAP19-SLIT1, ARHGAP19
10:99018758	rs118001009	FRAT2	5.86372	5.43172e-09	0.00265833	0.333422	0.0568618		ARHGAP19-SLIT1, ARHGAP19
10:99051331	rs137858075	FRAT2	5.86312	5.45092e-09	0.00266772	0.331061	0.056465		ARHGAP19-SLIT1, ARHGAP19
10:99050951	rs117610335	FRAT2	5.86274	5.4632e-09	0.00267374	0.331035	0.0564642		ARHGAP19-SLIT1, ARHGAP19
14:105280847	rs2498782	AKT1	5.86255	5.46925e-09	0.0026767	0.273461	0.0466453
7:64416320	rs73137865	CCT6P1	5.8616	5.50006e-09	0.00269178	0.30959	0.0528165
1:183524855	rs796860	NCF2	5.8608	5.52601e-09	0.00270448	0.143342	0.0244578		SMG7, NCF2
14:105314093	rs2582516	AKT1	-5.86017	5.54685e-09	0.00271467	-0.24046	0.041033
10:99049235	rs12359643	FRAT2	5.85995	5.5541e-09	0.00271822	0.33084	0.0564579		ARHGAP19-SLIT1, ARHGAP19
13:41760947	rs11620231	KBTBD7	-5.85977	5.55974e-09	0.00272098	-0.143677	0.0245191
10:99294939	rs11189268	PGAM1	5.85893	5.58733e-09	0.00273449	0.208048	0.0355095		UBTD1
14:105312054	rs2841284	AKT1	-5.85859	5.59867e-09	0.00274004	-0.239846	0.0409391		CTD-3051D23.1
3:49047310	rs75501057	C3orf62	-5.85826	5.60954e-09	0.00274535	-1.22897	0.209783		WDR6
10:99048207	rs149767468	FRAT2	5.85775	5.62662e-09	0.00275371	0.330693	0.056454		ARHGAP19-SLIT1, ARHGAP19
2:238554657	rs7595246	LRRFIP1	-5.85649	5.66866e-09	0.00277429	-0.105316	0.0179828		LRRFIP1
10:99044380	rs115181325	FRAT2	5.85583	5.69058e-09	0.00278502	0.330506	0.0564405		ARHGAP19-SLIT1, ARHGAP19
3:150945318	rs115867637	P2RY13	5.85466	5.73015e-09	0.00280438	0.593373	0.101351		MED12L, P2RY14
5:150479351	rs999011	GPX3	5.85406	5.75038e-09	0.00281428	0.237422	0.0405568		ANXA6
9:115952414	rs17762660	SLC31A2	5.85359	5.76642e-09	0.00282213	0.307679	0.0525625		FKBP15
10:99100376	rs11189140	FRAT2	5.85344	5.77123e-09	0.00282449	0.31683	0.0541271		RP11-452K12.4
10:99045891	rs79469246	FRAT2	5.85343	5.77165e-09	0.00282469	0.330391	0.0564441		ARHGAP19-SLIT1, ARHGAP19
3:151007759	rs13079391	P2RY13	-5.85341	5.77251e-09	0.00282511	-0.1324	0.0226193		MED12L
10:99045388	rs11189097	FRAT2	5.8526	5.79993e-09	0.00283853	0.33033	0.0564416		ARHGAP19-SLIT1, ARHGAP19
1:115412367	rs7524455	TSPAN2	5.85255	5.80161e-09	0.00283935	0.235638	0.0402624		SYCP1
10:99045425	rs7899562	FRAT2	5.85235	5.80853e-09	0.00284274	0.330312	0.0564409		ARHGAP19-SLIT1, ARHGAP19
13:41768690	rs9525462	KBTBD7	-5.85138	5.84181e-09	0.00285903	-0.146704	0.0250716		KBTBD7
10:99101782	rs11189141	FRAT2	5.85118	5.84874e-09	0.00286242	0.316712	0.0541279		RP11-452K12.4
10:99043965	rs11189095	FRAT2	5.85006	5.88752e-09	0.0028814	0.330139	0.0564334		ARHGAP19-SLIT1, ARHGAP19
10:99044073	rs11189096	FRAT2	5.85001	5.88932e-09	0.00288228	0.330145	0.0564349		ARHGAP19-SLIT1, ARHGAP19
3:151007278	rs55705054	P2RY13	-5.84953	5.90582e-09	0.00289036	-0.1323	0.0226171		MED12L
9:34992074	rs4879848	DNAJB5	-5.84914	5.91935e-09	0.00289698	-0.176109	0.0301085	Response to quetiapine in schizophrenia	DNAJB5
7:64899486	rs2011268	CCT6P1	5.84907	5.92188e-09	0.00289822	0.206215	0.035256
10:99043626	rs11189092	FRAT2	5.84867	5.93585e-09	0.00290505	0.330048	0.0564313		ARHGAP19-SLIT1, ARHGAP19
10:99103534	rs12356909	FRAT2	5.84847	5.94308e-09	0.00290859	0.316554	0.054126		RP11-452K12.4
10:99049417	rs118162612	FRAT2	5.84793	5.96193e-09	0.00291782	0.332486	0.0568553		ARHGAP19-SLIT1, ARHGAP19
19:49384074	rs9973310	PPP1R15A	-5.84736	5.98198e-09	0.00292763	-0.220254	0.0376673		TULP2
9:34842864	rs7850519	DNAJB5	5.84691	5.99789e-09	0.00293541	0.17381	0.0297268
10:99042134	rs12359654	FRAT2	5.84599	6.03033e-09	0.00295129	0.329859	0.0564248		ARHGAP19-SLIT1, ARHGAP19
10:99041871	rs7917149	FRAT2	5.84577	6.03813e-09	0.00295511	0.32984	0.0564238		ARHGAP19-SLIT1, ARHGAP19
10:99259977	rs7893335	FRAT2	5.84531	6.05448e-09	0.00296311	0.200672	0.0343304		UBTD1
12:106707402	rs7298576	CKAP4	-5.84503	6.06442e-09	0.00296797	-0.158687	0.027149		TCP11L2
10:99041064	rs11189090	FRAT2	5.84463	6.07876e-09	0.00297499	0.32976	0.0564209		ARHGAP19-SLIT1, ARHGAP19
10:99105566	rs11189146	FRAT2	5.84453	6.08241e-09	0.00297678	0.31633	0.0541241
19:49383686	rs10419055	PPP1R15A	-5.84362	6.11524e-09	0.00299285	-0.219784	0.0376109		TULP2
3:143334916	rs9811842	CHST2	-5.84348	6.12024e-09	0.00299529	-0.18865	0.0322839		SLC9A9
10:99114504	rs76544433	FRAT2	5.84333	6.12552e-09	0.00299788	0.315801	0.0540447
3:143334681	rs13089318	CHST2	-5.84323	6.12931e-09	0.00299973	-0.188571	0.0322717		SLC9A9
7:65707106	rs145804295	CCT6P1	5.84308	6.13457e-09	0.00300231	0.480185	0.0821802		TPST1
3:49368521	rs4955431	C3orf62	5.84268	6.14918e-09	0.00300946	0.123147	0.0210772		USP4
10:99039969	rs150208700	FRAT2	5.8424	6.15922e-09	0.00301437	0.329597	0.0564147		ARHGAP19-SLIT1, ARHGAP19
10:99039736	rs117892662	FRAT2	5.84207	6.17118e-09	0.00302023	0.329576	0.0564143		ARHGAP19-SLIT1, ARHGAP19
12:106684765	rs6539262	CKAP4	-5.84172	6.18381e-09	0.00302641	-0.15155	0.0259427	General cognitive ability	CKAP4
10:99016770	rs147848988	FRAT2	5.84153	6.19065e-09	0.00302975	0.332662	0.0569478		ARHGAP19-SLIT1, ARHGAP19
12:106704974	rs4964460	CKAP4	-5.8408	6.21739e-09	0.00304284	-0.158513	0.0271389	Parental longevity (mother's age at death)	TCP11L2
7:65841488	rs117657007	CCT6P1	5.84044	6.2307e-09	0.00304935	0.479035	0.0820205		TPST1, LINC00174
7:65632552	rs116978714	CCT6P1	5.84025	6.23752e-09	0.00305269	0.483953	0.082865
10:99038179	rs75819930	FRAT2	5.84002	6.24621e-09	0.00305695	0.329413	0.0564063		ARHGAP19-SLIT1, ARHGAP19, RP11-375N9.2
19:18454825	rs17724992	PGPEP1	-5.84001	6.24626e-09	0.00305697	-0.164058	0.028092	Smoking initiation,Body mass index,Body mass index,Body mass index,BMI (adjusted for smoking behaviour),Body mass index (joint analysis main effects and smoking interaction),Body mass index,Smoking initiation,Body mass index,Systolic blood pressure,Body mass index (MTAG),Parental longevity (combined parental attained age, Martingale residuals),Body mass index,Height	PGPEP1
10:99009079	rs9645560	FRAT2	5.83998	6.24765e-09	0.00305765	0.331692	0.0567968		ARHGAP19-SLIT1, ARHGAP19
3:151079041	rs11925037	P2RY13	-5.83976	6.25577e-09	0.00306162	-0.132568	0.022701		MED12L, P2RY12
13:41769660	rs2151236	KBTBD7	-5.83966	6.25925e-09	0.00306333	-0.146961	0.0251661	Height	KBTBD7
3:151071266	rs16863334	P2RY13	-5.83916	6.27787e-09	0.00307244	-0.132716	0.0227287		MED12L, P2RY12
10:99033125	rs143896594	FRAT2	5.83897	6.28489e-09	0.00307588	0.329295	0.0563961		ARHGAP19-SLIT1, ARHGAP19
3:49362892	rs1865741	C3orf62	5.83821	6.31276e-09	0.00308951	0.122892	0.0210496		USP4
10:99027681	rs11189081	FRAT2	5.83816	6.31495e-09	0.00309059	0.329128	0.0563753		ARHGAP19-SLIT1, ARHGAP19
10:99027810	rs11189084	FRAT2	5.83815	6.31496e-09	0.00309059	0.329136	0.0563767		ARHGAP19-SLIT1, ARHGAP19
3:49365269	rs6795772	C3orf62	5.83573	6.40567e-09	0.00313499	0.122894	0.0210588	Addiction risk factors	USP4
10:99058545	rs77039291	FRAT2	5.83548	6.41518e-09	0.00313964	0.329679	0.0564957
3:49364830	rs12497569	C3orf62	5.83539	6.41835e-09	0.00314119	0.122879	0.0210575	Cannabis use disorder (MTAG)	USP4
7:65666163	rs78773140	CCT6P1	5.83537	6.41926e-09	0.00314164	0.481943	0.08259
19:49379326	rs688644	PPP1R15A	-5.83526	6.42327e-09	0.0031436	-0.218431	0.0374329		PPP1R15A
3:49356671	rs11920251	C3orf62	5.83516	6.42704e-09	0.00314544	0.122639	0.0210172		USP4
6:33045255	rs2213309	HSD17B8	-5.83461	6.44797e-09	0.00315569	-0.121458	0.0208169	Cognitive empathy	HLA-DPA1, HLA-DPB1
12:106703716	rs10778463	CKAP4	-5.83399	6.47153e-09	0.00316722	-0.158461	0.0271616		TCP11L2
10:99049662	rs80118573	FRAT2	5.83393	6.4738e-09	0.00316833	0.329469	0.0564746		ARHGAP19-SLIT1, ARHGAP19
19:49383269	rs2017135	PPP1R15A	-5.83375	6.48067e-09	0.00317169	-0.219689	0.0376582		TULP2
10:99014272	rs11189072	FRAT2	5.83367	6.48389e-09	0.00317327	0.331626	0.0568469		ARHGAP19-SLIT1, ARHGAP19
17:4382485	rs6502790	AX748345	-5.83345	6.49199e-09	0.00317723	-0.183062	0.0313815		SPNS3
19:18455444	rs34518929	PGPEP1	-5.83303	6.50825e-09	0.00318519	-0.163965	0.0281098	Systolic blood pressure	PGPEP1
10:99027360	rs11189080	FRAT2	5.83258	6.52554e-09	0.00319365	0.329155	0.056434		ARHGAP19-SLIT1, ARHGAP19
10:99103284	rs11189143	FRAT2	5.83225	6.53799e-09	0.00319974	0.316393	0.0542489		RP11-452K12.4
10:99014818	rs79785393	FRAT2	5.83222	6.53928e-09	0.00320038	0.331537	0.0568458		ARHGAP19-SLIT1, ARHGAP19
10:99110836	rs12355279	FRAT2	5.83191	6.55106e-09	0.00320614	0.316064	0.0541955
10:99028727	rs11189087	FRAT2	5.83106	6.58374e-09	0.00322214	0.32959	0.0565232		ARHGAP19-SLIT1, ARHGAP19
10:99105017	rs11189145	FRAT2	5.83092	6.58918e-09	0.0032248	0.316323	0.0542493
3:14185479	rs2733531	TMEM43	5.82877	6.67319e-09	0.00326591	0.106896	0.0183393		TMEM43, RP11-434D12.1, AC093495.4
10:99008720	rs9645543	FRAT2	5.8287	6.67582e-09	0.0032672	0.328762	0.056404		ARHGAP19-SLIT1, ARHGAP19
10:99024067	rs117702300	FRAT2	5.82825	6.6934e-09	0.00327581	0.330844	0.0567655		ARHGAP19-SLIT1, ARHGAP19
10:99038360	rs76563508	FRAT2	5.82812	6.69869e-09	0.00327839	0.331053	0.0568028		ARHGAP19-SLIT1, ARHGAP19, RP11-375N9.2
10:99009230	rs9645561	FRAT2	5.82798	6.70407e-09	0.00328103	0.328713	0.0564025		ARHGAP19-SLIT1, ARHGAP19
10:99009044	rs9645559	FRAT2	5.82778	6.71205e-09	0.00328493	0.328709	0.0564038		ARHGAP19-SLIT1, ARHGAP19
3:49419143	rs6766297	C3orf62	5.82749	6.72346e-09	0.00329052	2.29866	0.394451		RHOA
10:99009522	rs11189064	FRAT2	5.82725	6.73284e-09	0.00329511	0.328663	0.0564011		ARHGAP19-SLIT1, ARHGAP19
3:49363759	rs34142492	C3orf62	5.8272	6.73486e-09	0.00329609	0.122857	0.0210834	Cigarettes smoked per day	USP4
10:99009830	rs12358041	FRAT2	5.827	6.74282e-09	0.00329999	0.328645	0.0564004		ARHGAP19-SLIT1, ARHGAP19
10:99034292	rs12355523	FRAT2	5.82697	6.74385e-09	0.0033005	0.330946	0.0567955		ARHGAP19-SLIT1, ARHGAP19, RP11-375N9.2
10:99034349	rs12355526	FRAT2	5.82687	6.7479e-09	0.00330248	0.330941	0.0567957		ARHGAP19-SLIT1, ARHGAP19, RP11-375N9.2
10:99106468	rs1970191	FRAT2	5.82686	6.74832e-09	0.00330268	0.316081	0.0542455
10:99010182	rs11189066	FRAT2	5.82678	6.75157e-09	0.00330427	0.328628	0.0563997		ARHGAP19-SLIT1, ARHGAP19
10:99010095	rs11189065	FRAT2	5.82674	6.75317e-09	0.00330506	0.328628	0.0564		ARHGAP19-SLIT1, ARHGAP19
10:99010290	rs11189067	FRAT2	5.82667	6.75598e-09	0.00330643	0.328623	0.0563998		ARHGAP19-SLIT1, ARHGAP19
10:112820864	rs74987670	PDCD4-AS1	-5.8263	6.77043e-09	0.0033135	-0.299406	0.0513888
10:99010686	rs12358452	FRAT2	5.82609	6.77898e-09	0.00331769	0.328578	0.0563977		ARHGAP19-SLIT1, ARHGAP19
10:99012023	rs12358257	FRAT2	5.82601	6.78206e-09	0.00331919	0.328569	0.0563968		ARHGAP19-SLIT1, ARHGAP19
12:106807610	rs117089385	CKAP4	-5.82594	6.78473e-09	0.0033205	-0.610971	0.104871		POLR3B
10:99011910	rs12356648	FRAT2	5.82587	6.78756e-09	0.00332189	0.328561	0.0563968		ARHGAP19-SLIT1, ARHGAP19
10:99012134	rs12358267	FRAT2	5.82549	6.8027e-09	0.0033293	0.328536	0.0563962		ARHGAP19-SLIT1, ARHGAP19
7:65674116	rs148858235	CCT6P1	5.82543	6.80509e-09	0.00333046	0.480812	0.0825367		TPST1
10:99106749	rs11189148	FRAT2	5.82535	6.80831e-09	0.00333204	0.315994	0.0542446
10:99012505	rs112424202	FRAT2	5.82531	6.80991e-09	0.00333282	0.328524	0.0563959		ARHGAP19-SLIT1, ARHGAP19
10:99012653	rs78204995	FRAT2	5.8253	6.81048e-09	0.0033331	0.328523	0.0563959		ARHGAP19-SLIT1, ARHGAP19
2:238640145	rs892562	LRRFIP1	-5.82485	6.8284e-09	0.00334187	-0.105905	0.0181817		LRRFIP1
10:99113878	rs11189158	FRAT2	5.82472	6.83362e-09	0.00334443	0.312776	0.0536981
10:99121799	rs142340104	FRAT2	5.82436	6.84812e-09	0.00335152	0.315099	0.0541001		RRP12
10:99106897	rs11189149	FRAT2	5.82422	6.85362e-09	0.00335422	0.315923	0.0542429
19:49381089	rs659926	PPP1R15A	-5.82412	6.85794e-09	0.00335633	-0.218644	0.0375411
10:99063740	rs11189116	RRP12	5.82364	6.87731e-09	0.00336581	0.291934	0.0501291
19:49378328	rs595474	PPP1R15A	-5.8232	6.89479e-09	0.00337437	-0.218621	0.0375431		PPP1R15A
10:99050943	rs117946945	FRAT2	5.82319	6.89551e-09	0.00337472	0.6377	0.109511		ARHGAP19-SLIT1, ARHGAP19
10:99024944	rs1414742	FRAT2	5.82297	6.90425e-09	0.003379	0.330902	0.0568271		ARHGAP19-SLIT1, ARHGAP19
10:99114672	rs79620358	FRAT2	5.8229	6.90724e-09	0.00338046	0.312629	0.0536897
17:6882609	rs7213732	RNASEK-C17orf49	5.82288	6.90802e-09	0.00338084	0.13102	0.0225009		AC027763.2, RP11-530N7.3
10:99089959	rs58713638	PGAM1	-5.82284	6.90966e-09	0.00338165	-0.668394	0.114788
7:66207148	rs13308787	CCT6P1	-5.82265	6.91735e-09	0.00338541	-0.223332	0.0383558		KCTD7, RABGEF1
19:18464906	rs56326450	PGPEP1	-5.82043	7.00797e-09	0.00342976	-0.201406	0.0346033		PGPEP1
9:34832919	rs12377823	DNAJB5	5.82024	7.01579e-09	0.00343359	0.173116	0.0297438		FAM205B
10:99012754	rs77465287	FRAT2	5.81975	7.03596e-09	0.00344346	0.328555	0.0564552		ARHGAP19-SLIT1, ARHGAP19
10:99013198	rs76549255	FRAT2	5.8196	7.04228e-09	0.00344655	0.328548	0.0564555		ARHGAP19-SLIT1, ARHGAP19
10:99013270	rs78610264	FRAT2	5.81912	7.06205e-09	0.00345623	0.328521	0.0564555		ARHGAP19-SLIT1, ARHGAP19
19:18455657	rs66978877	PGPEP1	-5.81894	7.06958e-09	0.00345991	-0.163728	0.0281371	Mean arterial pressure,Vertex-wise sulcal depth,Smoking initiation,Vertex-wise cortical thickness,Systolic blood pressure,Hypertension	PGPEP1
10:98987772	rs78772550	FRAT2	5.81848	7.0885e-09	0.00346917	0.340007	0.0584357		ARHGAP19-SLIT1, ARHGAP19
10:99040453	rs79022491	FRAT2	5.8181	7.10441e-09	0.00347695	0.32825	0.0564188		ARHGAP19-SLIT1, ARHGAP19
10:99014575	rs11189073	FRAT2	5.81772	7.12033e-09	0.00348474	0.328417	0.0564511		ARHGAP19-SLIT1, ARHGAP19
3:49349444	rs11709788	C3orf62	5.81761	7.1247e-09	0.00348688	0.122527	0.0210614		USP4
10:99021235	rs11189076	FRAT2	5.81715	7.14377e-09	0.00349622	0.327961	0.0563782		ARHGAP19-SLIT1, ARHGAP19
10:99021749	rs11189077	FRAT2	5.8171	7.14606e-09	0.00349734	0.327951	0.0563771		ARHGAP19-SLIT1, ARHGAP19
10:99015416	rs11189074	FRAT2	5.81705	7.14815e-09	0.00349836	0.328368	0.0564491		ARHGAP19-SLIT1, ARHGAP19
2:238658672	rs1151795	LRRFIP1	5.81683	7.15742e-09	0.0035029	0.306214	0.0526428		LRRFIP1
10:99095434	rs11189136	FRAT2	5.81663	7.16559e-09	0.0035069	0.319427	0.054916		FRAT2, RP11-452K12.4
7:64253988	rs6460185	CCT6P1	-5.81648	7.17219e-09	0.00351013	-0.314815	0.0541247		ZNF138
3:49337120	rs4554002	C3orf62	5.81639	7.17582e-09	0.00351191	0.122694	0.0210945	Smoking initiation (MTAG),Cannabis use disorder (MTAG)	USP4
10:99022441	rs117749424	FRAT2	5.81619	7.18412e-09	0.00351597	0.327891	0.0563755		ARHGAP19-SLIT1, ARHGAP19
10:112668381	rs6585023	PDCD4-AS1	5.81501	7.23416e-09	0.00354046	0.241372	0.0415084		BBIP1
10:99023899	rs78609132	FRAT2	5.81487	7.24022e-09	0.00354342	0.327801	0.0563729		ARHGAP19-SLIT1, ARHGAP19
10:99094447	rs12359467	FRAT2	5.81479	7.24362e-09	0.00354509	0.31942	0.0549324		FRAT2, RP11-452K12.4
10:98974101	rs73324890	FRAT2	5.81464	7.25004e-09	0.00354823	0.333042	0.0572765		ARHGAP19-SLIT1
10:99024483	rs74504549	FRAT2	5.81454	7.25393e-09	0.00355013	0.327776	0.0563717		ARHGAP19-SLIT1, ARHGAP19
10:99123831	rs11189166	FRAT2	5.8137	7.28987e-09	0.00356772	0.314344	0.0540696		RRP12
10:99033013	rs138379641	FRAT2	5.81355	7.29619e-09	0.00357081	0.327867	0.056397		ARHGAP19-SLIT1, ARHGAP19
10:99115709	rs10509713	FRAT2	5.81293	7.32269e-09	0.00358378	0.312716	0.0537966		RRP12
10:99124027	rs77911195	FRAT2	5.81291	7.32351e-09	0.00358419	0.314263	0.0540628		RRP12
3:49151428	rs58998762	C3orf62	-5.81257	7.33815e-09	0.00359135	-0.306709	0.0527665		USP19
3:143325483	rs9863063	CHST2	-5.81193	7.36602e-09	0.00360499	-0.21101	0.0363064		SLC9A9
3:49324782	rs12493284	C3orf62	5.81142	7.38809e-09	0.00361579	0.123264	0.0212107		USP4
9:34832558	rs41305313	DNAJB5	5.81119	7.39784e-09	0.00362056	0.172899	0.0297528		FAM205B
3:49324455	rs7374375	C3orf62	5.81058	7.42457e-09	0.00363364	0.123255	0.0212122		USP4
10:99125282	rs143705707	FRAT2	5.80999	7.45005e-09	0.00364612	0.314016	0.0540476		RRP12
3:48768680	rs6799186	C3orf62	5.80958	7.46776e-09	0.00365478	0.139391	0.0239933	Superior temporal area (unadjusted for global measures),Brain morphology (MOSTest),Brain morphology (MOSTest)	IP6K2
7:65852106	rs149052999	CCT6P1	5.80796	7.53925e-09	0.00368977	0.482873	0.08314		TPST1, LINC00174
10:99126513	rs45527941	FRAT2	5.80748	7.56046e-09	0.00370015	0.313777	0.0540299		RRP12
10:99026609	rs11189078	FRAT2	5.80703	7.58023e-09	0.00370982	0.327703	0.0564321		ARHGAP19-SLIT1, ARHGAP19
12:106700584	rs1532586	CKAP4	-5.80692	7.58502e-09	0.00371217	-0.150737	0.0259581		TCP11L2
7:66209523	rs189407309	CCT6P1	5.80501	7.67061e-09	0.00375406	0.469975	0.0809602		KCTD7, RABGEF1
19:18466840	rs34068189	PGPEP1	5.80188	7.81207e-09	0.00382329	0.14881	0.0256485	Alzheimer's disease or gastroesophageal reflux disease	PGPEP1
14:105281420	rs67183455	AKT1	5.80168	7.8215e-09	0.0038279	0.267802	0.0461595
3:151077260	rs1352886	P2RY13	-5.80157	7.82633e-09	0.00383027	-0.132181	0.0227836		MED12L, P2RY12
3:49334608	rs3774799	C3orf62	5.80132	7.83784e-09	0.0038359	0.122522	0.0211197		USP4
3:150978442	rs62282988	P2RY13	-5.8011	7.84791e-09	0.00384083	-0.132027	0.022759		MED12L, P2RY14
10:99016660	rs150984485	FRAT2	5.80103	7.85099e-09	0.00384234	0.327813	0.0565094		ARHGAP19-SLIT1, ARHGAP19
3:151077918	rs16863336	P2RY13	-5.8007	7.86614e-09	0.00384975	-0.132178	0.0227866		MED12L, P2RY12
19:18404936	rs4808779	PGPEP1	5.80027	7.88631e-09	0.00385962	0.189044	0.0325923	Hypothyroidism,Granulocyte percentage of myeloid white cells,White blood cell count (monocyte)
6:33046133	rs73741626	HSD17B8	-5.79961	7.9166e-09	0.00387445	-0.340345	0.0586841		HLA-DPA1, HLA-DPB1
10:99023457	rs12359143	FRAT2	5.79864	7.96143e-09	0.00389639	0.327523	0.0564826		ARHGAP19-SLIT1, ARHGAP19
3:14186823	rs2470458	TMEM43	5.79736	8.02159e-09	0.00392583	0.111172	0.0191762		RP11-434D12.1, AC093495.4, XPC
14:105274945	rs67110142	AKT1	-5.79375	8.19252e-09	0.00400949	-0.428016	0.0738755
5:150428584	rs4958878	GPX3	-5.79315	8.22102e-09	0.00402343	-0.251532	0.0434188		TNIP1
3:150977426	rs7618206	P2RY13	-5.78782	8.4811e-09	0.00415072	-0.133201	0.023014		MED12L, P2RY14
19:18464181	rs117780632	PGPEP1	5.7858	8.58155e-09	0.00419988	0.367537	0.0635239		PGPEP1
9:34993533	rs113265350	DNAJB5	-5.7857	8.5863e-09	0.00420221	-0.614052	0.106133		DNAJB5
6:33590061	rs79995243	HSD17B8	5.78549	8.59716e-09	0.00420752	0.317475	0.0548744		ITPR3
12:106696586	rs11831752	CKAP4	-5.78501	8.62113e-09	0.00421925	-0.15027	0.0259758		CKAP4, TCP11L2
10:99144534	rs145377512	FRAT2	5.78286	8.73013e-09	0.0042726	0.313389	0.0541928		RRP12
10:99150237	rs41300219	FRAT2	5.78228	8.75958e-09	0.00428701	0.313099	0.0541481		RRP12
6:33056650	rs9501260	HSD17B8	-5.78174	8.78715e-09	0.0043005	-0.320471	0.0554281
7:64497826	rs184233935	CCT6P1	5.78105	8.82234e-09	0.00431772	0.573536	0.0992096		CCT6P3, RP11-460N20.3
10:99151253	rs140653108	FRAT2	5.78075	8.83804e-09	0.00432541	0.313003	0.0541458		RRP12
3:49045355	rs13316620	C3orf62	5.77938	8.90897e-09	0.00436012	0.129279	0.0223691	Eosinophil counts,Eosinophil counts	P4HTM, WDR6
3:49044767	rs6781790	C3orf62	5.77822	8.96915e-09	0.00438957	0.129174	0.0223553		P4HTM, WDR6
7:65897776	rs147629677	CCT6P1	5.77799	8.98156e-09	0.00439565	0.478455	0.0828065		GS1-124K5.2
10:99128185	rs1810982	FRAT2	5.77787	8.9878e-09	0.0043987	0.309962	0.0536464		RRP12
7:65898284	rs148845049	CCT6P1	5.77749	9.00746e-09	0.00440832	0.478371	0.0827991		GS1-124K5.2
3:49443081	rs13096474	C3orf62	5.77734	9.01522e-09	0.00441212	0.129083	0.022343	Youthful appearance (self-reported)	RHOA
10:99281872	rs4917774	PGAM1	5.77703	9.0317e-09	0.00442019	0.178618	0.0309186		UBTD1
3:143333030	rs16853938	CHST2	-5.77564	9.10507e-09	0.00445609	-0.207711	0.0359633		SLC9A9
7:65947126	rs79378347	CCT6P1	5.77556	9.10934e-09	0.00445819	0.475172	0.0822729		GS1-124K5.2, GS1-124K5.7
10:99147436	rs11189190	FRAT2	5.77516	9.1307e-09	0.00446864	0.312996	0.0541969		RRP12
7:65933334	rs150565815	CCT6P1	5.77472	9.15395e-09	0.00448002	0.476126	0.0824501		GS1-124K5.2
3:151056616	rs6785930	P2RY13	-5.77442	9.16984e-09	0.00448779	-0.130662	0.0226277		MED12L, P2RY12
3:14218161	rs2607768	TMEM43	5.77424	9.1796e-09	0.00449257	0.106204	0.0183928		XPC
7:65960756	rs149064046	CCT6P1	5.77421	9.18118e-09	0.00449334	0.474136	0.0821127		GS1-124K5.4
10:99127069	rs884450	FRAT2	5.77405	9.18996e-09	0.00449764	0.310102	0.0537062		RRP12
7:65961010	rs147122458	CCT6P1	5.77387	9.19941e-09	0.00450227	0.47408	0.0821078		GS1-124K5.4
3:49052785	rs8926	C3orf62	5.77382	9.20196e-09	0.00450351	0.13092	0.0226748		WDR6, DALRD3
10:99130282	rs11189170	FRAT2	5.77287	9.25316e-09	0.00452857	0.309634	0.0536361		RRP12
10:99297093	rs78525581	RRP12	5.77207	9.29648e-09	0.00454977	0.601964	0.104289		UBTD1
3:49442020	rs11715060	C3orf62	5.77193	9.304e-09	0.00455345	0.129078	0.0223631		RHOA
10:99149140	rs138102546	FRAT2	5.77183	9.30923e-09	0.00455601	0.312823	0.0541982		RRP12
3:49442548	rs9817807	C3orf62	-5.77165	9.31898e-09	0.00456078	-0.129107	0.0223691		RHOA
3:49439440	rs2140270	C3orf62	-5.77163	9.32035e-09	0.00456145	-0.129105	0.0223689		RHOA
12:106688149	rs7965616	CKAP4	-5.77161	9.32122e-09	0.00456188	-0.149799	0.0259545		CKAP4
3:49439725	rs2177268	C3orf62	-5.77156	9.32379e-09	0.00456313	-0.129109	0.0223699		RHOA
10:99155177	rs11189198	FRAT2	5.77127	9.33965e-09	0.0045709	0.31241	0.0541319		RRP12
9:115938318	rs10981669	SLC31A2	5.77118	9.34472e-09	0.00457338	0.153961	0.0266776	Ursodeoxycholate levels in elite athletes	FKBP15
7:66010435	rs117364697	CCT6P1	5.77111	9.34871e-09	0.00457533	0.471645	0.0817252		GS1-124K5.10, GS1-124K5.12
7:64689563	rs146538370	CCT6P1	5.77074	9.36856e-09	0.00458505	0.860481	0.149111		INTS4L1
3:49449638	rs940045	C3orf62	5.76981	9.41963e-09	0.00461004	0.129084	0.0223723		RHOA, TCTA
3:150994070	rs28527299	P2RY13	-5.76972	9.42459e-09	0.00461247	-0.129778	0.0224929		MED12L, P2RY14
3:49438803	rs7648995	C3orf62	-5.76917	9.45436e-09	0.00462704	-0.129277	0.0224082		RHOA
1:155968992	rs11264427	LMNA	-5.76881	9.4743e-09	0.0046368	-0.253495	0.0439423		ARHGEF2, RP11-336K24.5
3:49451691	rs7620024	C3orf62	-5.76817	9.50952e-09	0.00465403	-0.129121	0.0223851		TCTA
14:105317145	rs2396455	AKT1	-5.7681	9.51353e-09	0.004656	-0.239052	0.0414439
3:49438036	rs56127630	C3orf62	-5.76768	9.53674e-09	0.00466736	-0.129432	0.0224409		RHOA
3:49432321	rs10155014	C3orf62	5.76724	9.56132e-09	0.00467939	0.129345	0.0224275		RHOA
3:151010386	rs4680315	P2RY13	-5.7669	9.58008e-09	0.00468857	-0.129742	0.0224977		MED12L
3:49460350	rs1464569	C3orf62	5.7659	9.63599e-09	0.00471593	0.129101	0.0223904		AMT, NICN1-AS1, NICN1
1:150937131	rs41266594	MCL1	-5.76539	9.66481e-09	0.00473004	-0.149231	0.025884		SETDB1, CERS2, RP11-316M1.12
17:78219065	rs7406843	CARD14	5.7651	9.68098e-09	0.00473795	0.118552	0.0205638		SLC26A11
7:64276922	rs13223188	CCT6P1	-5.7651	9.68118e-09	0.00473805	-0.170242	0.0295298		ZNF138
3:49460407	rs8897	C3orf62	-5.76499	9.68745e-09	0.00474112	-0.129097	0.0223933		AMT, NICN1-AS1, NICN1
7:66056479	rs185858585	CCT6P1	5.76461	9.70878e-09	0.00475155	0.468752	0.0813155		GS1-124K5.12
19:18459377	rs12459368	PGPEP1	-5.76301	9.79931e-09	0.00479586	-0.164365	0.0285206	Predicted visceral adipose tissue,Vertex-wise cortical surface area,Cortical surface area,Smoking initiation,Medication use (beta blocking agents),Brain morphology (MOSTest),BMI (standard GWA),Medication use (beta blocking agents)	PGPEP1
6:33055360	rs9501258	HSD17B8	-5.76299	9.80086e-09	0.00479662	-0.345923	0.0600249		HLA-DPB1
10:99158531	rs77868302	FRAT2	5.76244	9.83213e-09	0.00481192	0.311919	0.0541297		RRP12
3:49466871	rs6446275	C3orf62	-5.76237	9.83583e-09	0.00481374	-0.12909	0.0224022		NICN1
1:151028929	rs2864700	MCL1	-5.762	9.85694e-09	0.00482407	-0.0758039	0.0131558	Osteoporosis	CDC42SE1
3:49414062	rs9847585	C3orf62	5.76168	9.87534e-09	0.00483307	0.129743	0.0225182		RHOA
3:49436584	rs9861027	C3orf62	-5.76168	9.87559e-09	0.00483319	-0.129839	0.022535		RHOA
10:99280233	rs4919105	PGAM1	5.76166	9.87662e-09	0.0048337	0.178482	0.0309775	Spontaneous preterm birth with premature rupture of membranes	UBTD1
3:49469703	rs62259933	C3orf62	-5.76119	9.90373e-09	0.00484697	-0.129061	0.0224019
3:49412496	rs6775069	C3orf62	5.76114	9.90667e-09	0.0048484	0.129766	0.0225244		RHOA
3:49412015	rs6769744	C3orf62	5.76094	9.91788e-09	0.00485389	0.129768	0.0225255		RHOA
3:49408816	rs6796147	C3orf62	5.76029	9.95566e-09	0.00487238	0.12982	0.022537		RHOA
3:49409002	rs11719762	C3orf62	5.76026	9.95749e-09	0.00487327	0.12981	0.0225354		RHOA
3:49439924	rs62259947	C3orf62	-5.76018	9.96204e-09	0.0048755	-0.12951	0.0224836		RHOA
7:66141229	rs117621947	CCT6P1	5.76012	9.96546e-09	0.00487718	0.466792	0.0810385		KCTD7
17:78223817	rs8076666	CARD14	5.75976	9.98636e-09	0.00488741	0.21965	0.0381353		SLC26A11
1:115576411	rs17477369	TSPAN2	5.75858	1.00552e-08	0.00492108	0.296588	0.0515037		TSHB
9:115968351	rs12376365	SLC31A2	5.75794	1.00924e-08	0.0049393	0.306558	0.0532408		FKBP15
1:155967322	rs11591072	LMNA	-5.75793	1.00928e-08	0.00493949	-0.25303	0.0439446		ARHGEF2, RP11-336K24.5
7:66079325	rs184486648	CCT6P1	5.75792	1.00938e-08	0.00493997	0.466086	0.080947
3:49448423	rs73088137	C3orf62	-5.75778	1.01017e-08	0.00494385	-0.129491	0.0224897		RHOA
7:66135868	rs116940146	CCT6P1	5.75778	1.01017e-08	0.00494387	0.466521	0.0810245		KCTD7
3:14179453	rs2731328	TMEM43	5.75756	1.01149e-08	0.00495032	0.110294	0.0191565		TMEM43, RP11-434D12.1
10:112823415	rs599136	PDCD4-AS1	5.7568	1.01597e-08	0.00497223	0.289927	0.0503626
3:49400482	rs974495	C3orf62	5.75679	1.01603e-08	0.00497252	0.129932	0.0225703	Ragulator complex protein LAMTOR3 levels	RHOA
3:151051100	rs4680356	P2RY13	-5.75677	1.01611e-08	0.00497295	-0.129804	0.022548		MED12L
3:49476263	rs7619789	C3orf62	5.75667	1.01671e-08	0.00497587	0.128966	0.0224029
3:49480908	rs9654010	C3orf62	-5.75666	1.01675e-08	0.00497605	-0.129037	0.0224152
3:49452957	rs7638750	C3orf62	-5.75574	1.0222e-08	0.00500273	-0.129019	0.0224158	Smoking cessation,Smoking initiation,Smoking cessation (MTAG)	TCTA
3:49483074	rs57273516	C3orf62	5.75569	1.0225e-08	0.00500418	0.128972	0.0224078	Endometriosis or depression (pleiotropy)
3:49435243	rs6785045	C3orf62	-5.7554	1.02427e-08	0.00501287	-0.130289	0.0226378		RHOA
3:49035885	rs6414613	C3orf62	5.75533	1.02467e-08	0.00501481	0.127408	0.0221373		P4HTM
3:49393409	rs6790105	C3orf62	5.75529	1.0249e-08	0.00501593	0.129925	0.0225749	Childhood ear infection
1:183532580	rs17849502	NCF2	5.75483	1.02767e-08	0.00502948	0.214406	0.0372568	X-12127 levels,Systemic lupus erythematosus,Systemic lupus erythematosus,Celiac disease and Rheumatoid arthritis,Celiac disease,Systemic lupus erythematosus,Systemic seropositive rheumatic diseases (Systemic sclerosis or systemic lupus erythematosus or rheumatoid arthritis or idiopathic inflammatory myopathies)	SMG7, NCF2
3:49484992	rs11923032	C3orf62	5.75456	1.02923e-08	0.00503716	0.128957	0.0224095
10:17254832	rs7080366	VIM	5.75438	1.03032e-08	0.00504246	0.179938	0.0312698
7:66124492	rs79302613	CCT6P1	5.75399	1.03267e-08	0.00505395	0.465936	0.0809762		KCTD7, RP4-756H11.3
6:33125742	rs9296088	HSD17B8	-5.75374	1.03416e-08	0.00506127	-0.328629	0.0571157	Rheumatoid arthritis or irritable bowel disease,Rheumatoid arthritis or multiple sclerosis
17:6882883	rs7214209	RNASEK-C17orf49	5.75319	1.03748e-08	0.00507752	0.129562	0.0225201		AC027763.2, RP11-530N7.3
3:49490780	rs113741748	C3orf62	-5.75278	1.03995e-08	0.00508961	-0.128991	0.0224223
3:49105397	rs9833422	C3orf62	-5.75239	1.04232e-08	0.0051012	-0.436623	0.0759029		QRICH1
1:155966833	rs143290148	LMNA	5.7521	1.04407e-08	0.00510978	0.499236	0.086792		ARHGEF2, RP11-336K24.5
3:49496263	rs2329025	C3orf62	5.75161	1.04703e-08	0.00512425	0.128936	0.0224174
3:49471522	rs6805609	C3orf62	-5.75153	1.04751e-08	0.00512661	-0.129428	0.0225033
12:106684618	rs6539261	CKAP4	-5.75084	1.05168e-08	0.00514702	-0.16928	0.0294357		CKAP4
3:49035211	rs6446205	C3orf62	5.75057	1.05339e-08	0.00515539	0.127092	0.0221008		P4HTM
9:34894849	rs7854429	DNAJB5	-5.7505	1.05376e-08	0.00515719	-0.167897	0.029197		FAM205CP
3:49500414	rs1106620	C3orf62	-5.74945	1.06022e-08	0.00518878	-0.128947	0.0224276
9:34902854	rs7022120	DNAJB5	-5.74768	1.07117e-08	0.00524238	-0.167672	0.0291721
7:66104927	rs79736939	CCT6P1	5.74738	1.07303e-08	0.00525151	0.465097	0.0809232		KCTD7
3:48719638	rs7633840	C3orf62	5.74724	1.07389e-08	0.00525572	0.12802	0.0222751	Vertical cup-disc ratio	NCKIPSD
3:151000939	rs4680307	P2RY13	-5.74694	1.07575e-08	0.0052648	-0.129263	0.0224926		MED12L
3:49581559	rs10865956	C3orf62	5.74673	1.0771e-08	0.00527143	0.131682	0.0229143
9:35009420	rs111835811	DNAJB5	-5.74667	1.07746e-08	0.00527319	-0.609429	0.106049
3:49506900	rs9860055	C3orf62	-5.74655	1.07823e-08	0.00527696	-0.128899	0.0224307		DAG1
10:99003811	rs34038589	FRAT2	5.74635	1.07945e-08	0.00528289	0.493457	0.0858732		ARHGAP19-SLIT1, ARHGAP19
1:155969387	rs7551792	LMNA	-5.74579	1.08298e-08	0.0053002	-0.252175	0.0438887		ARHGEF2, RP11-336K24.5
3:49483193	rs138084484	C3orf62	-5.7457	1.08354e-08	0.00530291	-0.129359	0.0225141	Alcohol use disorder
3:151023169	rs1388617	P2RY13	-5.74459	1.0905e-08	0.00533701	-0.129389	0.0225237		MED12L, GPR87
3:150988281	rs10935833	P2RY13	-5.74155	1.10989e-08	0.00543187	-0.129397	0.0225368		MED12L, P2RY14, SETP11
3:49516350	rs9809237	C3orf62	5.74111	1.11273e-08	0.00544577	0.128665	0.0224112		DAG1
3:49516519	rs7355800	C3orf62	-5.74069	1.11544e-08	0.00545903	-0.128727	0.0224237		DAG1
3:150987954	rs10935831	P2RY13	-5.74048	1.1168e-08	0.0054657	-0.129194	0.0225058		MED12L, P2RY14, SETP11
3:150988262	rs10935832	P2RY13	-5.74001	1.11985e-08	0.00548064	-0.129373	0.0225388		MED12L, P2RY14, SETP11
7:64499068	rs58513748	CCT6P1	-5.73991	1.12051e-08	0.00548388	-1.67403	0.291648		CCT6P3, RP11-460N20.3
9:34907499	rs7043303	DNAJB5	-5.73988	1.12067e-08	0.00548466	-0.168286	0.0293187
3:49518551	rs7622786	C3orf62	5.73956	1.12279e-08	0.00549504	0.128621	0.0224096		DAG1
9:35011702	rs113275647	DNAJB5	-5.73884	1.12749e-08	0.00551805	-0.608808	0.106086		SYF2P2
3:49032205	rs4072859	C3orf62	5.73858	1.12916e-08	0.00552619	0.126095	0.0219733		P4HTM
3:49521549	rs1009051	C3orf62	5.7377	1.13495e-08	0.00555455	0.128567	0.0224075		DAG1
14:21542753	rs1243472	ARHGEF40	5.73742	1.13677e-08	0.00556343	0.184318	0.0321256		ARHGEF40
3:49584745	rs3870341	C3orf62	5.73735	1.13723e-08	0.00556568	0.131548	0.0229283	Neuroticism
3:49522458	rs62261183	C3orf62	-5.73682	1.14071e-08	0.00558273	-0.128628	0.0224215		DAG1
3:151044903	rs12497019	P2RY13	-5.73662	1.14203e-08	0.0055892	-0.129064	0.0224982		MED12L, P2RY13
3:48787219	rs6791542	C3orf62	5.7363	1.14421e-08	0.00559984	0.119497	0.0208317		PRKAR2A
3:49596462	rs7625857	C3orf62	5.736	1.14614e-08	0.00560929	0.132068	0.0230243		BSN
17:29659592	rs7503951	EVI2B	-5.73586	1.14707e-08	0.00561384	-0.127354	0.0222031	Height	NF1
3:151019928	rs11926145	P2RY13	-5.73509	1.1522e-08	0.00563897	-0.129153	0.0225198		MED12L, GPR87
3:49030828	rs4974080	C3orf62	5.73411	1.15878e-08	0.00567118	0.125845	0.0219467		P4HTM
2:238591299	rs74922901	LRRFIP1	-5.73381	1.1608e-08	0.00568106	-0.253057	0.0441342		LRRFIP1
3:49529601	rs4855858	C3orf62	5.73341	1.16347e-08	0.00569411	0.128428	0.0223999		DAG1
3:49582994	rs3866330	C3orf62	5.73313	1.16536e-08	0.00570338	0.13133	0.0229072
3:49536863	rs3870339	C3orf62	5.73312	1.16546e-08	0.00570385	0.128488	0.0224115		DAG1
12:106792954	rs144073862	CKAP4	-5.73289	1.16701e-08	0.00571144	-0.633841	0.110562		POLR3B
3:49179225	rs72936890	C3orf62	-5.73287	1.16714e-08	0.00571208	-0.255187	0.044513		RP11-694I15.7
3:151042464	rs12107539	P2RY13	-5.73272	1.1681e-08	0.00571678	-0.128969	0.0224969	Lung function (forced expiratory flow during mid-portion (25% and 75%) of forced vital capacity)	MED12L
3:49213637	rs9586	C3orf62	5.73251	1.16953e-08	0.00572377	0.135637	0.0236609	Endometriosis or depression (pleiotropy),Feeling miserable,Depressed affect	KLHDC8B
3:49584243	rs11130204	C3orf62	5.73202	1.17284e-08	0.00573998	0.131407	0.0229251
3:49533094	rs7374731	C3orf62	5.73148	1.17651e-08	0.00575793	0.128383	0.0223996	Life satisfaction,Positive affect,Depressive symptoms	DAG1
3:49582677	rs4855837	C3orf62	5.73062	1.18241e-08	0.00578681	0.131298	0.0229116
3:49598064	rs9862534	C3orf62	5.7305	1.18319e-08	0.00579063	0.132187	0.0230673		BSN
3:49579876	rs4855838	C3orf62	5.73049	1.18326e-08	0.00579097	0.131133	0.0228834	Mean corpuscular hemoglobin
3:49577665	rs1982861	C3orf62	5.73007	1.18616e-08	0.00580514	0.130985	0.0228593
3:49575549	rs4052546	C3orf62	5.73004	1.1864e-08	0.00580631	0.130877	0.0228406
3:49579331	rs4855853	C3orf62	5.72965	1.18906e-08	0.00581937	0.131077	0.022877
1:115607452	rs7528261	TSPAN2	5.72951	1.19002e-08	0.00582404	0.288388	0.0503338		TSPAN2
1:155969403	rs7541749	LMNA	-5.72921	1.19206e-08	0.00583405	-0.251623	0.0439193		ARHGEF2, RP11-336K24.5
3:143335479	rs11714312	CHST2	-5.72912	1.1927e-08	0.00583719	-0.205763	0.0359153		SLC9A9
3:48884147	rs9311434	C3orf62	5.72886	1.19452e-08	0.00584608	0.119888	0.0209271	Vertex-wise sulcal depth	PRKAR2A, PRKAR2A-AS1
3:49571462	rs12583	C3orf62	-5.72832	1.19825e-08	0.00586434	-0.130483	0.0227786		DAG1
3:49554241	rs9871024	C3orf62	-5.72766	1.20281e-08	0.00588664	-0.129351	0.0225836		DAG1
3:49600319	rs4241407	C3orf62	5.72761	1.20317e-08	0.00588839	0.132237	0.0230876	Intelligence	BSN
3:14180633	rs2731320	TMEM43	5.72697	1.2076e-08	0.00591007	0.109481	0.0191167		TMEM43, RP11-434D12.1
3:49555583	rs13322887	C3orf62	-5.72683	1.20858e-08	0.0059149	-0.129413	0.0225977		DAG1
1:183440531	rs41272536	NCF2	5.72674	1.20921e-08	0.00591797	0.238427	0.041634	White blood cell count,Neutrophil count,Neutrophil count,White blood cell count,Neutrophil count,White blood cell count	SMG7-AS1, SMG7
3:49601255	rs2312462	C3orf62	5.72619	1.21305e-08	0.00593675	0.132264	0.023098		BSN
3:49427933	rs9842132	C3orf62	-5.72566	1.21681e-08	0.00595515	-0.132394	0.023123		RHOA
10:99074939	rs10748696	RRP12	-5.72558	1.21734e-08	0.00595776	-0.262735	0.0458879	Neutrophil count,White blood cell count
3:49604904	rs11928090	C3orf62	5.72519	1.22007e-08	0.00597113	0.132346	0.0231165		BSN
3:49545241	rs7644148	C3orf62	-5.7248	1.22286e-08	0.00598476	-0.1289	0.0225161		DAG1
3:48914238	rs7623023	C3orf62	5.72455	1.22464e-08	0.00599349	0.119731	0.0209153		SLC25A20
3:49542543	rs74471041	C3orf62	-5.72439	1.22578e-08	0.00599909	-0.128679	0.0224792		DAG1
3:49550774	rs3905330	C3orf62	5.72394	1.22892e-08	0.00601444	0.12916	0.0225649		DAG1
3:151037061	rs66524723	P2RY13	-5.72316	1.23449e-08	0.00604168	-0.128828	0.02251		MED12L
3:49025101	rs4974091	C3orf62	5.72274	1.2375e-08	0.00605645	0.124745	0.0217982		RP13-131K19.2
9:35020195	rs113814869	DNAJB5	-5.72228	1.24079e-08	0.00607251	-0.607393	0.106145
6:33251903	rs143629767	HSD17B8	5.72148	1.24655e-08	0.00610071	0.664839	0.116201		B3GALT4, WDR46
3:48935583	rs7431710	C3orf62	5.72114	1.24898e-08	0.0061126	0.119548	0.0208959	Smoking behaviour (cigarettes smoked per day),Problematic tobacco use	SLC25A20
3:49129625	rs9877045	C3orf62	-5.72109	1.24936e-08	0.00611446	-0.345914	0.0604629		QRICH1
9:35109949	rs944700	DNAJB5	-5.72054	1.25331e-08	0.0061338	-0.159827	0.0279392		FAM214B
3:14240153	rs112778675	XPC	-5.72023	1.2556e-08	0.00614502	-0.455404	0.0796129		LSM3
3:48937761	rs11920534	C3orf62	5.71856	1.26772e-08	0.00620433	0.119465	0.0208908
1:155483786	rs116698232	LMNA	5.7179	1.27257e-08	0.00622804	0.705235	0.123338	Urea levels	ASH1L
3:49543515	rs149273410	C3orf62	-5.71768	1.27419e-08	0.00623601	-0.128974	0.0225571	Mean corpuscular hemoglobin	DAG1
1:183542323	rs17849501	NCF2	5.71706	1.27875e-08	0.00625832	0.218012	0.0381335	Systemic lupus erythematosus,Systemic lupus erythematosus,Systemic lupus erythematosus	SMG7, NCF2
14:105274801	rs74090040	AKT1	-5.717	1.27917e-08	0.00626038	-0.422692	0.0739359
3:48951259	rs11705737	C3orf62	5.71639	1.28372e-08	0.00628263	0.119277	0.0208657
3:14184669	rs8516	TMEM43	5.71605	1.2862e-08	0.00629475	0.109284	0.0191188		TMEM43, RP11-434D12.1
9:35022985	rs112026054	DNAJB5	-5.71271	1.31123e-08	0.00641726	-0.606527	0.106172
7:64305789	rs12154509	CCT6P1	-5.71222	1.31499e-08	0.00643568	-0.167237	0.029277
3:49188786	rs4527417	C3orf62	-5.71103	1.32402e-08	0.00647984	-0.241796	0.0423384		RP11-694I15.7
3:150998157	rs10935835	P2RY13	-5.7089	1.34036e-08	0.00655985	-0.128285	0.0224711		MED12L
3:49214303	rs9831648	C3orf62	5.7082	1.34577e-08	0.00658632	0.134556	0.0235725	Depression	KLHDC8B, C3orf84
3:14183758	rs1043953	TMEM43	5.70813	1.34631e-08	0.00658893	0.109109	0.0191146	Height	TMEM43, RP11-434D12.1
9:35025379	rs75157937	DNAJB5	-5.70601	1.36287e-08	0.00667001	-0.605904	0.106187
3:49210732	rs7617480	C3orf62	5.70597	1.36315e-08	0.00667138	0.134257	0.0235292	Menarche (age at onset),Major depressive disorder,Depression,Major depressive disorder (broad),Insomnia,Subjective well-being (MTAG),Smoking cessation,Body mass index,Heart failure (multivariate analysis)	KLHDC8B
3:48999323	rs4974082	C3orf62	5.70564	1.36577e-08	0.00668419	0.119588	0.0209597		ARIH2
3:14172827	rs17038942	TMEM43	-5.70358	1.3821e-08	0.00676413	-0.0994234	0.0174318		TMEM43
2:238754615	rs111519802	LRRFIP1	-5.70248	1.3909e-08	0.00680716	-0.112719	0.0197667
12:106722708	rs2246627	CKAP4	5.70241	1.39146e-08	0.00680994	0.155156	0.0272089		TCP11L2
2:238754507	rs113823656	LRRFIP1	-5.70099	1.40285e-08	0.00686565	-0.112609	0.0197525
7:64308686	rs4273745	CCT6P1	5.70086	1.40393e-08	0.00687093	0.166714	0.0292437
1:151116279	rs6674970	MCL1	-5.70033	1.40823e-08	0.00689198	-0.0796854	0.0139791	Childhood ear infection	SEMA6C
14:105251086	rs10149779	AKT1	-5.69948	1.4151e-08	0.00692562	-0.398475	0.0699142		AKT1
2:238516457	rs141152829	LRRFIP1	-5.69946	1.41524e-08	0.0069263	-0.143551	0.0251867
10:99339178	rs7908668	RRP12	-5.69938	1.41589e-08	0.00692948	-0.175892	0.0308615		ANKRD2
3:14237924	rs2733549	TMEM43	5.69901	1.41895e-08	0.00694444	0.110392	0.0193704		LSM3
3:49016056	rs7621015	C3orf62	5.69851	1.42305e-08	0.00696451	0.122738	0.0215387		ARIH2
3:49508976	rs7613491	C3orf62	-5.69678	1.43729e-08	0.0070342	-0.129374	0.0227101		DAG1
3:49510931	rs7647973	C3orf62	-5.69602	1.44351e-08	0.00706464	-0.129345	0.022708	Menarche (age at onset)	DAG1
9:116078520	rs10817478	SLC31A2	-5.69509	1.45132e-08	0.00710288	-0.153757	0.0269982		WDR31
10:99201310	rs145485527	RRP12	5.69504	1.45167e-08	0.0071046	0.328371	0.057659		EXOSC1
14:21537297	rs58377090	ARHGEF40	5.69449	1.45626e-08	0.00712708	0.439156	0.0771194		NDRG2
3:48757291	rs1352420	C3orf62	5.69443	1.45683e-08	0.00712985	0.117916	0.0207072		IP6K2
3:151003677	rs56087525	P2RY13	-5.694	1.46038e-08	0.0071472	-0.128098	0.0224969		MED12L
1:115603340	rs6537853	TSPAN2	5.69384	1.46174e-08	0.0071539	0.28646	0.0503105		TSPAN2
3:48778027	rs6442130	C3orf62	5.6936	1.4638e-08	0.00716398	0.119006	0.0209018	Cortical surface area,Vertex-wise cortical surface area	IP6K2
1:115602498	rs6537852	TSPAN2	5.69356	1.46411e-08	0.00716546	0.286443	0.05031		TSPAN2
1:115602119	rs6537850	TSPAN2	5.69347	1.4649e-08	0.00716932	0.286437	0.0503098		TSPAN2
1:156112422	rs11264447	LMNA	-5.69307	1.46822e-08	0.00718557	-0.180399	0.0316874	Appendicular lean mass
3:49425167	rs62259943	C3orf62	-5.69218	1.47577e-08	0.00722255	-0.133768	0.0235003		RHOA
3:48727112	rs4858798	C3orf62	5.6917	1.47986e-08	0.00724253	0.117659	0.0206721		IP6K2
3:48995487	rs7628719	C3orf62	5.69061	1.48911e-08	0.00728784	0.118224	0.0207753		ARIH2
7:64308031	rs10267350	CCT6P1	-5.68963	1.4976e-08	0.00732937	-0.166499	0.0292637
3:151037770	rs35144003	P2RY13	-5.6883	1.50908e-08	0.00738556	-0.127961	0.0224955		MED12L
3:49013383	rs6768433	C3orf62	5.68742	1.51673e-08	0.00742298	0.122208	0.0214875		ARIH2
7:64302320	rs73130314	CCT6P1	5.68725	1.51817e-08	0.00743006	0.172534	0.030337
10:99293327	rs12779451	FRAT2	-5.68716	1.519e-08	0.0074341	-0.17702	0.0311263		UBTD1
3:48817289	rs11705888	C3orf62	5.68708	1.51962e-08	0.00743714	0.119215	0.0209624		PRKAR2A
7:64302303	rs73130313	CCT6P1	5.68631	1.52642e-08	0.00747041	0.172471	0.030331
3:48833347	rs7647812	C3orf62	5.68602	1.52897e-08	0.00748289	0.119393	0.0209977		PRKAR2A
3:48833348	rs7647813	C3orf62	5.68601	1.52903e-08	0.00748321	0.119386	0.0209965		PRKAR2A
3:48735558	rs4858831	C3orf62	5.68578	1.53101e-08	0.00749289	0.117227	0.0206176		IP6K2
3:48724811	rs4858828	C3orf62	5.68554	1.53316e-08	0.00750339	0.11764	0.0206911		IP6K2
7:64307323	rs4386865	CCT6P1	-5.68424	1.54468e-08	0.00755977	-0.166307	0.0292575
3:48819668	rs7627404	C3orf62	5.68368	1.54963e-08	0.00758401	0.119165	0.0209662		PRKAR2A
3:49524778	rs6783003	C3orf62	-5.68365	1.5499e-08	0.00758533	-0.128944	0.0226868		DAG1
3:49430883	rs62259944	C3orf62	-5.68363	1.55004e-08	0.00758602	-0.134096	0.0235933		RHOA
9:35034411	rs113777535	DNAJB5	-5.68335	1.55253e-08	0.00759821	-0.603664	0.106216
3:49338465	rs7640903	C3orf62	5.68264	1.55893e-08	0.00762955	0.12038	0.0211838	Total cerebellar volume (excluding Crus I vermis)	USP4
10:99504780	rs12243235	PGAM1	-5.68211	1.56364e-08	0.0076526	-0.279878	0.049256		ZFYVE27
3:48845251	rs9311430	C3orf62	5.68148	1.56928e-08	0.00768018	0.119231	0.0209858		PRKAR2A
3:48844077	rs11130176	C3orf62	5.68147	1.56941e-08	0.00768084	0.119225	0.0209848		PRKAR2A
9:115943003	rs10817453	SLC31A2	5.68141	1.56992e-08	0.00768332	0.151815	0.0267213		FKBP15
3:48850443	rs9311432	C3orf62	5.68136	1.57039e-08	0.0076856	0.119261	0.0209916		PRKAR2A
3:48836392	rs7373778	C3orf62	5.68065	1.57678e-08	0.00771687	0.119183	0.0209806		PRKAR2A
3:48844059	rs9876848	C3orf62	5.6802	1.58089e-08	0.00773698	0.119192	0.0209838		PRKAR2A
3:48838267	rs7653459	C3orf62	5.68018	1.58102e-08	0.00773763	0.119182	0.020982		PRKAR2A
14:21537303	rs56713959	ARHGEF40	5.68018	1.58103e-08	0.00773771	0.43921	0.0773232		NDRG2
3:151039018	rs6784934	P2RY13	-5.67933	1.58875e-08	0.00777545	-0.127735	0.0224913		MED12L
9:115939435	rs10981670	SLC31A2	5.67889	1.59275e-08	0.00779507	0.151788	0.0267285		FKBP15
9:35036229	rs113870651	DNAJB5	-5.67882	1.59342e-08	0.00779835	-0.603201	0.106219
1:183516100	rs699246	NCF2	5.67877	1.59385e-08	0.00780045	0.0886202	0.0156055		SMG7
3:48852639	rs9682444	C3orf62	5.67835	1.59771e-08	0.00781933	0.119188	0.02099		PRKAR2A
3:49298205	rs4955417	C3orf62	5.6781	1.60007e-08	0.00783088	0.12798	0.0225393	Neuroticism,Well-being spectrum (multivariate analysis),Depressive symptoms (MTAG)	RP11-3B7.1
3:48863835	rs9311433	C3orf62	5.67706	1.60963e-08	0.00787768	0.119188	0.0209946		PRKAR2A
3:48857805	rs9835307	C3orf62	5.67705	1.60966e-08	0.00787779	0.119167	0.020991		PRKAR2A
3:49533931	rs7651372	C3orf62	-5.67659	1.61392e-08	0.00789864	-0.128708	0.0226735		DAG1
7:64307964	rs10267321	CCT6P1	-5.6762	1.61751e-08	0.00791624	-0.166046	0.0292531
10:99245619	rs28987111	FRAT2	5.67603	1.61915e-08	0.00792424	0.511377	0.0900942		MMS19
9:35092480	rs35287398	DNAJB5	-5.67556	1.62346e-08	0.00794536	-0.606288	0.106824		PIGO
9:35093321	rs75289720	DNAJB5	-5.67543	1.62471e-08	0.00795147	-0.606374	0.106842		PIGO
3:48739883	rs11928552	C3orf62	5.67535	1.6255e-08	0.00795531	0.118125	0.0208137		IP6K2
9:34987183	rs117292410	DNAJB5	-5.67475	1.63108e-08	0.00798262	-0.607575	0.107066
3:48748989	rs12497850	C3orf62	5.67459	1.63256e-08	0.00798987	0.117312	0.0206731	Parkinson's disease,Parkinson's disease or first degree relation to individual with Parkinson's disease,Parkinson's disease	IP6K2
3:48872998	rs9681717	C3orf62	5.67456	1.63287e-08	0.0079914	0.119152	0.0209976		PRKAR2A
3:48890681	rs9879971	C3orf62	5.67424	1.63587e-08	0.0080061	0.11915	0.0209984
7:64292695	rs6460195	CCT6P1	5.6742	1.63621e-08	0.00800777	0.17107	0.0301487		ZNF138
3:48871664	rs9755490	C3orf62	5.67405	1.63763e-08	0.00801471	0.119136	0.0209966		PRKAR2A
3:48749543	rs6788650	C3orf62	5.674	1.63812e-08	0.00801708	0.117317	0.0206762		IP6K2
3:48801840	rs3774628	C3orf62	5.67359	1.64195e-08	0.00803581	0.118756	0.0209314	Vertex-wise cortical thickness	PRKAR2A
3:48878407	rs13078308	C3orf62	5.67358	1.64201e-08	0.00803613	0.119137	0.0209985		PRKAR2A
3:48897595	rs9754878	C3orf62	5.67299	1.64759e-08	0.00806346	0.119118	0.0209973		SLC25A20
3:48730116	rs12493578	C3orf62	5.67275	1.64985e-08	0.0080745	0.117093	0.0206413		IP6K2
3:48780081	rs7630742	C3orf62	5.67275	1.64985e-08	0.0080745	0.118492	0.0208879	Cortical thickness
1:115603844	rs4240539	TSPAN2	5.67257	1.65156e-08	0.00808289	0.285643	0.0503551		TSPAN2
3:48888121	rs9830636	C3orf62	5.6722	1.65506e-08	0.0081	0.119092	0.0209957		PRKAR2A-AS1
3:49007638	rs6446198	C3orf62	5.67218	1.65529e-08	0.00810111	0.120603	0.0212623		ARIH2
3:48890119	rs7430501	C3orf62	5.67193	1.65762e-08	0.00811254	0.119084	0.0209954		PRKAR2A-AS1
3:48891275	rs10780033	C3orf62	5.67187	1.6582e-08	0.00811537	0.119082	0.0209953
9:116086500	rs7029469	SLC31A2	-5.67179	1.65895e-08	0.00811902	-0.153238	0.0270175		WDR31
3:151025623	rs73157966	P2RY13	5.6712	1.66456e-08	0.00814651	0.404313	0.0712922		MED12L, GPR87
3:49469449	rs77648866	C3orf62	-5.67044	1.67184e-08	0.00818212	-0.132034	0.0232846	Opioid use disorder (MTAG),Hepatocyte growth factor-like protein levels
3:48893780	rs9840684	C3orf62	5.67006	1.67548e-08	0.00819994	0.119042	0.0209949	Cortical surface area (MOSTest)	SLC25A20
3:48744484	rs10865952	C3orf62	5.66977	1.67824e-08	0.00821344	0.117133	0.0206592		IP6K2
3:48900347	rs7431857	C3orf62	5.66975	1.67849e-08	0.00821466	0.119033	0.0209945		SLC25A20
9:34980635	rs117092075	DNAJB5	-5.66972	1.67871e-08	0.00821574	-0.609136	0.107437		KIAA1045
1:183494453	rs6662844	NCF2	5.66971	1.67883e-08	0.00821634	0.0886568	0.0156369		SMG7
3:48905161	rs12493289	C3orf62	5.66958	1.68011e-08	0.00822258	0.119009	0.0209908		SLC25A20
3:49286618	rs4955443	C3orf62	5.66922	1.68354e-08	0.00823938	0.127325	0.0224589		CCDC36
10:99358193	rs79748710	FRAT2	5.66843	1.69125e-08	0.00827711	0.263064	0.0464086		HOGA1, PI4K2A
3:48906469	rs4974079	C3orf62	5.66781	1.69725e-08	0.00830647	0.118963	0.0209892		SLC25A20
3:49289878	rs4384984	C3orf62	5.66763	1.69892e-08	0.00831466	0.127504	0.0224969		CCDC36, RP11-3B7.7
1:183509238	rs789172	NCF2	5.66723	1.70283e-08	0.00833379	0.0884799	0.0156125		SMG7
3:48911125	rs6446252	C3orf62	5.66701	1.705e-08	0.00834439	0.118944	0.0209888		SLC25A20
3:48912829	rs9755751	C3orf62	5.66679	1.70715e-08	0.00835495	0.118931	0.0209874		SLC25A20
3:48920127	rs7649458	C3orf62	5.66614	1.71353e-08	0.00838616	0.118889	0.0209823		SLC25A20
3:49284513	rs12637346	C3orf62	5.66582	1.71667e-08	0.00840151	0.127124	0.022437		CCDC36
3:48919232	rs4974087	C3orf62	5.66578	1.71704e-08	0.00840331	0.11888	0.0209821		SLC25A20
10:99278820	rs7908417	FRAT2	-5.66571	1.71778e-08	0.00840694	-0.220543	0.0389259		UBTD1
9:34983321	rs146370772	DNAJB5	-5.66564	1.71839e-08	0.00840992	-0.608583	0.107416		KIAA1045
3:48924900	rs4974085	C3orf62	5.66564	1.71846e-08	0.00841026	0.118862	0.0209795		SLC25A20
3:49004723	rs6446196	C3orf62	5.66555	1.71933e-08	0.00841456	0.120011	0.0211826		ARIH2
9:35085064	rs145217763	DNAJB5	-5.6652	1.7228e-08	0.00843154	-0.604888	0.106773
9:35040245	rs10491510	DNAJB5	-5.66516	1.7232e-08	0.00843347	-0.60177	0.106223		C9orf131
3:48926816	rs28642807	C3orf62	5.66442	1.73046e-08	0.00846903	0.118822	0.0209769		SLC25A20
9:35078100	rs17885506	DNAJB5	-5.66394	1.73519e-08	0.00849218	-0.604289	0.10669		FANCG
10:99063638	rs11189114	RRP12	5.66378	1.73685e-08	0.0085003	0.2839	0.0501256
3:48934102	rs7639332	C3orf62	5.6635	1.73957e-08	0.00851359	0.118752	0.0209679		SLC25A20
3:48937790	rs11924597	C3orf62	5.66307	1.74391e-08	0.00853481	0.118724	0.0209646
9:35070081	rs112293411	DNAJB5	-5.6624	1.75054e-08	0.00856731	-0.603544	0.106588		VCP
9:35068568	rs118041972	DNAJB5	-5.6622	1.7526e-08	0.00857739	-0.603415	0.106569		VCP
9:35071192	rs111331448	DNAJB5	-5.66208	1.75383e-08	0.00858339	-0.603618	0.106607		VCP
10:99062612	rs77543397	RRP12	5.66207	1.75393e-08	0.00858387	0.283836	0.0501293
7:64295445	rs35746520	CCT6P1	-5.66174	1.75717e-08	0.00859972	-0.166506	0.029409		RP11-797H7.1
9:35063937	rs112366806	DNAJB5	-5.66091	1.76558e-08	0.0086409	-0.602941	0.10651		VCP
3:49336232	rs11720964	C3orf62	5.6608	1.76665e-08	0.00864614	0.12384	0.0218767	Risk-taking behavior (multivariate analysis)	USP4
9:35063701	rs112820873	DNAJB5	-5.66078	1.76691e-08	0.00864739	-0.602893	0.106504		VCP
7:64308889	rs28878851	CCT6P1	5.66068	1.76793e-08	0.00865239	0.165604	0.0292552
10:99060939	rs12360388	RRP12	5.66064	1.76833e-08	0.00865435	0.283848	0.0501442
3:48947183	rs7615675	C3orf62	5.66051	1.76957e-08	0.00866044	0.118575	0.0209477	Cigarettes smoked per day
7:64286539	rs73126387	CCT6P1	5.6604	1.77076e-08	0.00866625	0.173003	0.0305637		ZNF138
3:49307872	rs11130187	C3orf62	5.6594	1.78093e-08	0.00871601	0.128774	0.0227541		C3orf62, Y_RNA
3:48956862	rs9884022	C3orf62	5.65893	1.78568e-08	0.00873928	0.118436	0.0209291		ARIH2OS, ARIH2
3:49410066	rs4955413	C3orf62	5.65883	1.78675e-08	0.00874449	0.136613	0.0241416		RHOA
3:48954074	rs13076394	C3orf62	5.65878	1.78722e-08	0.0087468	0.118463	0.0209343
3:48952284	rs13064883	C3orf62	5.65873	1.78775e-08	0.0087494	0.118488	0.020939
3:48952385	rs13064911	C3orf62	5.6586	1.78906e-08	0.0087558	0.118483	0.0209386
3:48957147	rs9850134	C3orf62	5.65855	1.78959e-08	0.00875842	0.118425	0.0209286		ARIH2OS, ARIH2
10:99060038	rs11189111	RRP12	5.65845	1.79055e-08	0.0087631	0.283767	0.0501492
9:35042827	rs113761104	DNAJB5	-5.6584	1.79106e-08	0.00876559	-0.601028	0.106219		C9orf131, FLJ00273
7:64299988	rs11760727	CCT6P1	5.65819	1.7933e-08	0.00877655	0.170489	0.0301314
10:81069413	rs942789	PPIF	-5.65797	1.79551e-08	0.00878739	-0.263999	0.0466597		ZMIZ1
3:48960938	rs9867373	C3orf62	5.65749	1.80049e-08	0.00881173	0.118376	0.0209238		ARIH2
9:115936903	rs3827673	SLC31A2	5.65743	1.80107e-08	0.00881458	0.151336	0.0267499		FKBP15
3:48992855	rs7643368	C3orf62	5.65726	1.80281e-08	0.00882311	0.118033	0.0208639		ARIH2
14:105252070	rs10142069	AKT1	-5.65723	1.80311e-08	0.00882457	-0.396091	0.070015	Height	AKT1
3:49276077	rs10154992	C3orf62	5.65717	1.80378e-08	0.00882786	0.126565	0.0223725		CCDC36
3:48992582	rs7636057	C3orf62	5.65669	1.80865e-08	0.00885167	0.118021	0.0208639	Cigarettes smoked per day (MTAG)	ARIH2
9:35057747	rs112720765	DNAJB5	-5.65661	1.80956e-08	0.00885614	-0.601664	0.106365		VCP
3:48962128	rs13072911	C3orf62	5.65654	1.81022e-08	0.00885935	0.118342	0.0209212	Cigarettes smoked per day	ARIH2
3:49275828	rs11130186	C3orf62	5.65629	1.81284e-08	0.00887219	0.126502	0.0223648		CCDC36
9:35054498	rs112451219	DNAJB5	-5.65623	1.81348e-08	0.00887533	-0.601215	0.106293
7:64306314	rs4613868	CCT6P1	5.65594	1.81646e-08	0.00888991	0.165653	0.0292884
10:99060023	rs11189110	RRP12	5.65569	1.81902e-08	0.00890241	0.28365	0.050153
10:99359406	rs75929214	FRAT2	5.65568	1.81914e-08	0.00890302	0.262694	0.0464479		HOGA1, PI4K2A
10:99320900	rs117199892	PGAM1	-5.6556	1.81995e-08	0.00890699	-0.878668	0.155362		UBTD1
9:35044398	rs34368082	DNAJB5	-5.65493	1.82694e-08	0.00894118	-0.600656	0.106218		C9orf131
9:35048326	rs148867213	DNAJB5	-5.6549	1.82731e-08	0.008943	-0.600672	0.106221		RN7SL338P
3:48972892	rs1134591	C3orf62	5.65483	1.828e-08	0.00894637	0.11818	0.0208989		ARIH2
9:116094720	rs11788333	SLC31A2	-5.65472	1.82917e-08	0.0089521	-0.152926	0.0270439		WDR31
3:48988760	rs7430198	C3orf62	5.65471	1.82932e-08	0.00895284	0.117997	0.0208671		ARIH2
9:35050480	rs113896804	DNAJB5	-5.65458	1.8306e-08	0.00895912	-0.600664	0.106226		RN7SL338P
3:48986399	rs13315711	C3orf62	5.65372	1.83966e-08	0.00900344	0.117994	0.0208701		ARIH2
10:99061642	rs10882893	RRP12	5.65356	1.84137e-08	0.00901182	0.283457	0.0501379
7:64306820	rs4718142	CCT6P1	5.6534	1.84306e-08	0.0090201	0.165477	0.0292704
3:48977398	rs7647093	C3orf62	5.6533	1.84411e-08	0.00902521	0.11807	0.0208852		ARIH2
3:48979231	rs7372149	C3orf62	5.6532	1.84513e-08	0.00903024	0.118049	0.0208818		ARIH2
1:150638903	rs145713490	MCL1	-5.65298	1.84742e-08	0.00904144	-0.121359	0.0214681		GOLPH3L
10:99060181	rs11189112	RRP12	5.65281	1.84924e-08	0.00905035	0.283478	0.0501481
4:74470977	rs1247657	IL8	-5.6522	1.85573e-08	0.00908208	-0.508509	0.0899667		RASSF6
4:74414157	rs2367156	IL8	-5.65219	1.85578e-08	0.00908235	-0.506105	0.0895413
6:33047700	rs7760936	HSD17B8	-5.65206	1.85722e-08	0.00908939	-0.338652	0.0599166		HLA-DPA1, HLA-DPB1, RPL32P1
3:14179422	rs2731329	TMEM43	5.65194	1.8584e-08	0.00909516	0.108062	0.0191195		TMEM43, RP11-434D12.1
3:49269758	rs2099526	C3orf62	5.6501	1.87809e-08	0.00919154	0.126439	0.0223782		CCDC36
17:29729740	rs7503915	EVI2B	5.64949	1.88467e-08	0.00922373	0.128573	0.0227584		RAB11FIP4
9:34968215	rs10123919	DNAJB5	5.64841	1.8963e-08	0.00928065	0.218616	0.038704		KIAA1045
9:115940711	rs3810911	SLC31A2	5.64769	1.90411e-08	0.00931886	0.150887	0.0267166		FKBP15
9:116028559	rs10124895	SLC31A2	-5.64752	1.9059e-08	0.00932764	-0.171451	0.0303586		SLC31A1, CDC26
3:49255172	rs2082923	C3orf62	5.64748	1.90632e-08	0.00932969	0.126905	0.0224711	Depressive symptoms	CCDC36
3:49236439	rs6808036	C3orf62	5.64719	1.90949e-08	0.00934518	0.127197	0.022524		CCDC36
7:64293217	rs3763506	CCT6P1	5.64706	1.9109e-08	0.00935211	0.170141	0.0301291		ZNF138
10:99064904	rs34664263	RRP12	5.64637	1.91851e-08	0.00938936	0.283006	0.0501218
10:99064731	rs111626371	RRP12	5.64621	1.92028e-08	0.00939801	0.283	0.0501221
4:74414162	rs2367158	IL8	-5.64603	1.92221e-08	0.00940743	-0.505587	0.0895473
10:99064384	rs12359463	RRP12	5.64601	1.92245e-08	0.00940863	0.282995	0.0501229
4:74414161	rs2367157	IL8	-5.64585	1.92418e-08	0.00941707	-0.505588	0.0895503
3:48996606	rs6786665	C3orf62	5.64584	1.92435e-08	0.00941794	0.11833	0.0209588		ARIH2
7:65585771	rs34888281	CCT6P1	5.64579	1.9248e-08	0.0094201	0.164545	0.0291447		AC068533.7, CRCP, RP5-1132H15.1
19:18464081	rs62122391	PGPEP1	-5.64495	1.93407e-08	0.00946549	-0.177502	0.0314443		PGPEP1
4:74458127	rs1268486	IL8	-5.64473	1.9365e-08	0.00947738	-0.508043	0.0900031		RASSF6
7:64295587	rs56004721	CCT6P1	5.64435	1.94069e-08	0.00949789	0.170004	0.0301193		RP11-797H7.1
3:49222904	rs7432077	C3orf62	5.64401	1.94453e-08	0.00951668	0.127087	0.0225172		C3orf84
9:35346814	rs77383680	DNAJB5	5.64376	1.94729e-08	0.00953017	0.412858	0.073153		UNC13B
9:116097941	rs10817483	SLC31A2	-5.64368	1.94819e-08	0.0095346	-0.152665	0.0270506		WDR31
3:49216472	rs9834003	C3orf62	5.64349	1.9503e-08	0.00954493	0.127022	0.0225076		C3orf84
3:49220448	rs4955423	C3orf62	5.64326	1.95283e-08	0.00955728	0.127056	0.0225147		C3orf84
3:49200137	rs1134043	C3orf62	-5.64318	1.95377e-08	0.00956192	-0.16854	0.0298661	A body shape index,Waist circumference adjusted for body mass index,Waist-hip index,Insomnia,Insomnia	CCDC71
3:49218888	rs4955421	C3orf62	5.64253	1.96098e-08	0.0095972	0.127106	0.0225265		C3orf84
4:74447109	rs1745299	IL8	-5.64244	1.96194e-08	0.00960189	-0.507446	0.0899338		RASSF6
19:18402142	rs10406080	PGPEP1	5.64226	1.96396e-08	0.00961176	0.18366	0.0325507	Lymphocyte percentage of white cells
4:74450566	rs1729700	IL8	-5.6419	1.96804e-08	0.00963175	-0.507403	0.0899348		RASSF6
7:64301900	rs10279535	CCT6P1	5.64123	1.97558e-08	0.00966864	0.170244	0.0301786
3:48996137	rs6791234	C3orf62	5.64038	1.98518e-08	0.00971565	0.117949	0.0209115		ARIH2
3:49224210	rs6446256	C3orf62	5.64002	1.98927e-08	0.00973563	0.127433	0.0225944		C3orf84
7:64295291	rs56075681	CCT6P1	5.63857	2.00577e-08	0.0098164	0.169823	0.0301181		RP11-797H7.1
7:64294262	rs57570718	CCT6P1	5.6375	2.018e-08	0.00987626	0.16979	0.0301179		ZNF138
9:34977353	rs111497336	DNAJB5	-5.6371	2.02261e-08	0.00989883	-0.605953	0.107494		KIAA1045
1:183463134	rs4047762	NCF2	5.63694	2.02451e-08	0.00990814	0.0882344	0.0156529		SMG7
7:64297003	rs7810067	CCT6P1	-5.63536	2.04278e-08	0.00999754	-0.169801	0.0301313		RP11-797H7.1
DEG_gene = the gene significant in our previous differential expression analyses, the expression levels of which we're testing against the cis snps. statistic = The t-statistic for the regression coefficient, used to test the null hypothesis that the regression coefficient is zero. adj.Pvalue = P value corrected for multiple testing using bonferroni method. beta = The regression coefficient (β) indicating the effect size of the SNP on gene expression. annotated_gene = The gene reported within +/- 1000 kb of the snp

### Sheet: ST8
Table 8. List of potentially causal cis-eQTLs after finemapping using susieR
snps	ID	DEG_gene	statistic	pvalue	adj.Pvalue	beta	standard_error	PIP	credible_set	gwas_trait	annotated_gene
17:4382485	rs6502790	AX748345	-5.83345	6.49199e-09	0.00317723	-0.183062	0.0313815	1	1		SPNS3
14:105259734	rs1130214	AKT1	-6.2702	4.56741e-10	0.000223532	-0.445327	0.0710228	0.142983	1		AKT1
14:105261414	rs36214921	AKT1	-6.27349	4.47406e-10	0.000218964	-0.444913	0.0709195	0.13924	1		AKT1
14:105255405	rs11848695	AKT1	-6.25609	4.99005e-10	0.000244217	-0.439049	0.0701795	0.130588	1		AKT1
14:105255658	rs11848805	AKT1	-6.25519	5.01818e-10	0.000245594	-0.439318	0.0702326	0.129373	1		AKT1
14:105256187	rs61759760	AKT1	-6.24546	5.33327e-10	0.000261014	-0.441091	0.0706259	0.127836	1	Height	AKT1
14:105255205	rs11847866	AKT1	-6.20986	6.65954e-10	0.000325923	-0.437448	0.0704442	0.108191	1		AKT1
14:105262781	rs74090038	AKT1	-6.24259	5.42991e-10	0.000265744	-0.441222	0.0706793	0.106449	1		AKT1
14:105268104	rs10141867	AKT1	-5.99826	2.43386e-09	0.00119115	-0.441397	0.0735876	0.0434719	1	Apolipoprotein A1 levels	ZBTB42
14:105271836	rs33925946	AKT1	-5.92606	3.75227e-09	0.00183639	-0.436793	0.0737072	0.026903	1	Estimated glomerular filtration rate (creatinine)	ZBTB42
14:105343593	rs7143466	AKT1	-5.90292	4.30623e-09	0.0021075	-0.251724	0.042644	0.078797	2		CEP170B
14:105302400	rs12889174	AKT1	6.15375	9.42776e-10	0.000461402	0.24109	0.0391777	0.0760413	2		RPS2P4
14:105302536	rs12889498	AKT1	6.15213	9.52283e-10	0.000466055	0.241108	0.0391909	0.0754004	2		RPS2P4
14:105302190	rs8010024	AKT1	6.13512	1.05749e-09	0.000517544	0.240038	0.0391252	0.0699396	2		RPS2P4
14:105301841	rs8009473	AKT1	6.13442	1.06205e-09	0.000519774	0.240354	0.0391812	0.0695666	2		RPS2P4
14:105308519	rs12101186	AKT1	6.07611	1.51805e-09	0.000742945	0.24154	0.0397524	0.0521366	2		CTD-3051D23.1
14:105312067	rs2582520	AKT1	-6.05861	1.68877e-09	0.000826498	-0.241959	0.0399364	0.0482595	2		CTD-3051D23.1
14:105312593	rs2582519	AKT1	-6.05467	1.72974e-09	0.000846546	-0.241817	0.039939	0.0474391	2		CTD-3051D23.1
14:105292245	rs66987285	AKT1	5.99601	2.46706e-09	0.0012074	0.247609	0.0412957	0.0355068	2
14:105302878	rs12889599	AKT1	5.98378	2.65564e-09	0.00129969	0.242041	0.0404495	0.0323098	2		RPS2P4
14:105292650	rs67906390	AKT1	5.96282	3.01185e-09	0.00147402	0.245782	0.0412192	0.0296335	2
14:105293940	rs11629188	AKT1	5.94865	3.2786e-09	0.00160457	0.245397	0.0412525	0.0276694	2
14:105316950	rs28562928	AKT1	-5.96092	3.04634e-09	0.0014909	-0.242138	0.0406209	0.0270008	2
14:105315682	rs10138387	AKT1	-5.95937	3.07467e-09	0.00150477	-0.242016	0.0406109	0.0267574	2
14:105298315	rs11625588	AKT1	5.93848	3.48406e-09	0.00170513	0.240547	0.0405065	0.026212	2		RPS26P49
14:105309256	rs12894371	AKT1	-5.91733	3.95261e-09	0.00193444	-0.240315	0.040612	0.0243171	2		CTD-3051D23.1
14:105309966	rs10130149	AKT1	-5.9146	4.01738e-09	0.00196614	-0.240191	0.0406098	0.0240478	2		CTD-3051D23.1
14:105314007	rs2919620	AKT1	-5.90777	4.18393e-09	0.00204765	-0.241369	0.0408562	0.0238163	2
14:105310677	rs2582521	AKT1	-5.91037	4.11963e-09	0.00201618	-0.240402	0.0406745	0.0236058	2		CTD-3051D23.1
14:105314262	rs2582515	AKT1	-5.90562	4.23776e-09	0.00207399	-0.241381	0.0408732	0.0235755	2
14:105313861	rs3001409	AKT1	-5.89401	4.54023e-09	0.00222202	-0.240674	0.0408337	0.0222008	2
14:105309608	rs12878750	AKT1	-5.88676	4.73973e-09	0.00231966	-0.239963	0.0407632	0.0208165	2		CTD-3051D23.1
14:105304385	rs79009839	AKT1	5.88063	4.91497e-09	0.00240543	0.239973	0.0408074	0.0205026	2
14:105310498	rs2919621	AKT1	-5.86671	5.3366e-09	0.00261178	-0.239809	0.0408762	0.0188778	2		CTD-3051D23.1
14:105314093	rs2582516	AKT1	-5.86017	5.54685e-09	0.00271467	-0.24046	0.041033	0.0186843	2
14:105312054	rs2841284	AKT1	-5.85859	5.59867e-09	0.00274004	-0.239846	0.0409391	0.0182617	2		CTD-3051D23.1
14:21544343	rs61978199	ARHGEF40	8.30431	2.03077e-16	9.93876e-11	0.499114	0.060103	0.127299	1		ARHGEF40
14:21547204	rs74415238	ARHGEF40	8.29678	2.1583e-16	1.05629e-10	0.499824	0.0602432	0.119994	1		ARHGEF40
14:21537125	rs61978195	ARHGEF40	8.28835	2.3104e-16	1.13073e-10	0.488862	0.0589818	0.112015	1		NDRG2
14:21537990	rs61978198	ARHGEF40	8.25519	3.01868e-16	1.47737e-10	0.497555	0.0602718	0.0866161	1		NDRG2, ARHGEF40
14:21548634	rs77885767	ARHGEF40	8.22386	3.8826e-16	1.90018e-10	0.48819	0.0593626	0.0678297	1		ARHGEF40
14:21549814	rs61741563	ARHGEF40	8.21422	4.19462e-16	2.05288e-10	0.48727	0.0593203	0.0629241	1		ARHGEF40
14:21549602	rs61978203	ARHGEF40	8.21342	4.22166e-16	2.06612e-10	0.487705	0.059379	0.0625351	1		ARHGEF40
14:21549335	rs61978202	ARHGEF40	8.21275	4.24428e-16	2.07718e-10	0.487445	0.0593522	0.0622086	1		ARHGEF40
14:21553057	rs943992	ARHGEF40	8.20051	4.68147e-16	2.29115e-10	0.484028	0.0590242	0.0565378	1		ARHGEF40
14:21550499	rs61746329	ARHGEF40	8.17353	5.80724e-16	2.84211e-10	0.48374	0.0591837	0.0458679	1		ARHGEF40
14:21551338	rs61978226	ARHGEF40	8.14331	7.38728e-16	3.61539e-10	0.484028	0.0594386	0.0363051	1		ARHGEF40
14:21551423	rs61978227	ARHGEF40	8.13671	7.78567e-16	3.81037e-10	0.483658	0.0594415	0.0344982	1		ARHGEF40
14:21551428	rs61978228	ARHGEF40	8.13485	7.90145e-16	3.86703e-10	0.483567	0.0594439	0.0340067	1		ARHGEF40
14:21553004	rs749731	ARHGEF40	8.11485	9.26044e-16	4.53214e-10	0.480825	0.0592525	0.0291377	1		ARHGEF40
14:21553823	rs59867141	ARHGEF40	8.07071	1.31276e-15	6.42474e-10	0.478138	0.0592436	0.0207538	1		ARHGEF40
3:49416032	rs77852888	C3orf62	-6.07226	1.55403e-09	0.000760555	-1.92593	0.317168	0.0222388	1		RHOA
3:49411430	rs17080567	C3orf62	-6.0746	1.53206e-09	0.000749801	-1.62748	0.267916	0.0210256	1		RHOA
3:49408928	rs56897974	C3orf62	-6.07591	1.51989e-09	0.000743846	-1.53172	0.252097	0.0206994	1		RHOA
3:49405348	rs55990645	C3orf62	-6.04766	1.80496e-09	0.000883361	-1.38471	0.228967	0.0184944	1		RHOA, RHOA-IT1
3:49412050	rs79404516	C3orf62	-6.00766	2.29969e-09	0.00112549	-1.80124	0.299823	0.0180446	1		RHOA
3:49393267	rs8179172	C3orf62	-6.05527	1.72341e-09	0.00084345	-1.04607	0.172754	0.0176234	1
3:49410051	rs146617845	C3orf62	-6.00939	2.27578e-09	0.00111379	-1.6682	0.277599	0.0175377	1		RHOA
3:49388372	rs75096567	C3orf62	-6.05664	1.70914e-09	0.000836465	-0.94728	0.156404	0.0174615	1
3:49388095	rs55808753	C3orf62	-6.05564	1.71954e-09	0.000841558	-0.942746	0.155681	0.0174077	1
3:49086259	rs61008775	C3orf62	-6.09164	1.38069e-09	0.00067572	-0.54317	0.0891665	0.0165654	1		QRICH1
3:49058793	rs72934791	C3orf62	-6.20872	6.70654e-10	0.000328223	-0.7383	0.118913	0.0161349	1		DALRD3, NDUFAF3, MIR191
3:49371685	rs75242074	C3orf62	-6.04143	1.87462e-09	0.000917453	-0.737085	0.122005	0.0160725	1		USP4
3:49369210	rs76829504	C3orf62	-6.03986	1.89246e-09	0.000926186	-0.715883	0.118526	0.0159453	1		USP4
3:49369543	rs77618145	C3orf62	-6.03857	1.90742e-09	0.000933507	-0.719035	0.119074	0.0158871	1		USP4
3:49389143	rs56101322	C3orf62	-6.01951	2.14077e-09	0.00104771	-0.989209	0.164334	0.0157792	1
3:49264357	rs9881692	C3orf62	-6.13859	1.03511e-09	0.000506591	-0.2936	0.0478285	0.0157307	1		CCDC36
3:49388299	rs77207898	C3orf62	-6.01523	2.19683e-09	0.00107515	-0.977577	0.162517	0.015607	1
3:49275861	rs9837396	C3orf62	-6.13261	1.07393e-09	0.000525589	-0.315237	0.0514035	0.0154856	1		CCDC36
3:49384747	rs147752217	C3orf62	-6.01569	2.19075e-09	0.00107217	-0.905234	0.150479	0.0154758	1
3:49349681	rs74697187	C3orf62	-6.03751	1.91968e-09	0.000939507	-0.56514	0.0936048	0.0152013	1		USP4
3:49383642	rs78574069	C3orf62	-6.01124	2.25045e-09	0.00110139	-0.890494	0.148138	0.0151645	1
3:49349847	rs116447143	C3orf62	-6.03559	1.94212e-09	0.000950491	-0.565486	0.0936918	0.0150862	1		USP4
3:49366077	rs56760510	C3orf62	-6.02671	2.04954e-09	0.00100306	-0.664334	0.110232	0.0149976	1		USP4
3:49347147	rs55677747	C3orf62	-6.03384	1.96283e-09	0.000960626	-0.550649	0.0912601	0.0149534	1		USP4
3:49356701	rs148197247	C3orf62	-6.02914	2.01962e-09	0.000988417	-0.60498	0.100343	0.014942	1		USP4
3:49337121	rs73830704	C3orf62	-6.03568	1.94114e-09	0.000950009	-0.510239	0.0845371	0.0149249	1		USP4
3:49335915	rs73830703	C3orf62	-6.03529	1.94573e-09	0.000952258	-0.500696	0.0829615	0.0149048	1		USP4
3:49377468	rs115111440	C3orf62	-6.00944	2.27509e-09	0.00111345	-0.810822	0.134925	0.0148836	1		USP4
3:49317765	rs151294560	C3orf62	-6.02052	2.12774e-09	0.00104134	-0.423588	0.0703575	0.0141689	1		USP4
3:49344251	rs148688834	C3orf62	-6.01312	2.22513e-09	0.001089	-0.555683	0.0924119	0.0141288	1		USP4
3:49314128	rs61749312	C3orf62	-6.01937	2.14255e-09	0.00104858	-0.426599	0.070871	0.0141269	1		C3orf62
3:49343478	rs73830705	C3orf62	-6.01304	2.22611e-09	0.00108948	-0.554547	0.0922241	0.0141204	1		USP4
3:49354730	rs114339538	C3orf62	-6.00898	2.28148e-09	0.00111657	-0.606004	0.10085	0.0141044	1		USP4
3:49118636	rs72936810	C3orf62	-5.93255	3.6096e-09	0.00176657	-0.392624	0.0661812	0.0140987	1		QRICH1
3:49347045	rs60011446	C3orf62	-6.01059	2.25936e-09	0.00110575	-0.565854	0.0941428	0.0140704	1		USP4
3:49351930	rs73830706	C3orf62	-6.00775	2.29848e-09	0.0011249	-0.591839	0.0985127	0.0140339	1		USP4
3:49333441	rs17080510	C3orf62	-6.01329	2.22275e-09	0.00108783	-0.497301	0.0827003	0.0140144	1		USP4
3:49331311	rs17080495	C3orf62	-6.01343	2.22091e-09	0.00108693	-0.485912	0.0808045	0.014009	1		USP4
3:49329523	rs140487778	C3orf62	-6.01215	2.23813e-09	0.00109536	-0.482931	0.0803257	0.0139553	1		USP4
3:49320827	rs145040654	C3orf62	-6.00646	2.31638e-09	0.00113365	-0.449628	0.0748574	0.0136645	1		USP4
3:49091772	rs72936804	C3orf62	-5.99499	2.48234e-09	0.00121488	-0.517319	0.086292	0.0135945	1		QRICH1
3:49318632	rs141418046	C3orf62	-6.0031	2.36388e-09	0.0011569	-0.434538	0.0723856	0.0135059	1		USP4
3:49208480	rs9875203	C3orf62	-5.99113	2.54069e-09	0.00124343	-0.224189	0.0374202	0.0125697	1		KLHDC8B
3:49216603	rs9814413	C3orf62	-5.99143	2.53608e-09	0.00124118	-0.230022	0.0383919	0.0120215	1		C3orf84
3:49324808	rs140880337	C3orf62	-5.98547	2.62879e-09	0.00128655	-0.450586	0.07528	0.0119514	1		USP4
3:49151428	rs58998762	C3orf62	-5.81257	7.33815e-09	0.00359135	-0.306709	0.0527665	0.0119314	1		USP19
3:49048066	rs146087457	C3orf62	-6.16095	9.01814e-10	0.000441355	-0.882243	0.143199	0.0118837	1		WDR6
3:49258480	rs9869504	C3orf62	-5.97998	2.71692e-09	0.00132968	-0.275886	0.0461348	0.0117437	1		CCDC36
3:49292443	rs78744979	C3orf62	-5.96473	2.97753e-09	0.00145723	-0.355527	0.0596049	0.0115606	1		CCDC36
3:49283103	rs9861805	C3orf62	-5.95968	3.06906e-09	0.00150202	-0.32849	0.0551188	0.0114096	1	Height	CCDC36
3:49248523	rs112707814	C3orf62	-5.95894	3.08268e-09	0.00150869	-0.261888	0.0439487	0.011121	1		CCDC36
3:49210904	rs9811460	C3orf62	-5.95977	3.06747e-09	0.00150125	-0.227122	0.0381092	0.0110783	1		KLHDC8B
3:49228226	rs9849446	C3orf62	-5.95699	3.11888e-09	0.0015264	-0.247478	0.0415441	0.0110383	1		C3orf84
3:49179225	rs72936890	C3orf62	-5.73287	1.16714e-08	0.00571208	-0.255187	0.044513	0.0106275	1		RP11-694I15.7
3:49188786	rs4527417	C3orf62	-5.71103	1.32402e-08	0.00647984	-0.241796	0.0423384	0.0102833	1		RP11-694I15.7
3:49129625	rs9877045	C3orf62	-5.72109	1.24936e-08	0.00611446	-0.345914	0.0604629	0.00995147	1		QRICH1
3:49105397	rs9833422	C3orf62	-5.75239	1.04232e-08	0.0051012	-0.436623	0.0759029	0.00959822	1		QRICH1
3:49421234	rs6787665	C3orf62	5.89678	4.46614e-09	0.00218577	2.50054	0.424052	0.00935234	1		RHOA
3:49392111	rs72558383	C3orf62	-5.87515	5.07692e-09	0.00248469	-2.88682	0.491362	0.00856108	1
3:49402580	rs76553180	C3orf62	-5.86684	5.3324e-09	0.00260972	-1.39937	0.238522	0.00832471	1		RHOA, RHOA-IT1
3:49419143	rs6766297	C3orf62	5.82749	6.72346e-09	0.00329052	2.29866	0.394451	0.00735695	1		RHOA
3:49047310	rs75501057	C3orf62	-5.85826	5.60954e-09	0.00274535	-1.22897	0.209783	0.00497022	1		WDR6
3:49200137	rs1134043	C3orf62	-5.64318	1.95377e-08	0.00956192	-0.16854	0.0298661	0.00367439	1	A body shape index,Waist circumference adjusted for body mass index,Waist-hip index,Insomnia,Insomnia	CCDC71
3:49213637	rs9586	C3orf62	5.73251	1.16953e-08	0.00572377	0.135637	0.0236609	0.00320907	1	Endometriosis or depression (pleiotropy),Feeling miserable,Depressed affect	KLHDC8B
3:49214303	rs9831648	C3orf62	5.7082	1.34577e-08	0.00658632	0.134556	0.0235725	0.00294601	1	Depression	KLHDC8B, C3orf84
3:49210732	rs7617480	C3orf62	5.70597	1.36315e-08	0.00667138	0.134257	0.0235292	0.00292593	1	Menarche (age at onset),Major depressive disorder,Depression,Major depressive disorder (broad),Insomnia,Subjective well-being (MTAG),Smoking cessation,Body mass index,Heart failure (multivariate analysis)	KLHDC8B
3:49206318	rs6790914	C3orf62	6.06227	1.65156e-09	0.000808289	0.135689	0.0223825	0.00291615	1	Behcet's disease
3:49206767	rs11130182	C3orf62	6.0607	1.66746e-09	0.000816066	0.134986	0.0222724	0.00289981	1
3:49208865	rs4955420	C3orf62	6.05312	1.74613e-09	0.000854568	0.132165	0.0218341	0.00282263	1		KLHDC8B
3:49211989	rs10865954	C3orf62	6.04696	1.81268e-09	0.000887138	0.130776	0.0216268	0.00277376	1	Insomnia,Insomnia,Insomnia symptoms (never/rarely vs. usually),Insomnia,Insomnia symptoms (never/rarely vs. sometimes/usually)	KLHDC8B
3:49443081	rs13096474	C3orf62	5.77734	9.01522e-09	0.00441212	0.129083	0.022343	0.00155251	1	Youthful appearance (self-reported)	RHOA
3:49442020	rs11715060	C3orf62	5.77193	9.304e-09	0.00455345	0.129078	0.0223631	0.00148974	1		RHOA
3:49442548	rs9817807	C3orf62	-5.77165	9.31898e-09	0.00456078	-0.129107	0.0223691	0.00148942	1		RHOA
3:49439440	rs2140270	C3orf62	-5.77163	9.32035e-09	0.00456145	-0.129105	0.0223689	0.00148933	1		RHOA
3:49439725	rs2177268	C3orf62	-5.77156	9.32379e-09	0.00456314	-0.129109	0.0223699	0.00148899	1		RHOA
3:49449638	rs940045	C3orf62	5.76981	9.41963e-09	0.00461004	0.129084	0.0223723	0.00148234	1		RHOA, TCTA
3:49438803	rs7648995	C3orf62	-5.76917	9.45436e-09	0.00462704	-0.129277	0.0224082	0.00147879	1		RHOA
3:49451691	rs7620024	C3orf62	-5.76817	9.50952e-09	0.00465403	-0.129121	0.0223851	0.00147661	1		TCTA
3:49438036	rs56127630	C3orf62	-5.76768	9.53674e-09	0.00466736	-0.129432	0.0224409	0.00147269	1		RHOA
3:49460350	rs1464569	C3orf62	5.7659	9.63599e-09	0.00471593	0.129101	0.0223904	0.00146899	1		AMT, NICN1-AS1, NICN1
3:49460407	rs8897	C3orf62	-5.76499	9.68745e-09	0.00474112	-0.129097	0.0223933	0.00146558	1		AMT, NICN1-AS1, NICN1
3:49432321	rs10155014	C3orf62	5.76724	9.56132e-09	0.00467939	0.129345	0.0224275	0.00146119	1		RHOA
3:49581559	rs10865956	C3orf62	5.74673	1.0771e-08	0.00527143	0.131682	0.0229143	0.00146015	1
3:49466871	rs6446275	C3orf62	-5.76237	9.83583e-09	0.00481374	-0.12909	0.0224022	0.00145668	1		NICN1
3:49469703	rs62259933	C3orf62	-5.76119	9.90373e-09	0.00484697	-0.129061	0.0224019	0.0014529	1
3:49436584	rs9861027	C3orf62	-5.76168	9.87559e-09	0.00483319	-0.129839	0.022535	0.0014469	1		RHOA
3:49439924	rs62259947	C3orf62	-5.76018	9.96204e-09	0.0048755	-0.12951	0.0224836	0.00144456	1		RHOA
3:49480908	rs9654010	C3orf62	-5.75666	1.01675e-08	0.00497605	-0.129037	0.0224152	0.00143704	1
3:49448423	rs73088137	C3orf62	-5.75778	1.01017e-08	0.00494384	-0.129491	0.0224897	0.00143551	1		RHOA
3:49476263	rs7619789	C3orf62	5.75667	1.01671e-08	0.00497587	0.128966	0.0224029	0.00143519	1
3:49483074	rs57273516	C3orf62	5.75569	1.0225e-08	0.00500418	0.128972	0.0224078	0.00143368	1	Endometriosis or depression (pleiotropy)
3:49484992	rs11923032	C3orf62	5.75456	1.02923e-08	0.00503716	0.128957	0.0224095	0.00142938	1
3:49452957	rs7638750	C3orf62	-5.75574	1.0222e-08	0.00500273	-0.129019	0.0224158	0.00142727	1	Smoking cessation,Smoking initiation,Smoking cessation (MTAG)	TCTA
3:49596462	rs7625857	C3orf62	5.736	1.14614e-08	0.00560929	0.132068	0.0230243	0.00142719	1		BSN
3:49414062	rs9847585	C3orf62	5.76168	9.87534e-09	0.00483307	0.129743	0.0225182	0.00142634	1		RHOA
3:49490780	rs113741748	C3orf62	-5.75278	1.03995e-08	0.00508961	-0.128991	0.0224223	0.00142439	1
3:49584745	rs3870341	C3orf62	5.73735	1.13723e-08	0.00556568	0.131548	0.0229283	0.00142435	1	Neuroticism
3:49412496	rs6775069	C3orf62	5.76114	9.90667e-09	0.0048484	0.129766	0.0225244	0.0014228	1		RHOA
3:49412015	rs6769744	C3orf62	5.76094	9.91788e-09	0.00485389	0.129768	0.0225255	0.00142163	1		RHOA
3:49435243	rs6785045	C3orf62	-5.7554	1.02427e-08	0.00501287	-0.130289	0.0226378	0.00142155	1		RHOA
3:49496263	rs2329025	C3orf62	5.75161	1.04703e-08	0.00512425	0.128936	0.0224174	0.00142057	1
3:49471522	rs6805609	C3orf62	-5.75153	1.04751e-08	0.00512661	-0.129428	0.0225033	0.00141718	1
3:49409002	rs11719762	C3orf62	5.76026	9.95749e-09	0.00487327	0.12981	0.0225354	0.001417	1		RHOA
3:49408816	rs6796147	C3orf62	5.76029	9.95566e-09	0.00487238	0.12982	0.022537	0.00141676	1		RHOA
3:49500414	rs1106620	C3orf62	-5.74945	1.06022e-08	0.00518878	-0.128947	0.0224276	0.00141369	1
3:49598064	rs9862534	C3orf62	5.7305	1.18319e-08	0.00579063	0.132187	0.0230673	0.00140993	1		BSN
3:49506900	rs9860055	C3orf62	-5.74655	1.07823e-08	0.00527696	-0.128899	0.0224307	0.0014045	1		DAG1
3:49582994	rs3866330	C3orf62	5.73313	1.16536e-08	0.00570338	0.13133	0.0229072	0.00140252	1
3:49600319	rs4241407	C3orf62	5.72761	1.20317e-08	0.0058884	0.132237	0.0230876	0.00140061	1	Intelligence	BSN
3:49584243	rs11130204	C3orf62	5.73202	1.17284e-08	0.00573998	0.131407	0.0229251	0.00140051	1
3:49400482	rs974495	C3orf62	5.75679	1.01603e-08	0.00497252	0.129932	0.0225703	0.00139843	1	Ragulator complex protein LAMTOR3 levels	RHOA
3:49483193	rs138084484	C3orf62	-5.7457	1.08354e-08	0.00530291	-0.129359	0.0225141	0.00139679	1	Alcohol use disorder
3:49601255	rs2312462	C3orf62	5.72619	1.21305e-08	0.00593675	0.132264	0.023098	0.00139609	1		BSN
3:49604904	rs11928090	C3orf62	5.72519	1.22007e-08	0.00597113	0.132346	0.0231165	0.0013939	1		BSN
3:49582677	rs4855837	C3orf62	5.73062	1.18241e-08	0.00578681	0.131298	0.0229116	0.00139327	1
3:49579876	rs4855838	C3orf62	5.73049	1.18326e-08	0.00579097	0.131133	0.0228834	0.00139021	1	Mean corpuscular hemoglobin
3:49393409	rs6790105	C3orf62	5.75529	1.0249e-08	0.00501593	0.129925	0.0225749	0.00138913	1	Childhood ear infection
3:49516350	rs9809237	C3orf62	5.74111	1.11273e-08	0.00544577	0.128665	0.0224112	0.00138741	1		DAG1
3:49579331	rs4855853	C3orf62	5.72965	1.18906e-08	0.00581937	0.131077	0.022877	0.00138624	1
3:49516519	rs7355800	C3orf62	-5.74069	1.11544e-08	0.00545903	-0.128727	0.0224237	0.00138614	1		DAG1
3:49577665	rs1982861	C3orf62	5.73007	1.18616e-08	0.00580514	0.130985	0.0228593	0.00138574	1
3:49575549	rs4052546	C3orf62	5.73004	1.1864e-08	0.00580632	0.130877	0.0228406	0.00138397	1
3:49518551	rs7622786	C3orf62	5.73956	1.12279e-08	0.00549504	0.128621	0.0224096	0.0013822	1		DAG1
3:49521549	rs1009051	C3orf62	5.7377	1.13495e-08	0.00555455	0.128567	0.0224075	0.00137581	1		DAG1
3:49522458	rs62261183	C3orf62	-5.73682	1.14071e-08	0.00558273	-0.128628	0.0224215	0.00137366	1		DAG1
3:49571462	rs12583	C3orf62	-5.72832	1.19825e-08	0.00586434	-0.130483	0.0227786	0.00137213	1		DAG1
3:49536863	rs3870339	C3orf62	5.73312	1.16546e-08	0.00570385	0.128488	0.0224115	0.00136821	1		DAG1
3:49529601	rs4855858	C3orf62	5.73341	1.16347e-08	0.00569411	0.128428	0.0223999	0.00136315	1		DAG1
3:49533094	rs7374731	C3orf62	5.73148	1.17651e-08	0.00575793	0.128383	0.0223996	0.00135696	1	Life satisfaction,Positive affect,Depressive symptoms	DAG1
3:49554241	rs9871024	C3orf62	-5.72766	1.20281e-08	0.00588664	-0.129351	0.0225836	0.00135577	1		DAG1
3:49555583	rs13322887	C3orf62	-5.72683	1.20858e-08	0.0059149	-0.129413	0.0225977	0.0013531	1		DAG1
3:49545241	rs7644148	C3orf62	-5.7248	1.22286e-08	0.00598477	-0.1289	0.0225161	0.00133841	1		DAG1
3:49550774	rs3905330	C3orf62	5.72394	1.22892e-08	0.00601444	0.12916	0.0225649	0.00133801	1		DAG1
3:49542543	rs74471041	C3orf62	-5.72439	1.22578e-08	0.00599909	-0.128679	0.0224792	0.0013346	1		DAG1
3:49543515	rs149273410	C3orf62	-5.71768	1.27419e-08	0.00623601	-0.128974	0.0225571	0.00131319	1	Mean corpuscular hemoglobin	DAG1
3:49427933	rs9842132	C3orf62	-5.72566	1.21681e-08	0.00595515	-0.132394	0.023123	0.00130867	1		RHOA
3:49508976	rs7613491	C3orf62	-5.69678	1.43729e-08	0.0070342	-0.129374	0.0227101	0.00122246	1		DAG1
3:49510931	rs7647973	C3orf62	-5.69602	1.44351e-08	0.00706464	-0.129345	0.022708	0.00122054	1	Menarche (age at onset)	DAG1
3:49425167	rs62259943	C3orf62	-5.69218	1.47577e-08	0.00722255	-0.133768	0.0235003	0.00120161	1		RHOA
3:49524778	rs6783003	C3orf62	-5.68365	1.5499e-08	0.00758533	-0.128944	0.0226868	0.00118211	1		DAG1
3:49533931	rs7651372	C3orf62	-5.67659	1.61392e-08	0.00789863	-0.128708	0.0226735	0.00116144	1		DAG1
3:49430883	rs62259944	C3orf62	-5.68363	1.55004e-08	0.00758602	-0.134096	0.0235933	0.00115782	1		RHOA
3:49298205	rs4955417	C3orf62	5.6781	1.60007e-08	0.00783088	0.12798	0.0225393	0.00114197	1	Neuroticism,Well-being spectrum (multivariate analysis),Depressive symptoms (MTAG)	RP11-3B7.1
3:49286618	rs4955443	C3orf62	5.66922	1.68354e-08	0.00823938	0.127325	0.0224589	0.00111427	1		CCDC36
3:48751820	rs6786055	C3orf62	6.15265	9.4922e-10	0.000464556	0.129469	0.0210428	0.0589581	2	C-reactive protein levels,C-reactive protein levels (MTAG)	IP6K2
3:48768680	rs6799186	C3orf62	5.80958	7.46776e-09	0.00365478	0.139391	0.0239933	0.038017	2	Superior temporal area (unadjusted for global measures),Brain morphology (MOSTest),Brain morphology (MOSTest)	IP6K2
3:48719638	rs7633840	C3orf62	5.74724	1.07389e-08	0.00525572	0.12802	0.0222751	0.0158876	2	Vertical cup-disc ratio	NCKIPSD
3:48727112	rs4858798	C3orf62	5.6917	1.47986e-08	0.00724253	0.117659	0.0206721	0.0115421	2		IP6K2
3:48724811	rs4858828	C3orf62	5.68554	1.53316e-08	0.00750339	0.11764	0.0206911	0.0114256	2		IP6K2
3:48735558	rs4858831	C3orf62	5.68578	1.53101e-08	0.00749289	0.117227	0.0206176	0.0112356	2		IP6K2
3:48730116	rs12493578	C3orf62	5.67275	1.64985e-08	0.0080745	0.117093	0.0206413	0.0108495	2		IP6K2
3:48739883	rs11928552	C3orf62	5.67535	1.6255e-08	0.00795531	0.118125	0.0208137	0.0107671	2		IP6K2
3:48757291	rs1352420	C3orf62	5.69443	1.45683e-08	0.00712985	0.117916	0.0207072	0.0105777	2		IP6K2
3:48748989	rs12497850	C3orf62	5.67459	1.63256e-08	0.00798987	0.117312	0.0206731	0.0102356	2	Parkinson's disease,Parkinson's disease or first degree relation to individual with Parkinson's disease,Parkinson's disease	IP6K2
3:48744484	rs10865952	C3orf62	5.66977	1.67824e-08	0.00821344	0.117133	0.0206592	0.0102165	2		IP6K2
3:48749543	rs6788650	C3orf62	5.674	1.63812e-08	0.00801708	0.117317	0.0206762	0.0101663	2		IP6K2
3:49114544	rs7626445	C3orf62	6.02432	2.07939e-09	0.00101767	0.146182	0.0242654	0.00791472	2		QRICH1
3:49133310	rs9840050	C3orf62	6.04149	1.87386e-09	0.000917081	0.14988	0.0248085	0.00756008	2		QARS
3:49109593	rs7615235	C3orf62	5.97961	2.72297e-09	0.00133264	0.144998	0.0242487	0.00751134	2		QRICH1
3:49134914	rs62262517	C3orf62	6.04086	1.88108e-09	0.000920615	0.150164	0.024858	0.00749583	2		QARS
3:49135961	rs13064784	C3orf62	6.04247	1.86281e-09	0.000911673	0.150322	0.0248776	0.00739848	2		QARS
3:49105136	rs7432989	C3orf62	5.96046	3.05479e-09	0.00149504	0.143703	0.0241094	0.00739541	2		QRICH1
3:49097783	rs6789285	C3orf62	5.94108	3.43034e-09	0.00167884	0.141979	0.0238979	0.00739529	2		QRICH1
3:49097582	rs12491743	C3orf62	5.93903	3.47265e-09	0.00169954	0.141853	0.0238849	0.0073791	2		QRICH1
3:49088112	rs9846123	C3orf62	5.90794	4.17952e-09	0.00204549	0.139433	0.0236009	0.0072405	2		QRICH1
3:49085923	rs60808057	C3orf62	5.90152	4.34206e-09	0.00212504	0.140178	0.0237529	0.00723386	2		QRICH1
3:49081247	rs6795025	C3orf62	5.886	4.76086e-09	0.00233	0.137803	0.0234119	0.00709475	2		QRICH1
3:49075988	rs12637037	C3orf62	5.86773	5.30458e-09	0.0025961	0.13642	0.0232492	0.00697478	2		QRICH1
3:48787219	rs6791542	C3orf62	5.7363	1.14421e-08	0.00559984	0.119497	0.0208317	0.00678811	2		PRKAR2A
3:48778027	rs6442130	C3orf62	5.6936	1.4638e-08	0.00716398	0.119006	0.0209018	0.00658174	2	Cortical surface area,Vertex-wise cortical surface area	IP6K2
3:48884147	rs9311434	C3orf62	5.72886	1.19452e-08	0.00584608	0.119888	0.0209271	0.00658099	2	Vertex-wise sulcal depth	PRKAR2A, PRKAR2A-AS1
3:48914238	rs7623023	C3orf62	5.72455	1.22464e-08	0.00599348	0.119731	0.0209153	0.00647452	2		SLC25A20
3:49045355	rs13316620	C3orf62	5.77938	8.90897e-09	0.00436012	0.129279	0.0223691	0.00640479	2	Eosinophil counts,Eosinophil counts	P4HTM, WDR6
3:48935583	rs7431710	C3orf62	5.72114	1.24898e-08	0.0061126	0.119548	0.0208959	0.00639755	2	Smoking behaviour (cigarettes smoked per day),Problematic tobacco use	SLC25A20
3:49044767	rs6781790	C3orf62	5.77822	8.96915e-09	0.00438957	0.129174	0.0223553	0.00639561	2		P4HTM, WDR6
3:48817289	rs11705888	C3orf62	5.68708	1.51962e-08	0.00743714	0.119215	0.0209624	0.00637847	2		PRKAR2A
3:48937761	rs11920534	C3orf62	5.71856	1.26772e-08	0.00620433	0.119465	0.0208908	0.0063403	2
3:48833348	rs7647813	C3orf62	5.68601	1.52903e-08	0.00748321	0.119386	0.0209965	0.00633737	2		PRKAR2A
3:48833347	rs7647812	C3orf62	5.68602	1.52897e-08	0.00748289	0.119393	0.0209977	0.00633354	2		PRKAR2A
3:48819668	rs7627404	C3orf62	5.68368	1.54963e-08	0.00758401	0.119165	0.0209662	0.00630218	2		PRKAR2A
3:48951259	rs11705737	C3orf62	5.71639	1.28372e-08	0.00628263	0.119277	0.0208657	0.0062896	2
3:48845251	rs9311430	C3orf62	5.68148	1.56928e-08	0.00768018	0.119231	0.0209858	0.00624482	2		PRKAR2A
3:48844077	rs11130176	C3orf62	5.68147	1.56941e-08	0.00768084	0.119225	0.0209848	0.00624374	2		PRKAR2A
3:48850443	rs9311432	C3orf62	5.68136	1.57039e-08	0.0076856	0.119261	0.0209916	0.00623606	2		PRKAR2A
3:48836392	rs7373778	C3orf62	5.68065	1.57678e-08	0.00771686	0.119183	0.0209806	0.00623234	2		PRKAR2A
3:49035885	rs6414613	C3orf62	5.75533	1.02467e-08	0.00501481	0.127408	0.0221373	0.00622023	2		P4HTM
3:48838267	rs7653459	C3orf62	5.68018	1.58102e-08	0.00773763	0.119182	0.020982	0.0062187	2		PRKAR2A
3:48844059	rs9876848	C3orf62	5.6802	1.58089e-08	0.00773698	0.119192	0.0209838	0.00621509	2		PRKAR2A
3:49052785	rs8926	C3orf62	5.77382	9.20196e-09	0.00450351	0.13092	0.0226748	0.00620167	2		WDR6, DALRD3
3:48852639	rs9682444	C3orf62	5.67835	1.59771e-08	0.00781933	0.119188	0.02099	0.00617259	2		PRKAR2A
3:49035211	rs6446205	C3orf62	5.75057	1.05339e-08	0.00515539	0.127092	0.0221008	0.00617065	2		P4HTM
3:48857805	rs9835307	C3orf62	5.67705	1.60966e-08	0.00787779	0.119167	0.020991	0.00614224	2		PRKAR2A
3:48863835	rs9311433	C3orf62	5.67706	1.60963e-08	0.00787768	0.119188	0.0209946	0.00614106	2		PRKAR2A
3:49032205	rs4072859	C3orf62	5.73858	1.12916e-08	0.00552619	0.126095	0.0219733	0.00609651	2		P4HTM
3:48872998	rs9681717	C3orf62	5.67456	1.63287e-08	0.0079914	0.119152	0.0209976	0.00608339	2		PRKAR2A
3:48871664	rs9755490	C3orf62	5.67405	1.63763e-08	0.00801471	0.119136	0.0209966	0.00607223	2		PRKAR2A
3:48890681	rs9879971	C3orf62	5.67424	1.63587e-08	0.0080061	0.11915	0.0209984	0.00607147	2
3:48878407	rs13078308	C3orf62	5.67358	1.64201e-08	0.00803613	0.119137	0.0209985	0.00606827	2		PRKAR2A
3:49030828	rs4974080	C3orf62	5.73411	1.15878e-08	0.00567117	0.125845	0.0219467	0.00605082	2		P4HTM
3:48897595	rs9754878	C3orf62	5.67299	1.64759e-08	0.00806346	0.119118	0.0209973	0.00604248	2		SLC25A20
3:48888121	rs9830636	C3orf62	5.6722	1.65506e-08	0.0081	0.119092	0.0209957	0.00603457	2		PRKAR2A-AS1
3:48890119	rs7430501	C3orf62	5.67193	1.65762e-08	0.00811254	0.119084	0.0209954	0.00602861	2		PRKAR2A-AS1
3:48891275	rs10780033	C3orf62	5.67187	1.6582e-08	0.00811537	0.119082	0.0209953	0.00602721	2
3:48893780	rs9840684	C3orf62	5.67006	1.67548e-08	0.00819994	0.119042	0.0209949	0.00598897	2	Cortical surface area (MOSTest)	SLC25A20
3:49025101	rs4974091	C3orf62	5.72274	1.2375e-08	0.00605644	0.124745	0.0217982	0.00598594	2		RP13-131K19.2
3:48900347	rs7431857	C3orf62	5.66975	1.67849e-08	0.00821466	0.119033	0.0209945	0.00598505	2		SLC25A20
3:48905161	rs12493289	C3orf62	5.66958	1.68011e-08	0.00822258	0.119009	0.0209908	0.00597438	2		SLC25A20
3:48906469	rs4974079	C3orf62	5.66781	1.69725e-08	0.00830647	0.118963	0.0209892	0.00593921	2		SLC25A20
3:49157771	rs6779394	C3orf62	6.07694	1.51029e-09	0.00073915	0.154087	0.025356	0.00591978	2		USP19, LAMB2
3:48999323	rs4974082	C3orf62	5.70564	1.36577e-08	0.00668419	0.119588	0.0209597	0.00591798	2		ARIH2
3:48911125	rs6446252	C3orf62	5.66701	1.705e-08	0.00834439	0.118944	0.0209888	0.00591749	2		SLC25A20
3:48912829	rs9755751	C3orf62	5.66679	1.70715e-08	0.00835495	0.118931	0.0209874	0.00591428	2		SLC25A20
3:48920127	rs7649458	C3orf62	5.66614	1.71353e-08	0.00838615	0.118889	0.0209823	0.00590565	2		SLC25A20
3:48919232	rs4974087	C3orf62	5.66578	1.71704e-08	0.00840331	0.11888	0.0209821	0.00589865	2		SLC25A20
3:48924900	rs4974085	C3orf62	5.66564	1.71846e-08	0.00841026	0.118862	0.0209795	0.00589795	2		SLC25A20
3:49139966	rs4513485	C3orf62	6.02513	2.06914e-09	0.00101265	0.15121	0.0250965	0.0058978	2		QARS
3:48926816	rs28642807	C3orf62	5.66442	1.73046e-08	0.00846903	0.118822	0.0209769	0.00587171	2		SLC25A20
3:48934102	rs7639332	C3orf62	5.6635	1.73957e-08	0.00851359	0.118752	0.0209679	0.00584967	2		SLC25A20
3:48937790	rs11924597	C3orf62	5.66307	1.74391e-08	0.00853481	0.118724	0.0209646	0.00584288	2
3:49016056	rs7621015	C3orf62	5.69851	1.42305e-08	0.00696451	0.122738	0.0215387	0.00580491	2		ARIH2
3:48995487	rs7628719	C3orf62	5.69061	1.48911e-08	0.00728784	0.118224	0.0207753	0.00579819	2		ARIH2
3:48947183	rs7615675	C3orf62	5.66051	1.76957e-08	0.00866043	0.118575	0.0209477	0.00578979	2	Cigarettes smoked per day
3:48956862	rs9884022	C3orf62	5.65893	1.78568e-08	0.00873928	0.118436	0.0209291	0.00576285	2		ARIH2OS, ARIH2
3:48954074	rs13076394	C3orf62	5.65878	1.78722e-08	0.0087468	0.118463	0.0209343	0.0057579	2
3:49151001	rs4364202	C3orf62	6.03335	1.96876e-09	0.000963526	0.15319	0.0253906	0.00575754	2		USP19
3:48952284	rs13064883	C3orf62	5.65873	1.78775e-08	0.0087494	0.118488	0.020939	0.00575721	2
3:48957147	rs9850134	C3orf62	5.65855	1.78959e-08	0.00875842	0.118425	0.0209286	0.00575512	2		ARIH2OS, ARIH2
3:48952385	rs13064911	C3orf62	5.6586	1.78906e-08	0.0087558	0.118483	0.0209386	0.00575358	2
3:48992855	rs7643368	C3orf62	5.65726	1.80281e-08	0.00882311	0.118033	0.0208639	0.00573709	2		ARIH2
3:48960938	rs9867373	C3orf62	5.65749	1.80049e-08	0.00881173	0.118376	0.0209238	0.00573239	2		ARIH2
3:48992582	rs7636057	C3orf62	5.65669	1.80865e-08	0.00885167	0.118021	0.0208639	0.0057271	2	Cigarettes smoked per day (MTAG)	ARIH2
3:48962128	rs13072911	C3orf62	5.65654	1.81022e-08	0.00885935	0.118342	0.0209212	0.00571304	2	Cigarettes smoked per day	ARIH2
3:49013383	rs6768433	C3orf62	5.68742	1.51673e-08	0.00742298	0.122208	0.0214875	0.00570939	2		ARIH2
3:49145741	rs3212	C3orf62	6.01623	2.18358e-09	0.00106866	0.152312	0.0253167	0.00570418	2		USP19
3:48988760	rs7430198	C3orf62	5.65471	1.82932e-08	0.00895284	0.117997	0.0208671	0.00568901	2		ARIH2
3:49156676	rs4279134	C3orf62	6.04791	1.80227e-09	0.000882047	0.154093	0.0254787	0.00568879	2		USP19
3:48972892	rs1134591	C3orf62	5.65483	1.828e-08	0.00894637	0.11818	0.0208989	0.00568291	2		ARIH2
3:48986399	rs13315711	C3orf62	5.65372	1.83966e-08	0.00900344	0.117994	0.0208701	0.00566957	2		ARIH2
3:48977398	rs7647093	C3orf62	5.6533	1.84411e-08	0.00902521	0.11807	0.0208852	0.00565936	2		ARIH2
3:48979231	rs7372149	C3orf62	5.6532	1.84513e-08	0.00903024	0.118049	0.0208818	0.00565147	2		ARIH2
3:48801840	rs3774628	C3orf62	5.67359	1.64195e-08	0.00803581	0.118756	0.0209314	0.00563807	2	Vertex-wise cortical thickness	PRKAR2A
3:48780081	rs7630742	C3orf62	5.67275	1.64985e-08	0.0080745	0.118492	0.0208879	0.00563238	2	Cortical thickness
3:49007638	rs6446198	C3orf62	5.67218	1.65529e-08	0.00810111	0.120603	0.0212623	0.00560428	2		ARIH2
3:49193081	rs4536858	C3orf62	6.21584	6.41586e-10	0.000313997	0.152524	0.0245379	0.00559087	2	Disruptive behavior (multivariate analysis)	RP11-694I15.7
3:49004723	rs6446196	C3orf62	5.66555	1.71933e-08	0.00841456	0.120011	0.0211826	0.00556105	2		ARIH2
3:49193216	rs4308307	C3orf62	6.21371	6.50151e-10	0.000318189	0.152128	0.0244827	0.0055428	2		RP11-694I15.7
3:49194331	rs11715581	C3orf62	6.21257	6.54815e-10	0.000320472	0.150695	0.0242565	0.00548605	2		RP11-694I15.7
3:48996606	rs6786665	C3orf62	5.64584	1.92435e-08	0.00941794	0.11833	0.0209588	0.00542091	2		ARIH2
3:48996137	rs6791234	C3orf62	5.64038	1.98518e-08	0.00971565	0.117949	0.0209115	0.00536946	2		ARIH2
3:49368521	rs4955431	C3orf62	5.84268	6.14918e-09	0.00300946	0.123147	0.0210772	0.00535862	2		USP4
3:49196132	rs12490393	C3orf62	6.20665	6.79352e-10	0.00033248	0.148363	0.0239038	0.00533603	2		RP11-694I15.7
3:49362892	rs1865741	C3orf62	5.83821	6.31276e-09	0.00308951	0.122892	0.0210496	0.0052804	2		USP4
3:49365269	rs6795772	C3orf62	5.83573	6.40567e-09	0.00313499	0.122894	0.0210588	0.0052278	2	Addiction risk factors	USP4
3:49364830	rs12497569	C3orf62	5.83539	6.41835e-09	0.00314119	0.122879	0.0210575	0.00522201	2	Cannabis use disorder (MTAG)	USP4
3:49356671	rs11920251	C3orf62	5.83516	6.42704e-09	0.00314544	0.122639	0.0210172	0.00521306	2		USP4
3:49137904	rs4521268	C3orf62	5.96084	3.04779e-09	0.00149161	0.150474	0.0252438	0.00512422	2	Superior temporal area (unadjusted for global measures),Body fat distribution (trunk fat ratio),Body fat distribution (leg fat ratio)	QARS
3:49363759	rs34142492	C3orf62	5.8272	6.73486e-09	0.00329609	0.122857	0.0210834	0.00509963	2	Cigarettes smoked per day	USP4
3:49174006	rs6770112	C3orf62	6.08016	1.48097e-09	0.000724796	0.155699	0.0256077	0.00502351	2
3:49178846	rs6784111	C3orf62	6.08861	1.4065e-09	0.000688353	0.156141	0.0256448	0.00500097	2		RP11-694I15.7
3:49200627	rs4955418	C3orf62	6.1881	7.62312e-10	0.000373082	0.143387	0.0231714	0.00498965	2		CCDC71
3:49200692	rs4955419	C3orf62	6.18659	7.69484e-10	0.000376592	0.143026	0.0231187	0.00496584	2		CCDC71
3:49181218	rs4955410	C3orf62	6.09285	1.37051e-09	0.000670739	0.156354	0.0256619	0.00495547	2		RP11-694I15.7
3:49181885	rs12493001	C3orf62	6.0953	1.35012e-09	0.000660762	0.156456	0.0256683	0.00495469	2		RP11-694I15.7
3:49349444	rs11709788	C3orf62	5.81761	7.1247e-09	0.00348688	0.122527	0.0210614	0.00493873	2		USP4
3:49182237	rs12636030	C3orf62	6.09467	1.35536e-09	0.000663322	0.15646	0.0256716	0.00492776	2		RP11-694I15.7
3:49182932	rs12487580	C3orf62	6.09672	1.33846e-09	0.000655052	0.156553	0.0256782	0.00492595	2		RP11-694I15.7
3:49337120	rs4554002	C3orf62	5.81639	7.17582e-09	0.00351191	0.122694	0.0210945	0.0049192	2	Smoking initiation (MTAG),Cannabis use disorder (MTAG)	USP4
3:49183955	rs36133651	C3orf62	6.09915	1.31865e-09	0.000645358	0.156667	0.0256867	0.00491857	2		RP11-694I15.7
3:49184664	rs7632267	C3orf62	6.10028	1.30956e-09	0.000640911	0.156723	0.0256912	0.00490928	2	Bread type: White vs wholemeal/wholegrain and brown (UKB data field 1448)	RP11-694I15.7
3:49184795	rs7645551	C3orf62	6.10031	1.3093e-09	0.000640783	0.156719	0.0256902	0.00490876	2		RP11-694I15.7
3:49189195	rs61583136	C3orf62	6.10641	1.26134e-09	0.000617308	0.156189	0.0255779	0.00485541	2		RP11-694I15.7
3:49202782	rs4499638	C3orf62	6.17905	8.06265e-10	0.000394593	0.140874	0.0227986	0.00483739	2	Irritable mood	CCDC71
3:49324782	rs12493284	C3orf62	5.81142	7.38809e-09	0.00361579	0.123264	0.0212107	0.00482337	2		USP4
3:49324455	rs7374375	C3orf62	5.81058	7.42457e-09	0.00363364	0.123255	0.0212122	0.00480926	2		USP4
3:49334608	rs3774799	C3orf62	5.80132	7.83784e-09	0.0038359	0.122522	0.0211197	0.00469123	2		USP4
3:49219669	rs4367098	C3orf62	6.12066	1.15575e-09	0.000565634	0.130071	0.0212511	0.00414498	2	Educational attainment	C3orf84
3:49230096	rs11716334	C3orf62	6.09959	1.31508e-09	0.000643613	0.129822	0.0212837	0.0040051	2		C3orf84
3:49229930	rs11130184	C3orf62	6.09945	1.31628e-09	0.0006442	0.129815	0.0212831	0.00400487	2		C3orf84
3:49232728	rs6795756	C3orf62	6.0964	1.34103e-09	0.000656312	0.129715	0.0212773	0.00397161	2
3:49237394	rs12629759	C3orf62	6.09956	1.31534e-09	0.000643736	0.129405	0.0212155	0.00394445	2		CCDC36
3:49237334	rs12637576	C3orf62	6.0968	1.33774e-09	0.000654701	0.129317	0.0212107	0.00391956	2		CCDC36
3:49249871	rs11130185	C3orf62	6.08253	1.45966e-09	0.000714371	0.128756	0.0211682	0.00379174	2		CCDC36
3:49252364	rs2334958	C3orf62	6.0792	1.48961e-09	0.000729029	0.128606	0.021155	0.00376201	2		CCDC36
3:49299375	rs7638154	C3orf62	6.05806	1.69441e-09	0.000829256	0.128225	0.021166	0.00370771	2		RP11-3B7.1
3:49261594	rs11717524	C3orf62	6.06636	1.61092e-09	0.000788398	0.128026	0.0211042	0.00364024	2		CCDC36
3:49262307	rs7652746	C3orf62	6.06509	1.62344e-09	0.000794522	0.127984	0.0211017	0.00362798	2		CCDC36
3:49263850	rs2117938	C3orf62	6.06266	1.64769e-09	0.000806392	0.127827	0.0210843	0.00360755	2		CCDC36
3:49287759	rs35174559	C3orf62	6.0516	1.76232e-09	0.000862492	0.127723	0.0211057	0.00358303	2		CCDC36
3:49286797	rs12629637	C3orf62	6.05211	1.75681e-09	0.000859794	0.127671	0.0210952	0.0035803	2		CCDC36
3:49266772	rs4955432	C3orf62	6.05812	1.69383e-09	0.000828973	0.127586	0.0210603	0.00356336	2		CCDC36
3:49275964	rs11920267	C3orf62	6.04952	1.78472e-09	0.000873456	0.127143	0.0210171	0.00349435	2		CCDC36
3:49275805	rs35218722	C3orf62	6.04897	1.79065e-09	0.000876357	0.127122	0.0210154	0.00348856	2		CCDC36
3:49274826	rs13064780	C3orf62	6.04812	1.79991e-09	0.00088089	0.127055	0.0210073	0.00347033	2	Coffee consumption	CCDC36
3:49273996	rs12631989	C3orf62	6.04814	1.79977e-09	0.000880821	0.127011	0.021	0.00346676	2		CCDC36
3:49338465	rs7640903	C3orf62	5.68264	1.55893e-08	0.00762955	0.12038	0.0211838	0.00331773	2	Total cerebellar volume (excluding Crus I vermis)	USP4
3:49336232	rs11720964	C3orf62	5.6608	1.76665e-08	0.00864614	0.12384	0.0218767	0.00326622	2	Risk-taking behavior (multivariate analysis)	USP4
17:78210944	rs8070283	CARD14	7.7213	1.95749e-14	9.58012e-09	0.172993	0.0224046	0.22919	1		SLC26A11
17:78213088	rs12949428	CARD14	7.69848	2.32674e-14	1.13872e-08	0.172042	0.0223476	0.201773	1		SLC26A11
17:78223103	rs8064518	CARD14	7.58222	5.56941e-14	2.72571e-08	0.188443	0.0248533	0.187783	1		SLC26A11
17:78214665	rs12952793	CARD14	7.63808	3.66704e-14	1.79468e-08	0.17032	0.0222987	0.134765	1		SLC26A11
17:78215844	rs11657813	CARD14	7.63143	3.85482e-14	1.88658e-08	0.169575	0.0222206	0.12811	1		SLC26A11
17:78219100	rs7406844	CARD14	7.47821	1.20373e-13	5.89115e-08	0.165031	0.0220682	0.0655882	1		SLC26A11
17:78222661	rs9904116	CARD14	7.29533	4.55967e-13	2.23154e-07	0.178447	0.0244605	0.0507787	1		SLC26A11
17:78183411	rs709678	CARD14	-6.45479	1.4119e-10	6.90996e-05	-0.18073	0.0279994	0.257407	2		CARD14, SGSH
17:78183403	rs709677	CARD14	-6.43208	1.63396e-10	7.99672e-05	-0.180132	0.0280053	0.236352	2		CARD14, SGSH
17:78181132	rs6565646	CARD14	-6.4038	1.95876e-10	9.58634e-05	-0.179528	0.0280347	0.227063	2		CARD14, SGSH
17:78184393	rs7503034	CARD14	6.41091	1.87168e-10	9.16014e-05	0.179747	0.0280376	0.216634	2		SGSH
17:78188256	rs6565648	CARD14	6.20906	6.69242e-10	0.000327532	0.170837	0.0275142	0.0577158	2		SGSH
7:64544767	rs10252925	CCT6P1	14.9557	1.36858e-47	6.69794e-42	0.420229	0.0280982	0.0390686	1		RP11-460N20.5
7:64516103	rs6962429	CCT6P1	14.9601	1.29099e-47	6.31822e-42	0.420298	0.0280945	0.0360767	1		CCT6P3
7:64488252	rs56303509	CCT6P1	14.9353	1.79569e-47	8.78823e-42	0.417863	0.0279782	0.0343345	1
7:64481966	rs4718187	CCT6P1	14.9295	1.9384e-47	9.4867e-42	0.417273	0.0279496	0.0324855	1
7:64510201	rs1967609	CCT6P1	14.8775	3.85557e-47	1.88695e-41	0.418379	0.0281215	0.0255736	1		CCT6P3
7:64522519	rs4718188	CCT6P1	14.926	2.02973e-47	9.93367e-42	0.419125	0.0280801	0.0250108	1		CCT6P3
7:64516272	rs6947903	CCT6P1	14.9254	2.04517e-47	1.00092e-41	0.418952	0.0280696	0.0249461	1		CCT6P3
7:64517149	rs10243523	CCT6P1	14.9254	2.04527e-47	1.00097e-41	0.418994	0.0280725	0.0249395	1		CCT6P3
7:64542177	rs55762719	CCT6P1	14.9178	2.26319e-47	1.10762e-41	0.419123	0.0280955	0.0248555	1
7:64540548	rs6971128	CCT6P1	14.9171	2.2851e-47	1.11835e-41	0.419097	0.0280951	0.0247072	1
7:64535631	rs6974079	CCT6P1	14.9162	2.31154e-47	1.13129e-41	0.419024	0.0280918	0.0246816	1		CCT6P3, RP11-460N20.4
7:64541235	rs4718190	CCT6P1	14.9164	2.3065e-47	1.12882e-41	0.419082	0.0280954	0.0246622	1
7:64538486	rs62457195	CCT6P1	14.9162	2.31179e-47	1.13141e-41	0.419056	0.028094	0.0246049	1		RP11-460N20.4
7:64532354	rs34201260	CCT6P1	14.9155	2.3346e-47	1.14257e-41	0.418986	0.0280907	0.0245636	1		CCT6P3
7:64516681	rs34897549	CCT6P1	14.9234	2.10012e-47	1.02782e-41	0.418905	0.0280702	0.0242729	1		CCT6P3
7:64508481	rs10237971	CCT6P1	14.9107	2.48786e-47	1.21758e-41	0.417899	0.0280269	0.0241682	1		CCT6P3
7:64506904	rs6965753	CCT6P1	14.9099	2.5131e-47	1.22993e-41	0.417815	0.0280227	0.0239945	1		CCT6P3
7:64506602	rs3982216	CCT6P1	14.9095	2.52623e-47	1.23636e-41	0.417787	0.0280215	0.0239458	1		CCT6P3
7:64496892	rs62455989	CCT6P1	14.9048	2.68955e-47	1.31629e-41	0.417472	0.0280093	0.0236795	1
7:64502621	rs2103148	CCT6P1	14.9071	2.60744e-47	1.2761e-41	0.417594	0.0280131	0.0235598	1		CCT6P3
7:64504812	rs6950807	CCT6P1	14.9069	2.6158e-47	1.2802e-41	0.417644	0.0280169	0.0234323	1		CCT6P3
7:64498368	rs35679667	CCT6P1	14.9054	2.66527e-47	1.3044e-41	0.417405	0.0280035	0.0234317	1		CCT6P3, RP11-460N20.3
7:64494788	rs9770631	CCT6P1	14.9046	2.69486e-47	1.31889e-41	0.417257	0.0279952	0.0231721	1
7:64493654	rs11769801	CCT6P1	14.902	2.78919e-47	1.36505e-41	0.417087	0.0279886	0.0227407	1
7:64490841	rs58134413	CCT6P1	14.8986	2.91694e-47	1.42757e-41	0.416865	0.0279801	0.0221036	1
7:64492932	rs34362307	CCT6P1	14.8986	2.91988e-47	1.42901e-41	0.416946	0.0279857	0.0218693	1
7:64510183	rs1967610	CCT6P1	14.8912	3.21887e-47	1.57534e-41	0.417769	0.0280548	0.0217969	1		CCT6P3
7:64487625	rs11764811	CCT6P1	14.8964	3.00387e-47	1.47012e-41	0.416715	0.0279742	0.021721	1
7:64551864	rs1709515	CCT6P1	14.8998	2.87119e-47	1.40518e-41	0.419369	0.0281459	0.0216948	1		RP11-460N20.5
7:64491684	rs34171289	CCT6P1	14.8967	2.99038e-47	1.46351e-41	0.416832	0.0279814	0.0216125	1
7:64484439	rs13229762	CCT6P1	14.8921	3.17796e-47	1.55532e-41	0.416451	0.0279645	0.0208264	1		RNU6-1229P
7:64562912	rs1709476	CCT6P1	14.889	3.31439e-47	1.62209e-41	0.418356	0.0280984	0.0206317	1
7:64563772	rs2671945	CCT6P1	14.8778	3.84275e-47	1.88067e-41	0.418226	0.0281108	0.018259	1
7:64477979	rs35953728	CCT6P1	-14.8527	5.35046e-47	2.61856e-41	-0.415294	0.0279608	0.0146315	1
7:64419559	rs6955268	CCT6P1	14.7456	2.19034e-46	1.07197e-40	0.413785	0.0280615	0.00799771	1
7:64417826	rs9647852	CCT6P1	14.7418	2.30293e-46	1.12707e-40	0.413927	0.0280784	0.00784257	1
7:64470842	rs4266535	CCT6P1	14.7585	1.8504e-46	9.05602e-41	0.411108	0.0278557	0.00712042	1
7:64465502	rs7806567	CCT6P1	14.7512	2.03645e-46	9.96655e-41	0.410474	0.0278265	0.00673566	1		ZNF117, ERV3-1
7:64464998	rs28835689	CCT6P1	14.7508	2.04668e-46	1.00166e-40	0.410471	0.0278271	0.00667745	1		ZNF117, ERV3-1
7:64462326	rs4718180	CCT6P1	14.7477	2.13161e-46	1.04323e-40	0.410164	0.0278121	0.00651927	1		ZNF117, ERV3-1
7:64471881	rs2419256	CCT6P1	14.7309	2.65828e-46	1.30098e-40	0.412258	0.027986	0.0059554	1
7:64455399	rs56294715	CCT6P1	14.7355	2.50312e-46	1.22505e-40	0.408991	0.0277556	0.00593392	1		ZNF117, ERV3-1
7:64453634	rs34636014	CCT6P1	14.7341	2.54782e-46	1.24692e-40	0.408837	0.0277477	0.00587594	1		ZNF117, ERV3-1
7:64430872	rs6949340	CCT6P1	14.7474	2.14077e-46	1.04771e-40	0.413058	0.028009	0.00585789	1
7:64435692	rs6961678	CCT6P1	14.7491	2.09127e-46	1.02349e-40	0.412576	0.0279729	0.0058448	1		ZNF117
7:64435489	rs1060379	CCT6P1	14.7487	2.10457e-46	1.02999e-40	0.412577	0.0279739	0.00583713	1		ZNF117
7:64452830	rs34639489	CCT6P1	14.732	2.62065e-46	1.28257e-40	0.408705	0.0277428	0.00577985	1		ZNF117, ERV3-1
7:64411386	rs6978332	CCT6P1	-14.69	4.54141e-46	2.2226e-40	-0.414091	0.0281887	0.00533854	1
7:64433703	rs13226855	CCT6P1	14.7138	3.32416e-46	1.62687e-40	0.41118	0.0279452	0.0052749	1		ZNF117
7:64433265	rs4379351	CCT6P1	14.7124	3.3882e-46	1.65821e-40	0.41118	0.0279479	0.00522513	1		ZNF117
7:64429823	rs13238842	CCT6P1	14.7117	3.41915e-46	1.67336e-40	0.411616	0.0279789	0.0052112	1
7:64436700	rs9638417	CCT6P1	14.7121	3.40036e-46	1.66416e-40	0.410809	0.0279233	0.00519619	1		ZNF117
7:64451426	rs3088174	CCT6P1	14.7135	3.33591e-46	1.63262e-40	0.408496	0.0277632	0.00513614	1		ZNF117, ERV3-1
7:64440562	rs13233376	CCT6P1	14.7103	3.48252e-46	1.70437e-40	0.410069	0.0278764	0.00509204	1		ZNF117
7:65066861	rs73136144	CCT6P1	9.82371	3.4479e-22	1.68743e-16	0.455182	0.046335	0.0203556	2
7:65092088	rs35631459	CCT6P1	9.68064	1.30967e-21	6.40964e-16	0.45534	0.0470362	0.0196696	2
7:65065341	rs13235246	CCT6P1	9.81573	3.71611e-22	1.81869e-16	0.454954	0.0463495	0.0187598	2	Neutrophil count
7:65059940	rs13239979	CCT6P1	9.81541	3.7272e-22	1.82412e-16	0.455336	0.0463899	0.0181334	2
7:65077870	rs5007182	CCT6P1	9.80437	4.13377e-22	2.0231e-16	0.454125	0.0463186	0.0161022	2
7:65068631	rs11971971	CCT6P1	9.80761	4.01025e-22	1.96265e-16	0.454583	0.04635	0.0160998	2
7:65161580	rs76172214	CCT6P1	9.76559	5.94197e-22	2.90805e-16	0.45479	0.0465707	0.014895	2		INTS4L2
7:65443014	rs34983797	CCT6P1	10.6848	7.83293e-26	3.8335e-20	0.442663	0.0414292	0.0141886	2		GUSB
7:65182379	rs2419434	CCT6P1	9.74603	7.13112e-22	3.49003e-16	0.454022	0.0465853	0.014011	2
7:65182709	rs3981836	CCT6P1	9.73575	7.84857e-22	3.84115e-16	0.453648	0.0465961	0.0132178	2
7:65174354	rs2943379	CCT6P1	9.74693	7.072e-22	3.46109e-16	0.454783	0.0466592	0.0129622	2		INTS4L2
7:65187477	rs2419433	CCT6P1	9.72953	8.31615e-22	4.06999e-16	0.453404	0.0466008	0.0126864	2
7:65192907	rs7789975	CCT6P1	9.70042	1.09011e-21	5.33507e-16	0.452116	0.0466078	0.0110443	2
7:65276752	rs1880311	CCT6P1	-9.63154	2.06226e-21	1.00929e-15	-0.45329	0.047063	0.00900966	2
7:65266407	rs7798288	CCT6P1	-9.65962	1.5911e-21	7.78696e-16	-0.452697	0.0468649	0.00828774	2		RP11-479O9.2
7:65282158	rs10464147	CCT6P1	-9.62189	2.25418e-21	1.10321e-15	-0.450168	0.0467858	0.00819152	2
7:65264524	rs1404147	CCT6P1	-9.65492	1.66173e-21	8.13264e-16	-0.451838	0.0467988	0.00816551	2		RP11-479O9.2
7:65200778	rs4718269	CCT6P1	9.62823	2.12619e-21	1.04057e-15	0.448403	0.0465717	0.0079059	2
7:65202407	rs4718270	CCT6P1	9.62505	2.18945e-21	1.07153e-15	0.448229	0.046569	0.00775995	2
7:65252647	rs10279930	CCT6P1	-9.601	2.73238e-21	1.33725e-15	-0.451093	0.046984	0.00726226	2		RP11-479O9.2
7:65209206	rs7781958	CCT6P1	-9.60719	2.58122e-21	1.26327e-15	-0.447137	0.0465419	0.00695827	2
7:65216099	rs4718273	CCT6P1	-9.58527	3.1578e-21	1.54545e-15	-0.445936	0.046523	0.0061775	2		CCT6P1
7:65215455	rs6460260	CCT6P1	-9.58517	3.16058e-21	1.54681e-15	-0.445895	0.0465193	0.00617577	2		CCT6P1
7:65215580	rs6460261	CCT6P1	-9.58511	3.16234e-21	1.54768e-15	-0.445897	0.0465198	0.00617273	2		CCT6P1
7:65220697	rs4718276	CCT6P1	-9.58428	3.18666e-21	1.55958e-15	-0.446079	0.0465428	0.0061322	2		CCT6P1, SNORA22
7:65499983	rs313809	CCT6P1	9.5732	3.52797e-21	1.72662e-15	0.44741	0.0467357	0.00609514	2
7:65231637	rs10250008	CCT6P1	-9.58118	3.27852e-21	1.60453e-15	-0.44626	0.0465767	0.00606237	2
7:65233486	rs10247899	CCT6P1	-9.58033	3.3043e-21	1.61715e-15	-0.446268	0.0465817	0.00604868	2
7:65258544	rs7792846	CCT6P1	-9.5816	3.2661e-21	1.59846e-15	-0.447252	0.0466782	0.00592267	2		RP11-479O9.2
7:65258626	rs7793966	CCT6P1	-9.58093	3.28621e-21	1.6083e-15	-0.447208	0.0466769	0.00591101	2		RP11-479O9.2
7:65495461	rs35396113	CCT6P1	9.56084	3.95127e-21	1.93378e-15	0.446103	0.0466594	0.00575554	2		RP5-1132H15.3
7:65187026	rs4718267	CCT6P1	9.62476	2.19537e-21	1.07443e-15	0.469569	0.0487876	0.00575004	2
7:65428031	rs56077857	CCT6P1	9.5638	3.84572e-21	1.88213e-15	0.446371	0.046673	0.00574271	2		GUSB
7:65496779	rs188765	CCT6P1	9.55816	4.04953e-21	1.98187e-15	0.446094	0.0466715	0.00571532	2		RP5-1132H15.3
7:65493031	rs313798	CCT6P1	9.55744	4.07625e-21	1.99495e-15	0.445777	0.0466419	0.00567815	2		RP5-1132H15.3
7:65474563	rs1723266	CCT6P1	9.5638	3.84546e-21	1.882e-15	0.445411	0.0465726	0.00550103	2
7:65450919	rs73150014	CCT6P1	9.56013	3.97696e-21	1.94636e-15	0.445553	0.0466053	0.0054748	2
7:65472786	rs1723269	CCT6P1	9.56354	3.85467e-21	1.88651e-15	0.445351	0.0465675	0.00547337	2
7:65469830	rs1723270	CCT6P1	9.56424	3.83023e-21	1.87454e-15	0.445433	0.0465727	0.00546747	2		RP11-252P18.1
7:65467404	rs2658583	CCT6P1	9.56417	3.83269e-21	1.87575e-15	0.445468	0.0465767	0.00546442	2
7:65479334	rs781154	CCT6P1	9.55513	4.16348e-21	2.03764e-15	0.444929	0.0465644	0.00543539	2
7:65479471	rs781153	CCT6P1	9.55478	4.17706e-21	2.04428e-15	0.444902	0.0465633	0.00543128	2
7:65444288	rs906134	CCT6P1	9.55866	4.03113e-21	1.97287e-15	0.445548	0.046612	0.00540239	2		GUSB
7:65528664	rs160634	CCT6P1	9.5463	4.51447e-21	2.20942e-15	0.448163	0.0469462	0.00539982	2
7:65528228	rs160633	CCT6P1	9.54611	4.52236e-21	2.21328e-15	0.448145	0.0469453	0.00538944	2
7:65527106	rs464895	CCT6P1	9.54611	4.52241e-21	2.2133e-15	0.44809	0.0469395	0.00537879	2
7:65527006	rs459125	CCT6P1	9.54574	4.53764e-21	2.22076e-15	0.448061	0.0469384	0.00536447	2
7:65429359	rs1061361	CCT6P1	9.55776	4.06438e-21	1.98914e-15	0.445887	0.0466519	0.00536345	2		GUSB
7:65437283	rs3105600	CCT6P1	9.55652	4.11094e-21	2.01193e-15	0.445457	0.0466129	0.00535516	2		GUSB
7:65479322	rs781155	CCT6P1	9.55195	4.28686e-21	2.09802e-15	0.444787	0.0465651	0.00534257	2
7:65431493	rs34970380	CCT6P1	9.55455	4.18592e-21	2.04862e-15	0.4454	0.0466165	0.00530753	2		GUSB
7:65509469	rs402418	CCT6P1	9.55371	4.21832e-21	2.06448e-15	0.450727	0.0471782	0.00528661	2
7:65431787	rs73148097	CCT6P1	9.55335	4.23228e-21	2.07131e-15	0.445372	0.0466195	0.00528213	2		GUSB
7:65524408	rs67118939	CCT6P1	9.56547	3.78714e-21	1.85346e-15	0.448937	0.0469331	0.00526195	2
7:65424658	rs2961102	CCT6P1	9.55268	4.25833e-21	2.08406e-15	0.445313	0.0466166	0.00525855	2		VKORC1L1
7:65520479	rs458291	CCT6P1	9.5417	4.70865e-21	2.30445e-15	0.447633	0.0469134	0.00521723	2		AC068533.1
7:65520496	rs466983	CCT6P1	9.54171	4.70817e-21	2.30421e-15	0.447669	0.0469171	0.00521468	2		AC068533.1
7:65517723	rs403089	CCT6P1	9.54062	4.75536e-21	2.32731e-15	0.4475	0.0469047	0.00516894	2
7:65517045	rs313801	CCT6P1	9.54029	4.76973e-21	2.33434e-15	0.447442	0.0469003	0.00515834	2
7:65459211	rs76411405	CCT6P1	9.55517	4.16226e-21	2.03704e-15	0.445739	0.046649	0.0051303	2
7:65514731	rs313803	CCT6P1	9.53952	4.80333e-21	2.35079e-15	0.447323	0.0468916	0.00512217	2
7:65516373	rs313802	CCT6P1	9.53948	4.80501e-21	2.35161e-15	0.447383	0.046898	0.00511238	2
7:65499481	rs313807	CCT6P1	9.53897	4.82778e-21	2.36276e-15	0.444981	0.0466488	0.00509079	2
7:65499873	rs313808	CCT6P1	9.52901	5.28802e-21	2.588e-15	0.444695	0.0466675	0.00504663	2
7:65494937	rs313800	CCT6P1	9.53871	4.83913e-21	2.36831e-15	0.444678	0.0466182	0.0050226	2		RP5-1132H15.3
7:65494330	rs313799	CCT6P1	9.53815	4.86376e-21	2.38036e-15	0.444612	0.046614	0.00501552	2		RP5-1132H15.3
7:65442758	rs35820085	CCT6P1	9.5556	4.14567e-21	2.02892e-15	0.44928	0.0470175	0.00498308	2		GUSB
7:65489231	rs392355	CCT6P1	9.53384	5.05948e-21	2.47615e-15	0.443986	0.0465695	0.00488041	2		RP5-1132H15.3
7:65488394	rs1715235	CCT6P1	9.53287	5.10452e-21	2.49819e-15	0.443848	0.0465598	0.00485483	2
7:65511597	rs431318	CCT6P1	9.53846	4.85031e-21	2.37378e-15	0.4469	0.0468525	0.0048447	2
7:65487439	rs1167613	CCT6P1	9.53193	5.14854e-21	2.51973e-15	0.443748	0.0465538	0.00482554	2
7:65486723	rs58207111	CCT6P1	9.53151	5.1683e-21	2.52941e-15	0.443661	0.0465468	0.0048061	2
7:65478311	rs781157	CCT6P1	9.53565	4.9765e-21	2.43554e-15	0.443699	0.0465306	0.00480608	2
7:65474846	rs2462569	CCT6P1	9.54114	4.73272e-21	2.31623e-15	0.444002	0.0465355	0.00480542	2
7:65474659	rs1723265	CCT6P1	9.54115	4.73225e-21	2.316e-15	0.443993	0.0465345	0.00479771	2
7:65463831	rs1723272	CCT6P1	9.54211	4.69104e-21	2.29583e-15	0.444102	0.0465413	0.00479023	2
7:65450030	rs1177514	CCT6P1	9.53776	4.88152e-21	2.38906e-15	0.444139	0.0465664	0.00478841	2
7:65462619	rs1701745	CCT6P1	9.54172	4.70751e-21	2.30389e-15	0.444103	0.0465433	0.00478561	2
7:65485238	rs448377	CCT6P1	9.53084	5.20021e-21	2.54503e-15	0.44353	0.0465363	0.00478479	2
7:65461575	rs2456483	CCT6P1	9.54116	4.73187e-21	2.31582e-15	0.444112	0.0465469	0.00478392	2
7:65449716	rs1039664	CCT6P1	9.53754	4.89126e-21	2.39382e-15	0.444137	0.0465672	0.0047808	2
7:65473314	rs1723267	CCT6P1	9.54133	4.72448e-21	2.3122e-15	0.443959	0.0465301	0.00478014	2
7:65464236	rs2949697	CCT6P1	9.54174	4.70676e-21	2.30353e-15	0.444086	0.0465414	0.00477696	2
7:65467145	rs1701750	CCT6P1	9.5417	4.70853e-21	2.30439e-15	0.444054	0.0465383	0.00477241	2
7:65470201	rs1701758	CCT6P1	9.54175	4.7065e-21	2.3034e-15	0.444002	0.0465325	0.00477188	2
7:65468108	rs59966766	CCT6P1	9.54169	4.70914e-21	2.30469e-15	0.44404	0.0465368	0.00476892	2		RP11-252P18.1
7:65470932	rs1701759	CCT6P1	9.54145	4.71909e-21	2.30956e-15	0.443966	0.0465302	0.00476703	2
7:65449541	rs709607	CCT6P1	9.53682	4.9233e-21	2.4095e-15	0.444103	0.0465672	0.00476512	2
7:65479141	rs781156	CCT6P1	9.53394	5.05481e-21	2.47386e-15	0.443601	0.0465286	0.00476372	2
7:65509499	rs423187	CCT6P1	9.53595	4.96293e-21	2.4289e-15	0.446654	0.046839	0.00475212	2
7:65454183	rs1964692	CCT6P1	9.53876	4.83674e-21	2.36714e-15	0.444105	0.0465579	0.00475116	2
7:65509234	rs437889	CCT6P1	9.53602	4.95986e-21	2.4274e-15	0.446613	0.0468344	0.00474475	2
7:65484074	rs451396	CCT6P1	9.52925	5.27621e-21	2.58222e-15	0.443391	0.0465295	0.00472872	2
7:65443388	rs145657724	CCT6P1	9.53603	4.95899e-21	2.42697e-15	0.444124	0.0465732	0.00472071	2		GUSB
7:65481284	rs781149	CCT6P1	9.52754	5.35936e-21	2.62291e-15	0.443141	0.0465116	0.00467575	2
7:65443636	rs56171161	CCT6P1	9.53098	5.19367e-21	2.54182e-15	0.443901	0.0465746	0.0046054	2		GUSB
7:65503500	rs313813	CCT6P1	9.51759	5.86923e-21	2.87245e-15	0.445211	0.0467777	0.00418792	2
7:65503293	rs313814	CCT6P1	9.51037	6.26959e-21	3.06839e-15	0.445707	0.0468654	0.0041661	2
7:65508545	rs427044	CCT6P1	9.5142	6.05382e-21	2.96279e-15	0.445206	0.0467938	0.0041584	2	Neutrophil count
7:65290403	rs3885839	CCT6P1	9.51508	6.00572e-21	2.93925e-15	0.444712	0.0467377	0.00410018	2
7:65305632	rs3813708	CCT6P1	9.50427	6.62834e-21	3.24396e-15	0.444098	0.0467262	0.00385148	2		RP13-254B10.1
7:65311298	rs73142122	CCT6P1	9.50173	6.78314e-21	3.31972e-15	0.443899	0.0467177	0.00379151	2
7:65538431	rs160652	CCT6P1	9.65117	1.72034e-21	8.41947e-16	0.450395	0.0466674	0.00369509	2
7:65323312	rs113886238	CCT6P1	9.49515	7.2027e-21	3.52506e-15	0.443393	0.0466968	0.00364613	2
7:65411958	rs12698508	CCT6P1	9.49196	7.41503e-21	3.62897e-15	0.443417	0.046715	0.00356159	2		VKORC1L1
7:65405738	rs57057549	CCT6P1	9.49056	7.5104e-21	3.67565e-15	0.443328	0.0467125	0.00353518	2		VKORC1L1
7:65404092	rs34560516	CCT6P1	9.49039	7.52193e-21	3.68129e-15	0.443306	0.0467111	0.00353034	2		VKORC1L1
7:65394327	rs56955188	CCT6P1	9.48915	7.60734e-21	3.72309e-15	0.443132	0.0466988	0.00351616	2		VKORC1L1
7:65393110	rs34193460	CCT6P1	9.48847	7.65479e-21	3.74632e-15	0.443094	0.0466982	0.00349943	2		VKORC1L1
7:65390339	rs56291018	CCT6P1	9.48803	7.68509e-21	3.76115e-15	0.443013	0.0466918	0.00348748	2		VKORC1L1
7:65390558	rs36033484	CCT6P1	9.48765	7.71211e-21	3.77437e-15	0.443005	0.0466928	0.00348228	2		VKORC1L1
7:65389800	rs55700941	CCT6P1	9.48769	7.70913e-21	3.77291e-15	0.442992	0.0466912	0.00348085	2		VKORC1L1
7:65267936	rs2007312	CCT6P1	-9.52936	5.27126e-21	2.5798e-15	-0.452349	0.047469	0.00347326	2		RP11-479O9.2
7:65339409	rs141599170	CCT6P1	9.48625	7.81122e-21	3.82287e-15	0.442644	0.0466617	0.0034637	2		VKORC1L1
7:65383481	rs56016656	CCT6P1	9.48601	7.82817e-21	3.83117e-15	0.442846	0.0466841	0.00344057	2		VKORC1L1
7:65379800	rs55876148	CCT6P1	9.48518	7.88732e-21	3.86012e-15	0.442618	0.0466642	0.00343004	2		VKORC1L1
7:65343442	rs73142137	CCT6P1	9.48377	7.98942e-21	3.91009e-15	0.442484	0.046657	0.00341207	2		VKORC1L1
7:65375832	rs73142166	CCT6P1	9.48464	7.9266e-21	3.87934e-15	0.442474	0.0466516	0.00339414	2		VKORC1L1
7:65345106	rs13246608	CCT6P1	9.48238	8.09106e-21	3.95983e-15	0.442356	0.0466504	0.00337012	2		VKORC1L1
7:65374296	rs73142162	CCT6P1	9.48311	8.03715e-21	3.93344e-15	0.442336	0.0466446	0.00336209	2		VKORC1L1
7:65363429	rs35421653	CCT6P1	9.47752	8.45677e-21	4.13881e-15	0.441663	0.0466011	0.00325062	2		VKORC1L1
7:65358928	rs13247184	CCT6P1	9.4763	8.55119e-21	4.18502e-15	0.441552	0.0465954	0.00323151	2		VKORC1L1
7:65359233	rs35283677	CCT6P1	9.47594	8.57964e-21	4.19894e-15	0.441526	0.0465945	0.00322421	2		VKORC1L1
7:65359544	rs35689884	CCT6P1	9.4755	8.61385e-21	4.21569e-15	0.441498	0.0465937	0.0032164	2		VKORC1L1
7:65354015	rs13233662	CCT6P1	9.45694	1.01967e-20	4.99037e-15	0.440435	0.0465727	0.00287361	2		VKORC1L1
7:65435792	rs1626926	CCT6P1	9.45083	1.07775e-20	5.27459e-15	0.448077	0.0474114	0.00271184	2		GUSB
7:65349166	rs35257008	CCT6P1	9.42257	1.39243e-20	6.81466e-15	0.439296	0.0466217	0.00254095	2		VKORC1L1
7:65455499	rs55886244	CCT6P1	9.38082	2.03025e-20	9.93622e-15	0.453154	0.0483064	0.00246551	2
7:65543384	rs160648	CCT6P1	9.59397	2.91511e-21	1.42668e-15	0.447518	0.0466457	0.00225202	2		ASL
7:65543199	rs160649	CCT6P1	9.59346	2.9287e-21	1.43333e-15	0.447493	0.0466457	0.00224435	2		ASL
7:65538775	rs160651	CCT6P1	9.59215	2.96426e-21	1.45073e-15	0.447359	0.0466381	0.00222137	2
7:65533214	rs160655	CCT6P1	9.57175	3.57517e-21	1.74971e-15	0.446604	0.0466585	0.00220735	2
7:64982809	rs4416724	CCT6P1	9.59109	2.99315e-21	1.46487e-15	0.444512	0.0463464	0.00189307	2	Lymphocyte percentage of white cells,Neutrophil percentage of white cells
7:65428452	rs937108	CCT6P1	9.35473	2.56801e-20	1.25681e-14	0.435896	0.0465964	0.00187382	2		GUSB
7:65424778	rs13226598	CCT6P1	9.35353	2.59579e-20	1.2704e-14	0.435804	0.0465924	0.00185888	2		VKORC1L1, GUSB
7:65424128	rs6958966	CCT6P1	9.35323	2.60283e-20	1.27385e-14	0.435797	0.0465932	0.0018565	2		VKORC1L1
7:65422428	rs1134256	CCT6P1	9.35226	2.62564e-20	1.28501e-14	0.435775	0.0465957	0.00184543	2		VKORC1L1
7:65421871	rs11538349	CCT6P1	9.35174	2.63793e-20	1.29102e-14	0.435753	0.046596	0.00184101	2		VKORC1L1
7:65418876	rs12698509	CCT6P1	9.3501	2.67722e-20	1.31025e-14	0.435716	0.0466002	0.00182544	2		VKORC1L1
7:65438553	rs781141	CCT6P1	9.34955	2.69042e-20	1.31671e-14	0.435086	0.0465355	0.00176792	2		GUSB
7:65431215	rs35542501	CCT6P1	9.34698	2.75315e-20	1.34741e-14	0.434995	0.0465385	0.00174987	2		GUSB
7:65438778	rs781142	CCT6P1	9.34335	2.84454e-20	1.39214e-14	0.434872	0.0465435	0.00173634	2		GUSB
7:65416512	rs36004293	CCT6P1	9.33986	2.93524e-20	1.43653e-14	0.434773	0.0465503	0.00167982	2		VKORC1L1
7:65292254	rs34815098	CCT6P1	9.31492	3.67095e-20	1.79659e-14	0.434769	0.0466745	0.00141692	2
7:65298873	rs4548056	CCT6P1	9.31048	3.82014e-20	1.86961e-14	0.434515	0.0466694	0.00138178	2
7:65299778	rs7456042	CCT6P1	9.30996	3.83769e-20	1.8782e-14	0.434484	0.0466687	0.00137546	2
7:65300423	rs35735127	CCT6P1	9.30974	3.84548e-20	1.88201e-14	0.434464	0.0466677	0.00137473	2
7:65300642	rs34703416	CCT6P1	9.30925	3.86218e-20	1.89018e-14	0.434451	0.0466687	0.00136803	2
7:65306405	rs35256305	CCT6P1	9.30305	4.0827e-20	1.99811e-14	0.43404	0.0466557	0.00132507	2		RP13-254B10.1
7:65311206	rs73142121	CCT6P1	9.30084	4.16421e-20	2.038e-14	0.433884	0.04665	0.00130601	2
7:65312178	rs34004500	CCT6P1	9.30007	4.19319e-20	2.05218e-14	0.433823	0.0466472	0.00130176	2
7:65318027	rs35825738	CCT6P1	9.29508	4.38441e-20	2.14576e-14	0.433477	0.0466351	0.00126444	2
7:65318602	rs35268411	CCT6P1	9.2948	4.39559e-20	2.15124e-14	0.433451	0.0466338	0.00125938	2
7:65323244	rs145841871	CCT6P1	9.29277	4.47592e-20	2.19055e-14	0.433267	0.0466241	0.00124687	2
7:65323368	rs34665465	CCT6P1	9.29227	4.49617e-20	2.20046e-14	0.43324	0.0466237	0.00124232	2
7:65327104	rs4357185	CCT6P1	9.29006	4.58569e-20	2.24427e-14	0.433064	0.0466158	0.00124056	2
7:65403209	rs34529418	CCT6P1	9.28351	4.86213e-20	2.37956e-14	0.432893	0.0466303	0.00117904	2		VKORC1L1
7:65415873	rs59794892	CCT6P1	9.28363	4.85718e-20	2.37714e-14	0.432965	0.0466375	0.00117686	2		VKORC1L1
7:65405208	rs35087093	CCT6P1	9.28335	4.86918e-20	2.38301e-14	0.432901	0.046632	0.0011764	2		VKORC1L1
7:65412942	rs34804747	CCT6P1	9.28328	4.87214e-20	2.38446e-14	0.432932	0.0466357	0.00117497	2		VKORC1L1
7:65409169	rs68189316	CCT6P1	9.28344	4.86541e-20	2.38117e-14	0.432931	0.0466348	0.00117496	2		VKORC1L1
7:65400540	rs34628538	CCT6P1	9.28268	4.89853e-20	2.39738e-14	0.43283	0.0466277	0.00117485	2		VKORC1L1
7:65416306	rs57126451	CCT6P1	9.28322	4.87473e-20	2.38573e-14	0.43294	0.0466368	0.00117425	2		VKORC1L1
7:65408991	rs36068983	CCT6P1	9.28327	4.87256e-20	2.38467e-14	0.43292	0.0466344	0.00117396	2		VKORC1L1
7:65408613	rs35046236	CCT6P1	9.28288	4.88957e-20	2.39299e-14	0.4329	0.0466342	0.00117268	2		VKORC1L1
7:65416536	rs35268390	CCT6P1	9.2836	4.85819e-20	2.37764e-14	0.43302	0.0466435	0.00117068	2		VKORC1L1
7:65718717	rs6964245	CCT6P1	-9.40257	1.66836e-20	8.16511e-15	-0.429133	0.0456399	0.00116847	2		TPST1
7:65393019	rs35432774	CCT6P1	9.28149	4.95067e-20	2.4229e-14	0.432676	0.0466171	0.00116711	2		VKORC1L1
7:65394852	rs58062456	CCT6P1	9.28106	4.96958e-20	2.43215e-14	0.432678	0.0466194	0.00116579	2		VKORC1L1
7:65393174	rs7806717	CCT6P1	-9.28123	4.96209e-20	2.42849e-14	-0.432672	0.046618	0.00116488	2		VKORC1L1
7:65394562	rs56985706	CCT6P1	9.28086	4.97877e-20	2.43665e-14	0.432661	0.0466187	0.00116358	2		VKORC1L1
7:65391717	rs2177703	CCT6P1	9.28046	4.99671e-20	2.44543e-14	0.432593	0.0466133	0.00116241	2		VKORC1L1
7:65391349	rs34586068	CCT6P1	9.28047	4.99593e-20	2.44505e-14	0.43259	0.0466129	0.00116229	2		VKORC1L1
7:65390094	rs7795242	CCT6P1	9.28029	5.00426e-20	2.44912e-14	0.432539	0.0466084	0.00116203	2		VKORC1L1
7:65390359	rs35310401	CCT6P1	9.2806	4.99033e-20	2.44231e-14	0.432572	0.0466104	0.00116103	2		VKORC1L1
7:65390925	rs35058610	CCT6P1	9.28021	5.00788e-20	2.4509e-14	0.432563	0.0466114	0.00116068	2		VKORC1L1
7:65387678	rs55895244	CCT6P1	9.28032	5.00255e-20	2.44829e-14	0.43251	0.046605	0.0011605	2		VKORC1L1
7:65389730	rs7794661	CCT6P1	9.28014	5.01061e-20	2.45223e-14	0.432531	0.0466082	0.0011592	2		VKORC1L1
7:65388490	rs6970243	CCT6P1	9.27995	5.01931e-20	2.45649e-14	0.4325	0.0466059	0.00115674	2		VKORC1L1
7:65387101	rs6949812	CCT6P1	9.27955	5.03735e-20	2.46532e-14	0.432465	0.0466041	0.00115555	2		VKORC1L1
7:65344823	rs34702770	CCT6P1	9.2783	5.09399e-20	2.49304e-14	0.432098	0.0465708	0.0011532	2		VKORC1L1
7:65385726	rs34577383	CCT6P1	9.27898	5.06276e-20	2.47776e-14	0.432408	0.0466008	0.0011507	2		VKORC1L1
7:65383199	rs34933526	CCT6P1	9.27822	5.0976e-20	2.49481e-14	0.432301	0.0465932	0.00114394	2		VKORC1L1
7:65378124	rs67728539	CCT6P1	9.27769	5.12162e-20	2.50656e-14	0.432119	0.0465762	0.00114119	2		VKORC1L1
7:65381256	rs34136756	CCT6P1	9.27741	5.13443e-20	2.51283e-14	0.432199	0.0465862	0.00114081	2		VKORC1L1
7:65863467	rs778704	CCT6P1	9.41736	1.45961e-20	7.14347e-15	0.44184	0.0469176	0.00113488	2		TPST1, LINC00174
7:65883605	rs13235972	CCT6P1	9.41187	1.53393e-20	7.50718e-15	0.439438	0.0466898	0.00113361	2		TPST1, GS1-124K5.2
7:65887657	rs34192067	CCT6P1	9.41041	1.55427e-20	7.60672e-15	0.43894	0.0466441	0.00113327	2		GS1-124K5.2, SKP1P1
7:65873092	rs778691	CCT6P1	9.41478	1.49411e-20	7.3123e-15	0.4408	0.04682	0.00113285	2		TPST1, GS1-124K5.6
7:65866418	rs778701	CCT6P1	9.41637	1.47271e-20	7.20756e-15	0.441505	0.0468869	0.00113221	2		TPST1, LINC00174
7:65872345	rs778693	CCT6P1	9.41485	1.49313e-20	7.30751e-15	0.44089	0.0468292	0.00113213	2		TPST1, GS1-124K5.6
7:65346704	rs35663341	CCT6P1	9.27495	5.2483e-20	2.56856e-14	0.431792	0.0465546	0.00112719	2		VKORC1L1
7:65350058	rs13236109	CCT6P1	9.27457	5.26612e-20	2.57728e-14	0.431674	0.0465439	0.00111827	2		VKORC1L1
7:65367932	rs55909123	CCT6P1	9.2735	5.31698e-20	2.60217e-14	0.431512	0.0465318	0.00110503	2		VKORC1L1
7:65368223	rs140015873	CCT6P1	9.27344	5.31961e-20	2.60346e-14	0.43152	0.0465329	0.00110449	2		VKORC1L1
7:65357084	rs35480979	CCT6P1	9.27025	5.47338e-20	2.67872e-14	0.431165	0.0465106	0.00108715	2		VKORC1L1
7:65364006	rs34974928	CCT6P1	9.27038	5.46687e-20	2.67553e-14	0.431211	0.0465149	0.00108557	2		VKORC1L1
7:65363204	rs13220979	CCT6P1	9.26961	5.50468e-20	2.69403e-14	0.431127	0.0465097	0.00108219	2		VKORC1L1
7:65360829	rs35391607	CCT6P1	9.26782	5.59309e-20	2.7373e-14	0.430995	0.0465045	0.00107441	2		VKORC1L1
7:65360131	rs34637256	CCT6P1	9.26745	5.61183e-20	2.74648e-14	0.430952	0.0465017	0.00107298	2		VKORC1L1
7:65895951	rs34700450	CCT6P1	9.38564	1.944e-20	9.51408e-15	0.436002	0.0464541	0.00102389	2		GS1-124K5.2
7:65898277	rs13242216	CCT6P1	9.38367	1.97876e-20	9.68421e-15	0.435549	0.0464157	0.00101884	2		GS1-124K5.2
7:65558186	rs160644	CCT6P1	9.41109	1.54484e-20	7.56056e-15	0.44146	0.0469085	0.00101348	2		ASL, AC068533.7
7:65903840	rs147418485	CCT6P1	9.37857	2.07191e-20	1.01401e-14	0.434441	0.0463228	0.000997563	2		GS1-124K5.2
7:65558164	rs465359	CCT6P1	9.40799	1.58865e-20	7.77499e-15	0.439853	0.0467531	0.000991603	2		ASL, AC068533.7
7:65558167	rs462853	CCT6P1	9.40774	1.59224e-20	7.79253e-15	0.439826	0.0467515	0.000989631	2		ASL, AC068533.7
7:65684900	rs6958531	CCT6P1	-9.37433	2.15252e-20	1.05346e-14	-0.430399	0.0459124	0.000973499	2		TPST1
7:65684901	rs57294491	CCT6P1	-9.3741	2.15705e-20	1.05568e-14	-0.430393	0.045913	0.000971893	2		TPST1
7:65691647	rs12530490	CCT6P1	-9.37331	2.17245e-20	1.06322e-14	-0.430017	0.0458767	0.000970647	2		TPST1
7:65664559	rs7804223	CCT6P1	-9.37669	2.10736e-20	1.03136e-14	-0.431524	0.0460209	0.000967546	2
7:65660519	rs4236207	CCT6P1	-9.37734	2.09505e-20	1.02534e-14	-0.431717	0.0460383	0.000966345	2
7:65650496	rs6959002	CCT6P1	-9.37902	2.06358e-20	1.00993e-14	-0.432213	0.046083	0.000965049	2
7:65649899	rs1873494	CCT6P1	-9.37901	2.06367e-20	1.00998e-14	-0.432238	0.0460856	0.000964966	2
7:65751171	rs6958420	CCT6P1	-9.38823	1.89901e-20	9.29392e-15	-0.429288	0.0457262	0.000963307	2		TPST1
7:65654175	rs12667373	CCT6P1	-9.37786	2.08526e-20	1.02054e-14	-0.432004	0.0460664	0.000963118	2
7:65694506	rs7778911	CCT6P1	-9.37156	2.20691e-20	1.08008e-14	-0.429758	0.0458576	0.000962694	2		TPST1
7:65657111	rs6958289	CCT6P1	-9.37727	2.09631e-20	1.02595e-14	-0.431865	0.0460545	0.000962593	2
7:65648901	rs4718317	CCT6P1	-9.37891	2.06558e-20	1.01091e-14	-0.432287	0.0460914	0.00096232	2
7:65654709	rs1546059	CCT6P1	-9.37733	2.09511e-20	1.02536e-14	-0.431951	0.0460633	0.000961251	2
7:65565505	rs36127118	CCT6P1	9.39069	1.85739e-20	9.09022e-15	0.437058	0.0465417	0.000960484	2		AC068533.7
7:65759107	rs1392104	CCT6P1	-9.38936	1.87977e-20	9.19977e-15	-0.429332	0.0457253	0.000960457	2		TPST1
7:65648541	rs4718315	CCT6P1	-9.37866	2.07014e-20	1.01315e-14	-0.432291	0.046093	0.000960448	2
7:65656053	rs2420170	CCT6P1	-9.37699	2.1015e-20	1.02849e-14	-0.431885	0.0460579	0.000959994	2
7:65648731	rs4718316	CCT6P1	-9.37836	2.07575e-20	1.01589e-14	-0.432266	0.0460919	0.000958762	2
7:65647822	rs6460277	CCT6P1	-9.37801	2.08239e-20	1.01914e-14	-0.432299	0.0460971	0.000955406	2
7:65647511	rs4145008	CCT6P1	-9.37813	2.08009e-20	1.01801e-14	-0.432307	0.0460974	0.000955378	2
7:65642925	rs9769882	CCT6P1	-9.37908	2.0623e-20	1.00931e-14	-0.43251	0.0461143	0.000954765	2
7:65646754	rs6966322	CCT6P1	-9.37826	2.07764e-20	1.01681e-14	-0.432345	0.0461008	0.000953373	2
7:65604622	rs316331	CCT6P1	9.38655	1.92809e-20	9.4362e-15	0.43417	0.0462545	0.000948906	2		AC068533.7, CRCP, RP5-1132H15.1
7:65738591	rs10950032	CCT6P1	-9.37849	2.07341e-20	1.01474e-14	-0.428871	0.0457293	0.000948263	2		TPST1
7:65739126	rs6460285	CCT6P1	-9.37838	2.07536e-20	1.0157e-14	-0.428866	0.0457292	0.00094544	2		TPST1
7:65627764	rs4718309	CCT6P1	-9.38089	2.02907e-20	9.93042e-15	-0.433084	0.0461666	0.00094536	2		RP5-1132H15.1
7:65637760	rs2420171	CCT6P1	-9.37848	2.07364e-20	1.01485e-14	-0.432656	0.0461328	0.000944748	2
7:65637939	rs6974723	CCT6P1	-9.37852	2.07283e-20	1.01446e-14	-0.432655	0.0461325	0.000944429	2
7:65635341	rs2420172	CCT6P1	-9.37905	2.06289e-20	1.00959e-14	-0.432757	0.0461408	0.000943857	2
7:65704613	rs1979823	CCT6P1	-9.36521	2.33681e-20	1.14365e-14	-0.428725	0.0457785	0.00094385	2		TPST1
7:65635679	rs958550	CCT6P1	-9.37925	2.05919e-20	1.00779e-14	-0.432778	0.0461421	0.00094358	2
7:65629099	rs7787230	CCT6P1	-9.38059	2.03453e-20	9.95717e-15	-0.433037	0.0461631	0.000942986	2		RP5-1132H15.1
7:65622846	rs2460431	CCT6P1	-9.3818	2.01244e-20	9.84902e-15	-0.433264	0.0461813	0.000942936	2		RP5-1132H15.1
7:65623852	rs10807699	CCT6P1	-9.38147	2.01847e-20	9.87854e-15	-0.43322	0.0461782	0.000942324	2		RP5-1132H15.1
7:65628484	rs6460274	CCT6P1	-9.3803	2.03986e-20	9.98323e-15	-0.433041	0.0461649	0.000941465	2		RP5-1132H15.1
7:65623129	rs2460426	CCT6P1	-9.38189	2.01079e-20	9.84098e-15	-0.433262	0.0461807	0.000940819	2		RP5-1132H15.1
7:65765706	rs10246556	CCT6P1	-9.38937	1.87957e-20	9.19879e-15	-0.429324	0.0457244	0.000939268	2		TPST1
7:65730860	rs1499613	CCT6P1	-9.37223	2.19371e-20	1.07362e-14	-0.428529	0.0457233	0.000938847	2		TPST1
7:65620974	rs2465120	CCT6P1	9.38147	2.0184e-20	9.87822e-15	0.433293	0.046186	0.0009388	2		RP5-1132H15.1
7:65620323	rs2460425	CCT6P1	9.38176	2.01322e-20	9.85287e-15	0.433325	0.046188	0.000938787	2		CRCP, RP5-1132H15.1
7:65708531	rs7808834	CCT6P1	-9.36358	2.37137e-20	1.16057e-14	-0.428328	0.045744	0.000935991	2		TPST1
7:65724686	rs10807701	CCT6P1	-9.36892	2.26001e-20	1.10607e-14	-0.428321	0.0457172	0.000934118	2		TPST1
7:65801113	rs1818045	CCT6P1	-9.39765	1.74429e-20	8.53668e-15	-0.430271	0.0457849	0.000933743	2		TPST1
7:65616894	rs316304	CCT6P1	9.38181	2.01221e-20	9.84789e-15	0.433416	0.0461975	0.000933118	2		AC068533.7, CRCP, RP5-1132H15.1
7:65731194	rs1553174	CCT6P1	-9.37199	2.19854e-20	1.07598e-14	-0.428485	0.0457198	0.000932748	2		TPST1
7:65730798	rs1499614	CCT6P1	-9.37159	2.20647e-20	1.07986e-14	-0.428473	0.0457205	0.000932712	2	Gout	TPST1
7:65604299	rs316332	CCT6P1	9.38429	1.96768e-20	9.63e-15	0.434017	0.0462493	0.000931774	2		AC068533.7, CRCP, RP5-1132H15.1
7:65767843	rs10807702	CCT6P1	-9.38888	1.88797e-20	9.23989e-15	-0.429342	0.0457288	0.000931077	2		TPST1
7:65613637	rs316317	CCT6P1	9.38164	2.01535e-20	9.86327e-15	0.43352	0.0462094	0.000928219	2		AC068533.7, CRCP, RP5-1132H15.1
7:65612904	rs316318	CCT6P1	9.38144	2.01891e-20	9.88069e-15	0.433526	0.046211	0.00092684	2		AC068533.7, CRCP, RP5-1132H15.1
7:65611613	rs316321	CCT6P1	9.38141	2.01945e-20	9.88337e-15	0.433548	0.0462135	0.00092651	2		AC068533.7, CRCP, RP5-1132H15.1
7:65609201	rs316327	CCT6P1	9.38222	2.00482e-20	9.81176e-15	0.433705	0.0462263	0.000926256	2		AC068533.7, CRCP, RP5-1132H15.1
7:65611233	rs316322	CCT6P1	9.38169	2.01443e-20	9.8588e-15	0.433583	0.0462159	0.000926132	2		AC068533.7, CRCP, RP5-1132H15.1
7:65609518	rs316325	CCT6P1	9.38189	2.01079e-20	9.84096e-15	0.433662	0.0462233	0.000925475	2		AC068533.7, CRCP, RP5-1132H15.1
7:65939536	rs34363376	CCT6P1	9.36449	2.35195e-20	1.15106e-14	0.43216	0.0461488	0.000925256	2		GS1-124K5.2, AC008267.1
7:65608416	rs316329	CCT6P1	9.38201	2.00866e-20	9.83057e-15	0.433731	0.0462301	0.00092433	2		AC068533.7, CRCP, RP5-1132H15.1
7:65602126	rs316334	CCT6P1	9.38213	2.0065e-20	9.81995e-15	0.43405	0.0462635	0.000923631	2		AC068533.7, CRCP, RP5-1132H15.1
7:65601505	rs2460422	CCT6P1	9.38198	2.0092e-20	9.83318e-15	0.434081	0.0462675	0.000922858	2		AC068533.7, CRCP, RP5-1132H15.1
7:65603674	rs316333	CCT6P1	9.38195	2.00968e-20	9.83553e-15	0.43398	0.0462569	0.00092186	2		AC068533.7, CRCP, RP5-1132H15.1
7:65598220	rs387676	CCT6P1	9.38181	2.01215e-20	9.84763e-15	0.434221	0.0462833	0.000921796	2		AC068533.7, CRCP, RP5-1132H15.1
7:65600320	rs431076	CCT6P1	9.38179	2.01268e-20	9.85021e-15	0.434129	0.0462736	0.000921663	2		AC068533.7, CRCP, RP5-1132H15.1
7:65597341	rs419603	CCT6P1	9.38179	2.01262e-20	9.84994e-15	0.434244	0.0462858	0.000921661	2		AC068533.7, CRCP, RP5-1132H15.1
7:65600450	rs2257790	CCT6P1	9.38165	2.01513e-20	9.8622e-15	0.434109	0.0462722	0.000921086	2		AC068533.7, CRCP, RP5-1132H15.1
7:65599196	rs2243480	CCT6P1	9.38129	2.02167e-20	9.8942e-15	0.434145	0.0462778	0.000920085	2	Diabetic kidney disease	AC068533.7, CRCP, RP5-1132H15.1
7:65596491	rs316312	CCT6P1	9.38137	2.02015e-20	9.88676e-15	0.434255	0.0462891	0.00091913	2		AC068533.7, CRCP, RP5-1132H15.1
7:65609453	rs316326	CCT6P1	9.38157	2.01652e-20	9.86901e-15	0.433724	0.0462315	0.000915438	2		AC068533.7, CRCP, RP5-1132H15.1
7:65593548	rs316313	CCT6P1	9.38079	2.03091e-20	9.93945e-15	0.434354	0.0463025	0.000913706	2		AC068533.7, CRCP, RP5-1132H15.1
7:65592204	rs316314	CCT6P1	9.38069	2.03265e-20	9.94797e-15	0.434392	0.0463071	0.000911562	2		AC068533.7, CRCP, RP5-1132H15.1
7:65947917	rs67536397	CCT6P1	9.36193	2.40688e-20	1.17794e-14	0.431764	0.0461192	0.000909727	2		GS1-124K5.2, GS1-124K5.7
7:65586605	rs422164	CCT6P1	9.38091	2.0287e-20	9.92864e-15	0.434595	0.0463277	0.000909448	2		AC068533.7, CRCP, RP5-1132H15.1
7:65718851	rs6964530	CCT6P1	-9.6138	2.42876e-21	1.18866e-15	-0.434596	0.0452054	0.000909136	2		TPST1
7:65586653	rs383402	CCT6P1	9.38076	2.03142e-20	9.94191e-15	0.434588	0.0463276	0.000908856	2		AC068533.7, CRCP, RP5-1132H15.1
7:65588919	rs13308751	CCT6P1	9.38043	2.03734e-20	9.97089e-15	0.434503	0.0463201	0.000906659	2		AC068533.7, CRCP, RP5-1132H15.1
7:65584318	rs160637	CCT6P1	9.38041	2.03782e-20	9.97326e-15	0.434643	0.0463352	0.000904381	2		AC068533.7, CRCP, RP5-1132H15.1
7:65582058	rs186378	CCT6P1	9.38053	2.03568e-20	9.96278e-15	0.434711	0.0463418	0.00090389	2		AC068533.7, CRCP
7:65583088	rs160638	CCT6P1	9.38026	2.04056e-20	9.98665e-15	0.434683	0.0463402	0.000903098	2		AC068533.7, CRCP
7:65579987	rs160639	CCT6P1	9.38049	2.03629e-20	9.96577e-15	0.434754	0.0463466	0.00090266	2		AC068533.7, CRCP
7:65581207	rs313824	CCT6P1	9.38017	2.04228e-20	9.99508e-15	0.434723	0.0463449	0.000901861	2		AC068533.7, CRCP
7:65574466	rs313820	CCT6P1	9.38119	2.02344e-20	9.90286e-15	0.434971	0.0463663	0.000900811	2		AC068533.7
7:65951953	rs58669269	CCT6P1	9.36033	2.44188e-20	1.19508e-14	0.431518	0.0461008	0.000899215	2		GS1-124K5.2, GS1-124K5.7, GS1-124K5.8
7:65574713	rs313819	CCT6P1	9.38156	2.01676e-20	9.87019e-15	0.434944	0.0463615	0.00089849	2		AC068533.7
7:65576913	rs780453	CCT6P1	9.38065	2.03339e-20	9.95156e-15	0.434831	0.046354	0.000898386	2		AC068533.7
7:65573939	rs313822	CCT6P1	9.38132	2.02119e-20	9.89186e-15	0.434959	0.0463643	0.000896436	2		AC068533.7
7:65955059	rs36104268	CCT6P1	9.35974	2.4548e-20	1.2014e-14	0.431387	0.0460896	0.000893905	2		GS1-124K5.2, GS1-124K5.7
7:65570171	rs316307	CCT6P1	9.38213	2.00651e-20	9.82003e-15	0.435068	0.046372	0.000892138	2		AC068533.7
7:65562179	rs2637561	CCT6P1	9.38411	1.97095e-20	9.64599e-15	0.435332	0.0463903	0.000890932	2		AC068533.7
7:65558222	rs160643	CCT6P1	9.38378	1.97683e-20	9.67477e-15	0.435435	0.0464029	0.000888838	2		ASL, AC068533.7
7:64230615	rs140194275	CCT6P1	6.65435	3.83233e-11	1.87557e-05	0.97266	0.146169	0.707555	3
7:64295548	rs141383717	CCT6P1	6.48313	1.17575e-10	5.75424e-05	0.877635	0.135372	0.0917335	3		RP11-797H7.1
7:64291405	rs118016824	CCT6P1	6.40383	1.9584e-10	9.58456e-05	0.865467	0.135148	0.0555129	3		ZNF138
7:64427107	rs138962301	CCT6P1	6.49459	1.09172e-10	5.34295e-05	0.886283	0.136465	0.0447475	3
7:64447987	rs138664809	CCT6P1	6.50973	9.89544e-11	4.84291e-05	0.862722	0.132528	0.0425279	3		ZNF117
7:64375427	rs148807533	CCT6P1	6.31806	3.37889e-10	0.000165366	0.893474	0.141416	0.0242689	3	Protein quantitative trait loci (liver)	ZNF273
7:66203198	rs111811058	CCT6P1	-10.5764	2.32954e-25	1.1401e-19	-0.569708	0.0538661	0.205479	4		KCTD7, RABGEF1
7:66176373	rs113525890	CCT6P1	-10.5506	3.0138e-25	1.47498e-19	-0.561996	0.0532667	0.133999	4		KCTD7, RABGEF1
7:64498529	rs547100298	CCT6P1	-9.29625	4.3389e-20	2.12349e-14	-3.12648	0.336316	0.115877	4		CCT6P3, RP11-460N20.3
7:65961918	rs191128475	CCT6P1	-11.019	2.56545e-27	1.25555e-21	-0.564111	0.0511944	0.0719395	4
7:66117655	rs78132092	CCT6P1	-10.0547	3.85746e-23	1.88787e-17	-0.643919	0.0640418	0.042494	4		KCTD7
7:65269227	rs112699248	CCT6P1	-11.2029	3.76428e-28	1.84227e-22	-0.63293	0.0564971	0.027744	4
7:65357265	rs73142142	CCT6P1	-11.2234	3.03362e-28	1.48468e-22	-0.61843	0.0551019	0.0269792	4		VKORC1L1
7:65325234	rs113347583	CCT6P1	-11.2031	3.7556e-28	1.83802e-22	-0.62527	0.0558122	0.0257999	4		RNU6-973P
7:65869467	rs111457358	CCT6P1	-10.9879	3.53949e-27	1.73225e-21	-0.539411	0.0490913	0.0224742	4		TPST1
7:65247598	rs73138157	CCT6P1	-11.1622	5.77148e-28	2.82461e-22	-0.630068	0.0564468	0.0223156	4		RP11-479O9.2
7:64889298	rs73132634	CCT6P1	-10.9835	3.70622e-27	1.81385e-21	-0.633127	0.0576437	0.0209821	4
7:65561723	rs313826	CCT6P1	11.0411	2.03991e-27	9.9835e-22	0.570808	0.0516984	0.0201851	4		AC068533.7
7:65394475	rs117609618	CCT6P1	-10.751	4.00662e-26	1.96087e-20	-0.727311	0.0676503	0.0201155	4		VKORC1L1
7:64482388	rs571850074	CCT6P1	-9.04264	4.0798e-19	1.99669e-13	-3.25651	0.360128	0.017767	4
7:66110728	rs2533285	CCT6P1	10.3496	2.20734e-24	1.08029e-18	0.48872	0.0472213	0.0157943	4		KCTD7
7:65235899	rs2690441	CCT6P1	-11.0949	1.16564e-27	5.70475e-22	-0.627179	0.0565286	0.015192	4
7:64939751	rs73134185	CCT6P1	-10.9429	5.63032e-27	2.75552e-21	-0.623297	0.0569588	0.0146065	4
7:65382668	rs73142170	CCT6P1	-10.8942	9.29019e-27	4.54669e-21	-0.676724	0.0621176	0.0144816	4		VKORC1L1
7:65382960	rs73142171	CCT6P1	-10.8945	9.26581e-27	4.53476e-21	-0.676628	0.0621073	0.0144747	4		VKORC1L1
7:65932260	rs2042134	CCT6P1	-11.1153	9.42593e-28	4.61313e-22	-0.529463	0.0476339	0.0139591	4		GS1-124K5.2
7:65694707	rs111569310	CCT6P1	-10.9819	3.76504e-27	1.84264e-21	-0.547342	0.0498402	0.0131247	4		TPST1
7:65810620	rs117522236	CCT6P1	-11.042	2.02015e-27	9.88676e-22	-0.537638	0.0486901	0.012883	4		TPST1
7:65824768	rs111696430	CCT6P1	-11.0423	2.01491e-27	9.86114e-22	-0.536052	0.0485454	0.0126497	4		TPST1
7:65736362	rs111358624	CCT6P1	-11.0123	2.75098e-27	1.34635e-21	-0.54352	0.0493559	0.0123767	4		TPST1
7:65745540	rs112385222	CCT6P1	-11.0169	2.62208e-27	1.28327e-21	-0.542971	0.0492853	0.0117961	4		TPST1
7:64730628	rs111328890	CCT6P1	-10.7437	4.31599e-26	2.11228e-20	-0.635321	0.0591342	0.00968523	4
7:65575249	rs313816	CCT6P1	10.985	3.64675e-27	1.78475e-21	0.529735	0.0482234	0.00901346	4		AC068533.7
7:64735173	rs73147205	CCT6P1	-10.7331	4.80791e-26	2.35303e-20	-0.6341	0.0590791	0.00900812	4
3:143353266	rs9862546	CHST2	-6.10305	1.28757e-09	0.000630145	-0.228605	0.0374576	0.125933	1		SLC9A9
3:143353619	rs59540863	CHST2	-6.08187	1.46554e-09	0.000717246	-0.227615	0.0374251	0.12441	1		SLC9A9
3:143353577	rs59945058	CHST2	-6.08359	1.45025e-09	0.000709764	-0.2277	0.0374286	0.124252	1		SLC9A9
3:143353506	rs58204786	CHST2	-6.08266	1.45854e-09	0.000713822	-0.22764	0.0374245	0.123474	1		SLC9A9
3:143353771	rs60557516	CHST2	-6.07216	1.55505e-09	0.000761054	-0.227269	0.0374281	0.121203	1		SLC9A9
3:143354353	rs9810333	CHST2	-6.04945	1.78544e-09	0.000873808	-0.226829	0.0374957	0.116298	1		SLC9A9
3:143345852	rs9879940	CHST2	-5.90697	4.2038e-09	0.00205737	-0.218272	0.0369516	0.0644564	1		SLC9A9, RP11-501M7.1
3:143347178	rs9810826	CHST2	-5.90795	4.17932e-09	0.00204539	-0.218909	0.0370532	0.0642305	1		SLC9A9, RP11-501M7.1
3:143333030	rs16853938	CHST2	-5.77564	9.10507e-09	0.0044561	-0.207711	0.0359633	0.0442162	1		SLC9A9
3:143325483	rs9863063	CHST2	-5.81193	7.36602e-09	0.00360499	-0.21101	0.0363064	0.0418252	1		SLC9A9
3:143335479	rs11714312	CHST2	-5.72912	1.1927e-08	0.00583719	-0.205763	0.0359153	0.0390365	1		SLC9A9
3:142880882	rs4683757	CHST2	-6.22498	6.06079e-10	0.00029662	-0.202901	0.0325946	1	2
3:143319842	rs11712583	CHST2	-6.05498	1.72646e-09	0.000844942	-0.196449	0.0324442	0.19378	3		SLC9A9
3:143319295	rs1978913	CHST2	-6.0429	1.85797e-09	0.000909304	-0.196086	0.0324489	0.184517	3		SLC9A9
3:143330927	rs6779888	CHST2	-6.04128	1.87624e-09	0.000918245	-0.195978	0.0324398	0.154992	3		SLC9A9
3:143350108	rs2030817	CHST2	-6.09973	1.31396e-09	0.000643064	-0.204641	0.0335492	0.103195	3		SLC9A9
3:143348264	rs1534161	CHST2	-6.0619	1.65529e-09	0.000810114	-0.20314	0.033511	0.0904073	3		SLC9A9
3:143351588	rs4425252	CHST2	-6.06682	1.6064e-09	0.000786184	-0.203654	0.0335685	0.0870321	3		SLC9A9
3:143354316	rs7632272	CHST2	-5.94028	3.44685e-09	0.00168692	-0.201302	0.0338877	0.0513246	3		SLC9A9
3:143338393	rs6779887	CHST2	-5.87524	5.07414e-09	0.00248333	-0.191442	0.0325846	0.0489915	3		SLC9A9, RP11-501M7.1
3:143334916	rs9811842	CHST2	-5.84348	6.12024e-09	0.00299529	-0.18865	0.0322839	0.0474706	3		SLC9A9
12:106643004	rs3759303	CKAP4	-14.1545	4.55108e-43	2.22733e-37	-1.24629	0.0880493	1	1		CKAP4
12:106684618	rs6539261	CKAP4	-5.75084	1.05168e-08	0.00514702	-0.16928	0.0294357	0.188726	2		CKAP4
12:106707402	rs7298576	CKAP4	-5.84503	6.06442e-09	0.00296797	-0.158687	0.027149	0.159381	2		TCP11L2
12:106704974	rs4964460	CKAP4	-5.8408	6.21739e-09	0.00304284	-0.158513	0.0271389	0.157192	2	Parental longevity (mother's age at death)	TCP11L2
12:106703716	rs10778463	CKAP4	-5.83399	6.47153e-09	0.00316722	-0.158461	0.0271616	0.15059	2		TCP11L2
12:106722708	rs2246627	CKAP4	5.70241	1.39146e-08	0.00680994	0.155156	0.0272089	0.11122	2		TCP11L2
12:106684765	rs6539262	CKAP4	-5.84172	6.18381e-09	0.00302641	-0.15155	0.0259427	0.0695174	2	General cognitive ability	CKAP4
12:106700584	rs1532586	CKAP4	-5.80692	7.58502e-09	0.00371217	-0.150737	0.0259581	0.0589136	2		TCP11L2
12:106696586	rs11831752	CKAP4	-5.78501	8.62113e-09	0.00421925	-0.15027	0.0259758	0.0536641	2		CKAP4, TCP11L2
12:106688149	rs7965616	CKAP4	-5.77161	9.32122e-09	0.00456188	-0.149799	0.0259545	0.0507686	2		CKAP4
10:35513323	rs79939343	CREM	-6.61165	5.081e-11	2.48668e-05	-0.270628	0.040932	0.0796465	1		RP11-324I22.2
10:35510589	rs73262832	CREM	-6.49218	1.10886e-10	5.42685e-05	-0.265005	0.0408192	0.0378055	1		RP11-324I22.2
10:35360557	rs2505633	CREM	-6.45895	1.37451e-10	6.72695e-05	-0.267079	0.0413501	0.0311182	1		CUL2
10:35502533	rs3740082	CREM	-6.44522	1.50162e-10	7.34907e-05	-0.26322	0.0408396	0.0282845	1		CREM
10:35505079	rs1018497	CREM	-6.44359	1.51746e-10	7.42658e-05	-0.263292	0.040861	0.0280009	1
10:35501438	rs2295415	CREM	-6.43655	1.58775e-10	7.77059e-05	-0.262841	0.0408357	0.0268139	1		CREM
10:35479708	rs112111273	CREM	-6.4325	1.62964e-10	7.9756e-05	-0.263855	0.041019	0.0261607	1		CREM
10:35481169	rs78045470	CREM	-6.4298	1.65813e-10	8.115e-05	-0.263609	0.0409981	0.0257314	1		CREM
10:35482611	rs16935907	CREM	-6.42963	1.65987e-10	8.12352e-05	-0.2635	0.0409821	0.0257053	1		CREM
10:35503033	rs77414057	CREM	-6.42889	1.66777e-10	8.16222e-05	-0.262692	0.0408612	0.0255806	1
10:35491722	rs16935909	CREM	-6.42576	1.70171e-10	8.32832e-05	-0.26301	0.0409306	0.0250957	1		CREM
10:35492978	rs16935910	CREM	-6.42465	1.7138e-10	8.38749e-05	-0.262892	0.0409193	0.0249253	1		CREM
10:35495007	rs59428109	CREM	-6.42454	1.7151e-10	8.39381e-05	-0.262919	0.0409242	0.0249072	1		CREM
10:35496254	rs150217264	CREM	-6.42165	1.7471e-10	8.55047e-05	-0.262637	0.0408987	0.0244694	1		CREM
10:35514301	rs77493612	CREM	-6.41632	1.80785e-10	8.84777e-05	-0.25972	0.0404781	0.0238328	1		RP11-324I22.2
10:35514327	rs111671353	CREM	-6.38936	2.14815e-10	0.000105132	-0.258806	0.0405057	0.0202055	1		RP11-324I22.2
10:35270767	rs4934523	CREM	-6.27634	4.39464e-10	0.000215077	-0.264437	0.0421323	0.0101551	1
10:35545591	rs4102765	CREM	-6.24789	5.25276e-10	0.000257074	-0.266779	0.042699	0.00853025	1		CCNY
10:35274831	rs2384274	CREM	-6.2332	5.75773e-10	0.000281788	-0.258751	0.0415116	0.00785551	1
10:35296197	rs36042740	CREM	-6.22718	5.97828e-10	0.000292582	-0.261247	0.0419526	0.00756541	1
10:35297683	rs4244993	CREM	-6.22549	6.04145e-10	0.000295674	-0.261104	0.0419411	0.00748964	1		CUL2
10:35280461	rs4934526	CREM	-6.22216	6.16841e-10	0.000301887	-0.262118	0.0421265	0.00734036	1
10:35275940	rs139196744	CREM	-6.21846	6.31202e-10	0.000308915	-0.262006	0.0421336	0.00718075	1
10:35275941	rs149964032	CREM	-6.21363	6.50475e-10	0.000318347	-0.261861	0.0421429	0.00697718	1
10:35407231	rs4934729	CREM	-6.21345	6.51202e-10	0.000318703	-0.259048	0.0416915	0.00695841	1		RP11-297A16.2
10:35408183	rs75729742	CREM	-6.21214	6.56562e-10	0.000321326	-0.25896	0.0416862	0.00690398	1		RP11-297A16.2
10:35409780	rs113933281	CREM	-6.21046	6.63457e-10	0.000324701	-0.258851	0.0416798	0.00683531	1		RP11-297A16.2
10:35409890	rs77215464	CREM	-6.21017	6.6465e-10	0.000325285	-0.258825	0.0416776	0.00682355	1		RP11-297A16.2
10:35405037	rs2891473	CREM	-6.20978	6.66286e-10	0.000326085	-0.258937	0.0416983	0.006808	1		RP11-297A16.2
10:35411678	rs79657867	CREM	-6.20727	6.76745e-10	0.000331204	-0.258608	0.0416621	0.00670666	1		RP11-297A16.2
10:35415076	rs61291084	CREM	-6.20373	6.918e-10	0.000338572	-0.258287	0.0416342	0.00656666	1		RP11-297A16.2, CREM
10:35415553	rs16935881	CREM	-6.20169	7.0064e-10	0.000342899	-0.258162	0.0416277	0.00648722	1		RP11-297A16.2, CREM
10:35401344	rs4934726	CREM	-6.20003	7.07912e-10	0.000346458	-0.258575	0.0417054	0.00642512	1		RP11-297A16.2
10:35400336	rs77234417	CREM	-6.19389	7.35401e-10	0.000359911	-0.258219	0.0416893	0.00619526	1		RP11-297A16.2
10:35424138	rs16915801	CREM	-6.19259	7.41389e-10	0.000362842	-0.257067	0.0415121	0.00614621	1		CREM, RNU7-77P
10:35418569	rs2045916	CREM	-6.19149	7.46444e-10	0.000365316	-0.257468	0.0415842	0.00610534	1		CREM
10:35419193	rs4934534	CREM	-6.18967	7.54912e-10	0.00036946	-0.257338	0.0415753	0.0060397	1		CREM
10:35399373	rs117665807	CREM	-6.18928	7.56737e-10	0.000370353	-0.257997	0.0416844	0.00602821	1		RP11-297A16.2
10:35398064	rs75752586	CREM	-6.18896	7.58236e-10	0.000371087	-0.258012	0.041689	0.00601688	1		RP11-297A16.2
10:35357150	rs55807054	CREM	-6.18794	7.63068e-10	0.000373452	-0.259541	0.0419431	0.0059855	1		CUL2
10:35360482	rs4934712	CREM	-6.18667	7.69119e-10	0.000376413	-0.259545	0.0419522	0.00593942	1		CUL2
10:35422519	rs79982758	CREM	-6.18547	7.74837e-10	0.000379211	-0.257059	0.0415585	0.00589074	1		CREM
10:35422740	rs75541551	CREM	-6.18507	7.76752e-10	0.000380149	-0.25702	0.0415549	0.0058768	1		CREM
10:35396193	rs111226391	CREM	-6.18045	7.99308e-10	0.000391188	-0.258053	0.0417531	0.00572025	1		RP11-297A16.2
10:35396430	rs78419371	CREM	-6.18034	7.99852e-10	0.000391454	-0.257926	0.0417334	0.00571631	1		RP11-297A16.2
10:35394981	rs77730154	CREM	-6.17901	8.065e-10	0.000394708	-0.258002	0.0417547	0.00567161	1		RP11-297A16.2
10:35433994	rs4934733	CREM	-6.17758	8.13682e-10	0.000398222	-0.256279	0.0414853	0.00562027	1		CREM
10:35448720	rs2045919	CREM	-6.17646	8.19306e-10	0.000400975	-0.255762	0.0414092	0.00558168	1		CREM
10:35394572	rs146330095	CREM	-6.17627	8.203e-10	0.000401461	-0.258077	0.0417853	0.00558074	1		RP11-297A16.2
10:35394567	rs142152605	CREM	-6.17619	8.20677e-10	0.000401646	-0.25808	0.0417863	0.00557826	1		RP11-297A16.2
10:35426210	rs16915805	CREM	-6.17613	8.2099e-10	0.000401799	-0.25635	0.0415066	0.00557304	1		CREM
10:35436138	rs34093691	CREM	-6.17613	8.20997e-10	0.000401802	-0.256042	0.0414567	0.00557195	1		CREM
10:35440293	rs80022969	CREM	-6.17609	8.21225e-10	0.000401914	-0.255923	0.0414377	0.00557004	1		CREM
10:35394486	rs112403518	CREM	-6.17591	8.22105e-10	0.000402345	-0.257993	0.0417741	0.00556876	1		RP11-297A16.2
10:35426614	rs35808464	CREM	-6.17581	8.22645e-10	0.000402609	-0.256316	0.0415032	0.0055623	1		CREM
10:35432405	rs16935888	CREM	-6.17569	8.23218e-10	0.00040289	-0.256165	0.0414796	0.00555808	1		CREM
10:35439152	rs75689711	CREM	-6.17566	8.23388e-10	0.000402973	-0.255939	0.0414432	0.00555618	1		CREM
10:35446838	rs78203481	CREM	-6.17565	8.23458e-10	0.000403007	-0.255687	0.0414024	0.00555483	1		CREM, ATP6V1G1P4
10:35433728	rs16935889	CREM	-6.17529	8.25274e-10	0.000403896	-0.256112	0.0414737	0.00554472	1		CREM
10:35460227	rs113461583	CREM	-6.17445	8.29568e-10	0.000405997	-0.255147	0.0413229	0.00551385	1		CREM
10:35452348	rs111540151	CREM	-6.17347	8.34646e-10	0.000408483	-0.255348	0.0413621	0.00548276	1		CREM
10:35457605	rs143704192	CREM	-6.17257	8.39272e-10	0.000410746	-0.255083	0.0413253	0.00545311	1		CREM
10:35460419	rs58552047	CREM	-6.17246	8.39877e-10	0.000411043	-0.254951	0.0413047	0.00544894	1		CREM
10:35466771	rs16935902	CREM	-6.1721	8.41713e-10	0.000411941	-0.254685	0.0412639	0.00543681	1		CREM
10:35469662	rs55914658	CREM	-6.1718	8.43284e-10	0.00041271	-0.254594	0.0412511	0.0054268	1		CREM
10:35469040	rs16935904	CREM	-6.17178	8.43421e-10	0.000412777	-0.254603	0.0412528	0.00542597	1		CREM
10:35464778	rs1531550	CREM	-6.17031	8.51095e-10	0.000416533	-0.254718	0.0412812	0.00537978	1		CREM
10:35473635	rs75499444	CREM	-6.16938	8.5603e-10	0.000418948	-0.254324	0.0412236	0.00534893	1		CREM
10:35535311	rs12255327	CREM	-6.16854	8.60482e-10	0.000421127	-0.255715	0.0414547	0.00533117	1		CCNY
10:35390102	rs16935874	CREM	-6.16795	8.63639e-10	0.000422672	-0.258111	0.0418471	0.00531312	1		RP11-297A16.2
10:35386100	rs74842166	CREM	-6.16597	8.74264e-10	0.000427872	-0.258128	0.0418633	0.00525164	1		RP11-297A16.2
10:35382511	rs141177816	CREM	-6.16586	8.74841e-10	0.000428154	-0.2582	0.0418758	0.00524856	1
10:35388102	rs111732123	CREM	-6.16475	8.80873e-10	0.000431106	-0.25795	0.0418427	0.00521372	1		RP11-297A16.2
10:35378659	rs79035143	CREM	-6.16358	8.87273e-10	0.000434238	-0.258101	0.0418751	0.0051784	1		CUL2
10:35371256	rs4934717	CREM	-6.16245	8.93501e-10	0.000437287	-0.258208	0.0419003	0.00514435	1		CUL2
10:35371396	rs77128955	CREM	-6.16236	8.93999e-10	0.00043753	-0.25819	0.041898	0.00514158	1		CUL2
10:35371967	rs112896557	CREM	-6.16235	8.94043e-10	0.000437552	-0.258173	0.0418953	0.00514129	1		CUL2
10:35365794	rs111998154	CREM	-6.16185	8.96787e-10	0.000438895	-0.258302	0.0419195	0.00512674	1		CUL2
10:35362205	rs79714044	CREM	-6.15979	9.08307e-10	0.000444533	-0.258335	0.0419389	0.00506486	1		CUL2
10:35347873	rs79392837	CREM	-6.15923	9.11439e-10	0.000446065	-0.258644	0.0419929	0.00504902	1		CUL2
10:35351017	rs76800194	CREM	-6.15889	9.13334e-10	0.000446993	-0.25848	0.0419687	0.00503884	1		CUL2
10:35347441	rs77585666	CREM	-6.15725	9.22668e-10	0.000451561	-0.258472	0.0419785	0.00499025	1		CUL2
10:35346628	rs113096840	CREM	-6.15687	9.24829e-10	0.000452619	-0.25847	0.0419809	0.00497914	1		CUL2
10:35344908	rs1926555	CREM	-6.15681	9.25146e-10	0.000452774	-0.25849	0.0419843	0.00497758	1		CUL2
10:35343656	rs16935872	CREM	-6.15625	9.28378e-10	0.000454355	-0.25848	0.0419865	0.00496104	1		CUL2
10:35336163	rs4934708	CREM	-6.15612	9.29094e-10	0.000454706	-0.258648	0.0420148	0.00495783	1		CUL2
10:35340580	rs78897609	CREM	-6.15606	9.29425e-10	0.000454868	-0.258518	0.041994	0.00495583	1		CUL2
10:35540412	rs55972637	CREM	-6.15436	9.3923e-10	0.000459667	-0.254689	0.0413835	0.00490357	1		CCNY, RNU6-1167P
10:35335458	rs16935866	CREM	-6.15375	9.42769e-10	0.000461399	-0.258503	0.0420073	0.00488906	1		CUL2
10:35331235	rs78011574	CREM	-6.15359	9.4372e-10	0.000461864	-0.258674	0.0420362	0.00488448	1		CUL2
10:35329654	rs55960106	CREM	-6.15144	9.56295e-10	0.000468018	-0.258488	0.0420207	0.00482311	1		CUL2
10:35329226	rs16935856	CREM	-6.15101	9.58882e-10	0.000469285	-0.258479	0.0420223	0.00481067	1		CUL2
10:35328980	rs55920660	CREM	-6.14984	9.65812e-10	0.000472676	-0.258406	0.0420184	0.00477772	1		CUL2
10:35325393	rs75115307	CREM	-6.14817	9.75791e-10	0.00047756	-0.258439	0.0420352	0.0047312	1		CUL2
10:35321414	rs16935840	CREM	-6.14808	9.76334e-10	0.000477826	-0.258579	0.0420585	0.00472894	1		CUL2
10:35325590	rs2384281	CREM	-6.14808	9.76363e-10	0.00047784	-0.258434	0.0420349	0.00472854	1		CUL2
10:35317317	rs3780888	CREM	-6.14501	9.95001e-10	0.000486961	-0.258517	0.0420694	0.00464424	1		CUL2
10:35312995	rs114351678	CREM	-6.14342	1.00476e-09	0.000491738	-0.258513	0.0420796	0.00460122	1		CUL2
9:34988605	rs138294209	DNAJB5	16.419	2.51583e-56	1.23127e-50	1.083	0.0659602	1	1
9:35003724	rs36104719	DNAJB5	-13.8582	1.90968e-41	9.34612e-36	-0.455661	0.0328802	0.0962525	2
9:35010827	rs10972282	DNAJB5	-13.8559	1.96479e-41	9.61583e-36	-0.455534	0.0328765	0.0957052	2		SYF2P2
9:35015842	rs7859094	DNAJB5	-13.8484	2.15871e-41	1.05649e-35	-0.455356	0.0328814	0.0924796	2
9:35077441	rs554098	DNAJB5	-13.7831	4.87634e-41	2.38652e-35	-0.455663	0.0330595	0.0919669	2		FANCG
9:35060955	rs2258240	DNAJB5	-13.8176	3.17258e-41	1.55269e-35	-0.454889	0.032921	0.086196	2		VCP
9:35046291	rs813422	DNAJB5	-13.8256	2.87047e-41	1.40483e-35	-0.453743	0.032819	0.0852878	2		C9orf131
9:35080830	rs584040	DNAJB5	-13.7414	8.19203e-41	4.00925e-35	-0.45464	0.0330853	0.0755658	2		FANCG
9:34998003	rs9608	DNAJB5	13.7711	5.66595e-41	2.77296e-35	0.453399	0.0329241	0.0614371	2		DNAJB5
9:35029581	rs581927	DNAJB5	-13.7043	1.29886e-40	6.35674e-35	-0.448547	0.0327305	0.0565579	2
9:35053336	rs511228	DNAJB5	-13.6661	2.08397e-40	1.01991e-34	-0.44731	0.0327313	0.0450949	2
9:35062972	rs514492	DNAJB5	-13.6446	2.71998e-40	1.33118e-34	-0.447867	0.0328238	0.044196	2		VCP
9:35053108	rs10814194	DNAJB5	13.6555	2.37514e-40	1.16241e-34	0.446951	0.0327304	0.0423073	2
9:35041604	rs10972297	DNAJB5	13.7027	1.32478e-40	6.48356e-35	0.451899	0.0329788	0.0410624	2	Mean corpuscular volume	C9orf131, FLJ00273
9:35086028	rs576376	DNAJB5	-13.5645	7.29651e-40	3.57097e-34	-0.448987	0.0331001	0.0345768	2	Mean corpuscular volume,Corpus callosum central volume
9:35090782	rs505297	DNAJB5	-13.5055	1.50705e-39	7.37561e-34	-0.448252	0.0331905	0.0212849	2		PIGO
9:35060746	rs562381	DNAJB5	-11.3542	7.60046e-29	3.71973e-23	-0.368603	0.032464	0.00686614	2		VCP
9:35017070	rs4879854	DNAJB5	-11.35	7.95383e-29	3.89267e-23	-0.367702	0.0323968	0.00631953	2
9:34982014	rs1061677	DNAJB5	13.4089	4.90276e-39	2.39945e-33	0.44226	0.0329825	0.00610873	2		KIAA1045
9:34993533	rs113265350	DNAJB5	-5.7857	8.5863e-09	0.00420221	-0.614052	0.106133	0.0783628	3		DNAJB5
9:35009420	rs111835811	DNAJB5	-5.74667	1.07746e-08	0.00527319	-0.609429	0.106049	0.0585653	3
9:35011702	rs113275647	DNAJB5	-5.73884	1.12749e-08	0.00551805	-0.608808	0.106086	0.0547919	3		SYF2P2
9:35020195	rs113814869	DNAJB5	-5.72228	1.24079e-08	0.00607251	-0.607393	0.106145	0.0475985	3
9:34987183	rs117292410	DNAJB5	-5.67475	1.63108e-08	0.00798262	-0.607575	0.107066	0.0473598	3
9:34980635	rs117092075	DNAJB5	-5.66972	1.67871e-08	0.00821574	-0.609136	0.107437	0.0463606	3		KIAA1045
9:34983321	rs146370772	DNAJB5	-5.66564	1.71839e-08	0.00840992	-0.608583	0.107416	0.0448764	3		KIAA1045
9:35022985	rs112026054	DNAJB5	-5.71271	1.31123e-08	0.00641726	-0.606527	0.106172	0.0439783	3
9:35025379	rs75157937	DNAJB5	-5.70601	1.36287e-08	0.00667001	-0.605904	0.106187	0.0414261	3
9:34977353	rs111497336	DNAJB5	-5.6371	2.02261e-08	0.00989883	-0.605953	0.107494	0.040065	3		KIAA1045
9:35034411	rs113777535	DNAJB5	-5.68335	1.55253e-08	0.00759821	-0.603664	0.106216	0.0346624	3
9:35036229	rs113870651	DNAJB5	-5.67882	1.59342e-08	0.00779834	-0.603201	0.106219	0.0334281	3
9:35093321	rs75289720	DNAJB5	-5.67543	1.62471e-08	0.00795147	-0.606374	0.106842	0.0323168	3		PIGO
9:35092480	rs35287398	DNAJB5	-5.67556	1.62346e-08	0.00794536	-0.606288	0.106824	0.0323048	3		PIGO
9:35085064	rs145217763	DNAJB5	-5.6652	1.7228e-08	0.00843154	-0.604888	0.106773	0.0304937	3
9:35040245	rs10491510	DNAJB5	-5.66516	1.7232e-08	0.00843347	-0.60177	0.106223	0.0300638	3		C9orf131
9:35078100	rs17885506	DNAJB5	-5.66394	1.73519e-08	0.00849218	-0.604289	0.10669	0.0300342	3		FANCG
9:35070081	rs112293411	DNAJB5	-5.6624	1.75054e-08	0.00856731	-0.603544	0.106588	0.0295786	3		VCP
9:35071192	rs111331448	DNAJB5	-5.66208	1.75383e-08	0.00858339	-0.603618	0.106607	0.0295466	3		VCP
9:35068568	rs118041972	DNAJB5	-5.6622	1.7526e-08	0.00857739	-0.603415	0.106569	0.0295037	3		VCP
9:35063937	rs112366806	DNAJB5	-5.66091	1.76558e-08	0.0086409	-0.602941	0.10651	0.0291607	3		VCP
9:35063701	rs112820873	DNAJB5	-5.66078	1.76691e-08	0.00864739	-0.602893	0.106504	0.0291314	3		VCP
9:35042827	rs113761104	DNAJB5	-5.6584	1.79106e-08	0.00876559	-0.601028	0.106219	0.0284899	3		C9orf131, FLJ00273
9:35057747	rs112720765	DNAJB5	-5.65661	1.80956e-08	0.00885614	-0.601664	0.106365	0.0282253	3		VCP
9:35054498	rs112451219	DNAJB5	-5.65623	1.81348e-08	0.00887533	-0.601215	0.106293	0.028013	3
9:35044398	rs34368082	DNAJB5	-5.65493	1.82694e-08	0.00894118	-0.600656	0.106218	0.0276911	3		C9orf131
9:35048326	rs148867213	DNAJB5	-5.6549	1.82731e-08	0.008943	-0.600672	0.106221	0.0276911	3		RN7SL338P
17:29536133	rs1034705	EVI2B	7.74761	1.60311e-14	7.84574e-09	0.142105	0.0183418	0.0245246	1		NF1
17:29712378	rs2854332	EVI2B	-7.68861	2.50672e-14	1.22681e-08	-0.142581	0.0185444	0.0159571	1	LDL cholesterol,Appendicular lean mass
17:29504856	rs3109324	EVI2B	7.63625	3.7177e-14	1.81947e-08	0.14082	0.0184409	0.0109207	1		NF1
17:29514122	rs2079177	EVI2B	7.62866	3.93573e-14	1.92618e-08	0.140506	0.0184182	0.010336	1		NF1
17:29711411	rs2525578	EVI2B	-7.62597	4.0157e-14	1.96531e-08	-0.141119	0.018505	0.0101305	1
17:29711728	rs2854331	EVI2B	-7.62155	4.15106e-14	2.03156e-08	-0.141109	0.0185145	0.00981028	1
17:29512875	rs2952977	EVI2B	7.62023	4.19222e-14	2.05171e-08	0.140602	0.0184512	0.00972543	1		NF1
17:29466722	rs12603885	EVI2B	7.61639	4.31461e-14	2.1116e-08	0.142785	0.018747	0.0094398	1	LDL cholesterol levels,Low density lipoprotein cholesterol levels,Apolipoprotein B levels	NF1
17:29530350	rs1013946	EVI2B	7.60912	4.55592e-14	2.2297e-08	0.139837	0.0183776	0.00897929	1		NF1
17:29496486	rs2953012	EVI2B	7.60645	4.64756e-14	2.27455e-08	0.140266	0.0184404	0.00880602	1		NF1
17:29502731	rs2953003	EVI2B	7.60582	4.66963e-14	2.28536e-08	0.140266	0.0184419	0.00876431	1		NF1
17:29508775	rs1801052	EVI2B	7.60449	4.71637e-14	2.30823e-08	0.140327	0.0184532	0.0086812	1		NF1
17:29500266	rs12602088	EVI2B	7.60282	4.77568e-14	2.33725e-08	0.140228	0.0184442	0.00857661	1		NF1
17:29534867	rs2341348	EVI2B	7.60102	4.84035e-14	2.36891e-08	0.139665	0.0183745	0.00847206	1		NF1
17:29495341	rs2953015	EVI2B	7.59984	4.88321e-14	2.38988e-08	0.140265	0.0184564	0.00839386	1		NF1
17:29509791	rs2953000	EVI2B	7.5994	4.89931e-14	2.39776e-08	0.140302	0.0184623	0.00836812	1		NF1
17:29502507	rs2905806	EVI2B	7.59792	4.95359e-14	2.42432e-08	0.140127	0.0184428	0.00827934	1		NF1
17:29519016	rs2905869	EVI2B	7.59435	5.08734e-14	2.48978e-08	0.139708	0.0183963	0.00807066	1		NF1
17:29537586	rs2905796	EVI2B	7.59182	5.1846e-14	2.53738e-08	0.139451	0.0183685	0.00792984	1		NF1
17:29474744	rs2952978	EVI2B	7.58935	5.28106e-14	2.58459e-08	0.141373	0.0186278	0.00777365	1		NF1
17:29516113	rs2952989	EVI2B	7.58557	5.43202e-14	2.65847e-08	0.13973	0.0184205	0.00757369	1		NF1
17:29476110	rs2905790	EVI2B	7.58467	5.46868e-14	2.67642e-08	0.141208	0.0186175	0.00751624	1		NF1
17:29520056	rs2905803	EVI2B	7.58372	5.50758e-14	2.69546e-08	0.139478	0.0183918	0.00747466	1		NF1
17:29470646	rs2952982	EVI2B	7.58359	5.51267e-14	2.69795e-08	0.141801	0.0186984	0.00745439	1		NF1
17:29520084	rs2905802	EVI2B	7.58289	5.54159e-14	2.7121e-08	0.139458	0.0183912	0.00743048	1		NF1
17:29541339	rs2905875	EVI2B	7.5815	5.59921e-14	2.7403e-08	0.139287	0.018372	0.00736381	1		NF1
17:29526742	rs2952991	EVI2B	7.58128	5.60838e-14	2.74479e-08	0.139298	0.0183739	0.00734715	1		NF1
17:29512786	rs2952985	EVI2B	7.57891	5.70839e-14	2.79373e-08	0.140964	0.0185995	0.00732323	1		NF1
17:29422861	rs2952994	EVI2B	7.58147	5.60055e-14	2.74096e-08	0.149646	0.0197383	0.00731238	1		RP11-848P1.5, NF1
17:29472888	rs2905791	EVI2B	7.58083	5.62735e-14	2.75407e-08	0.141489	0.018664	0.00730923	1		NF1
17:29465307	rs4795580	EVI2B	7.58022	5.65299e-14	2.76662e-08	0.142303	0.018773	0.00727259	1		NF1, RP11-142O6.1
17:29473353	rs2952980	EVI2B	7.58006	5.65991e-14	2.77e-08	0.141453	0.0186611	0.00726993	1		NF1
17:29470994	rs2952981	EVI2B	7.57891	5.70843e-14	2.79375e-08	0.141696	0.0186961	0.00720741	1		NF1
17:29470072	rs2905793	EVI2B	7.5783	5.73474e-14	2.80663e-08	0.141761	0.0187062	0.00717429	1		NF1
17:29521833	rs2905870	EVI2B	7.57764	5.76281e-14	2.82036e-08	0.139359	0.0183908	0.00715503	1		NF1
17:29463262	rs7212904	EVI2B	7.57649	5.81244e-14	2.84465e-08	0.142461	0.0188031	0.00707835	1		NF1, RP11-142O6.1
17:29524179	rs2905871	EVI2B	7.57508	5.87399e-14	2.87478e-08	0.13926	0.018384	0.00702513	1		NF1
17:29525027	rs2905872	EVI2B	7.5748	5.88587e-14	2.88059e-08	0.139221	0.0183795	0.00701185	1		NF1
17:29547601	rs2905795	EVI2B	7.57112	6.04954e-14	2.9607e-08	0.138719	0.0183222	0.00683367	1		NF1
17:29543269	rs2905877	EVI2B	7.57102	6.05425e-14	2.963e-08	0.139025	0.0183628	0.00682904	1		NF1
17:29547254	rs984125	EVI2B	7.57043	6.08073e-14	2.97596e-08	0.138736	0.018326	0.00679964	1		NF1
17:29531980	rs2905800	EVI2B	7.5691	6.14144e-14	3.00567e-08	0.139121	0.0183802	0.00673193	1		NF1
17:29461912	rs12942479	EVI2B	7.56807	6.18857e-14	3.02874e-08	0.142483	0.0188269	0.00666114	1		NF1, RP11-142O6.1
17:29530362	rs1013947	EVI2B	7.56749	6.21554e-14	3.04193e-08	0.139006	0.0183689	0.00665398	1		NF1
17:29533871	rs2285812	EVI2B	7.56681	6.24709e-14	3.05737e-08	0.138928	0.0183602	0.00662185	1		NF1
17:29536901	rs2905799	EVI2B	7.56345	6.405e-14	3.13466e-08	0.138794	0.0183506	0.00646559	1		NF1
17:29560800	rs2012581	EVI2B	-7.56163	6.49231e-14	3.17739e-08	-0.138144	0.018269	0.0063855	1		NF1
17:29459081	rs12937593	EVI2B	7.56152	6.49762e-14	3.17998e-08	0.142694	0.0188711	0.00635382	1		NF1
17:29694795	rs8082020	EVI2B	-7.55945	6.59835e-14	3.22929e-08	-0.13942	0.0184431	0.00627867	1		NF1
17:29456879	rs4795577	EVI2B	7.55914	6.61345e-14	3.23668e-08	0.142863	0.0188994	0.00624466	1		NF1
17:29452625	rs4795575	EVI2B	7.55855	6.64277e-14	3.25102e-08	0.143221	0.0189482	0.00621812	1		NF1
17:29553485	rs2285892	EVI2B	-7.55235	6.95622e-14	3.40443e-08	-0.138249	0.0183054	0.00597428	1		NF1
17:29541061	rs2952995	EVI2B	7.54641	7.26992e-14	3.55796e-08	0.138542	0.0183587	0.00572232	1		NF1
17:29511199	rs2905878	EVI2B	7.5442	7.38985e-14	3.61665e-08	0.140383	0.0186081	0.00570336	1		NF1
17:29541437	rs2905876	EVI2B	7.54482	7.35603e-14	3.6001e-08	0.1385	0.0183569	0.00565779	1		NF1
17:29699859	rs2051505	EVI2B	-7.54467	7.36451e-14	3.60425e-08	-0.139515	0.0184919	0.00564535	1		NF1
17:29699860	rs2051506	EVI2B	-7.54462	7.36683e-14	3.60539e-08	-0.139515	0.0184919	0.00564367	1		NF1
17:29509801	rs2952999	EVI2B	7.54249	7.48419e-14	3.66282e-08	0.140415	0.0186165	0.00563109	1		NF1
17:29507793	rs2953001	EVI2B	7.54243	7.48772e-14	3.66455e-08	0.14042	0.0186173	0.0056243	1		NF1
17:29463577	rs12939969	EVI2B	7.54403	7.3996e-14	3.62142e-08	0.143201	0.018982	0.00561324	1		NF1, RP11-142O6.1
17:29498387	rs2953009	EVI2B	7.5425	7.4841e-14	3.66278e-08	0.140516	0.0186299	0.00561005	1		NF1
17:29448097	rs11870097	EVI2B	7.54379	7.41245e-14	3.62771e-08	0.14339	0.0190077	0.00559184	1		NF1
17:29700101	rs2051507	EVI2B	-7.54299	7.45682e-14	3.64943e-08	-0.139242	0.0184599	0.00557785	1		NF1
17:29496819	rs2905807	EVI2B	7.54068	7.58552e-14	3.71241e-08	0.140503	0.0186327	0.00553625	1		NF1
17:29703374	rs7406983	EVI2B	-7.54196	7.51369e-14	3.67726e-08	-0.139394	0.0184825	0.00553574	1		NF1
17:29504598	rs2953002	EVI2B	7.54023	7.61094e-14	3.72485e-08	0.140337	0.0186118	0.00553053	1		NF1
17:29462887	rs12943659	EVI2B	7.54172	7.52731e-14	3.68393e-08	0.143352	0.0190079	0.00552001	1		NF1, RP11-142O6.1
17:29547296	rs2012988	EVI2B	7.54129	7.55144e-14	3.69574e-08	0.138496	0.0183651	0.00551352	1		NF1
17:29502856	rs2905805	EVI2B	7.53971	7.64012e-14	3.73913e-08	0.140347	0.0186144	0.00550706	1		NF1
17:29512476	rs2905884	EVI2B	7.53891	7.6861e-14	3.76164e-08	0.140289	0.0186086	0.00549509	1		NF1
17:29492423	rs1124918	EVI2B	7.53901	7.68008e-14	3.75869e-08	0.140551	0.0186432	0.00545868	1		NF1
17:29578724	rs11080146	EVI2B	-7.53839	7.71535e-14	3.77595e-08	-0.138078	0.0183166	0.00540589	1		NF1
17:29697901	rs2107360	EVI2B	-7.53718	7.78535e-14	3.81021e-08	-0.139059	0.0184497	0.00535108	1		NF1
17:29489010	rs2905809	EVI2B	7.53328	8.01377e-14	3.922e-08	0.140574	0.0186604	0.00523186	1		NF1
17:29547862	rs2905881	EVI2B	7.53259	8.0544e-14	3.94189e-08	0.13806	0.0183284	0.00518446	1		NF1
17:29545431	rs2905879	EVI2B	7.5324	8.06581e-14	3.94747e-08	0.138155	0.0183414	0.00517714	1		NF1
17:29486152	rs2952976	EVI2B	7.53105	8.14726e-14	3.98734e-08	0.1407	0.0186826	0.00514118	1		NF1
17:29482878	rs2269855	EVI2B	7.52695	8.39806e-14	4.11008e-08	0.140792	0.018705	0.00498491	1		NF1
17:29559932	rs2066736	EVI2B	-7.52683	8.4059e-14	4.11392e-08	-0.137751	0.0183013	0.00497748	1		NF1
17:29546175	rs2905880	EVI2B	7.52674	8.4115e-14	4.11666e-08	0.138055	0.0183419	0.004972	1		NF1
17:29416499	rs2940183	EVI2B	7.52758	8.35935e-14	4.09113e-08	0.146375	0.0194451	0.00496833	1		RP11-848P1.9
17:29703438	rs1800845	EVI2B	-7.5268	8.4076e-14	4.11475e-08	-0.139176	0.0184908	0.00496616	1		NF1
17:29560777	rs2018624	EVI2B	-7.52574	8.47384e-14	4.14716e-08	-0.137525	0.0182739	0.0049381	1		NF1
17:29699416	rs2854322	EVI2B	-7.52515	8.51134e-14	4.16552e-08	-0.138946	0.0184642	0.00490915	1	Total cholesterol levels,Low density lipoprotein cholesterol levels,Lipid traits (pleiotropy) (HIPO component 2)	NF1
17:29454766	rs7212264	EVI2B	7.5252	8.50782e-14	4.16379e-08	0.143973	0.019132	0.00490295	1		NF1
17:29440554	rs7503395	EVI2B	7.52159	8.73869e-14	4.27678e-08	0.144089	0.0191568	0.0047654	1		NF1
17:29550141	rs2905883	EVI2B	7.52051	8.80846e-14	4.31093e-08	0.137782	0.0183208	0.00475561	1		NF1
17:29469614	rs2952984	EVI2B	7.5201	8.83528e-14	4.32406e-08	0.143748	0.0191151	0.00473627	1		NF1
17:29474298	rs2952979	EVI2B	7.51829	8.95441e-14	4.38236e-08	0.141445	0.0188135	0.004674	1		NF1
17:29480295	rs2905788	EVI2B	7.51657	9.06898e-14	4.43843e-08	0.140782	0.0187295	0.00461999	1		NF1
17:29560678	rs2018634	EVI2B	-7.51616	9.09667e-14	4.45198e-08	-0.13744	0.0182859	0.00461065	1		NF1
17:29435486	rs12952975	EVI2B	7.51481	9.18793e-14	4.49665e-08	0.144253	0.0191958	0.00454096	1		NF1
17:29572518	rs9904169	EVI2B	-7.5135	9.2774e-14	4.54043e-08	-0.137592	0.0183126	0.0045243	1		NF1
17:29470002	rs2905794	EVI2B	7.51369	9.26409e-14	4.53392e-08	0.141959	0.0188934	0.0045209	1		NF1
17:29570587	rs8068801	EVI2B	-7.51317	9.30023e-14	4.55161e-08	-0.137545	0.0183072	0.00451392	1		NF1
17:29691368	rs2057769	EVI2B	-7.51251	9.34573e-14	4.57388e-08	-0.138315	0.0184113	0.00448815	1		NF1
17:29574642	rs7216033	EVI2B	-7.51207	9.37598e-14	4.58868e-08	-0.13756	0.0183119	0.00447845	1		NF1
17:29423989	rs1123232	EVI2B	7.51088	9.45891e-14	4.62927e-08	0.145286	0.0193434	0.00441162	1		NF1
17:29572973	rs7225014	EVI2B	-7.50994	9.52494e-14	4.66158e-08	-0.137559	0.0183169	0.00441043	1		NF1
17:29555078	rs8067021	EVI2B	-7.50859	9.62005e-14	4.70813e-08	-0.137327	0.0182893	0.0043689	1		NF1
17:29447568	rs8068221	EVI2B	7.50893	9.59589e-14	4.6963e-08	0.144439	0.0192356	0.00436236	1		NF1
17:29590791	rs7502029	EVI2B	7.5083	9.64137e-14	4.71856e-08	0.137611	0.0183279	0.0043593	1		NF1
17:29571195	rs9893872	EVI2B	-7.50694	9.7382e-14	4.76595e-08	-0.13742	0.0183057	0.00431774	1	Gamma glutamyl transpeptidase	NF1
17:29571326	rs9896041	EVI2B	-7.50689	9.74219e-14	4.76791e-08	-0.137448	0.0183095	0.00431578	1		NF1
17:29600564	rs10512433	EVI2B	7.50682	9.74669e-14	4.77011e-08	0.137404	0.0183039	0.00431389	1		NF1, OMG
17:29577248	rs7220483	EVI2B	-7.50662	9.76168e-14	4.77745e-08	-0.137505	0.0183178	0.00430809	1		NF1
17:29423119	rs2940184	EVI2B	7.5066	9.76265e-14	4.77792e-08	0.145383	0.0193673	0.00427973	1		RP11-848P1.5, NF1
17:29578360	rs9303642	EVI2B	-7.50422	9.9359e-14	4.86271e-08	-0.137443	0.0183155	0.00423536	1		NF1
17:29462498	rs12942397	EVI2B	7.50149	1.01384e-13	4.96179e-08	0.142606	0.0190103	0.00414108	1		NF1, RP11-142O6.1
17:29561391	rs2012535	EVI2B	-7.50033	1.02256e-13	5.00451e-08	-0.13707	0.0182752	0.00411883	1		NF1
17:29561610	rs9905132	EVI2B	-7.4999	1.02581e-13	5.02037e-08	-0.137066	0.0182757	0.00410629	1		NF1
17:29559588	rs2072131	EVI2B	-7.49981	1.02649e-13	5.02375e-08	-0.137022	0.01827	0.00410367	1		NF1
17:29587917	rs4795587	EVI2B	-7.49951	1.02876e-13	5.03484e-08	-0.137639	0.018353	0.00409185	1		NF1
17:29461899	rs12949230	EVI2B	7.49895	1.03302e-13	5.05566e-08	0.142646	0.0190222	0.00406628	1		NF1, RP11-142O6.1
17:29688299	rs6505234	EVI2B	-7.49683	1.04933e-13	5.13549e-08	-0.137953	0.0184015	0.00401376	1		NF1
17:29558082	rs2071009	EVI2B	-7.4953	1.06123e-13	5.19376e-08	-0.136991	0.0182769	0.00397437	1		NF1
17:29438508	rs4263003	EVI2B	7.49566	1.05844e-13	5.18008e-08	0.145109	0.019359	0.00396611	1		NF1
17:29688603	rs6505235	EVI2B	-7.49493	1.06417e-13	5.20813e-08	-0.137937	0.018404	0.0039597	1		NF1
17:29460673	rs7214792	EVI2B	7.49405	1.07105e-13	5.24182e-08	0.142678	0.0190389	0.00392643	1		NF1, RP11-142O6.1
17:29629326	rs11080150	EVI2B	-7.493	1.07942e-13	5.28277e-08	-0.137078	0.0182942	0.00391022	1	Total cholesterol levels,Subcortical volume (MOSTest),Total cholesterol levels,Low density lipoprotein cholesterol levels	NF1
17:29567152	rs9898664	EVI2B	-7.49228	1.08515e-13	5.3108e-08	-0.137032	0.0182897	0.00388922	1		NF1
17:29455021	rs12939853	EVI2B	7.48893	1.11231e-13	5.44372e-08	0.143094	0.0191074	0.00378468	1		NF1
17:29589360	rs12600974	EVI2B	7.48768	1.12258e-13	5.494e-08	0.137252	0.0183304	0.00376479	1		NF1
17:29599954	rs12943508	EVI2B	7.48757	1.12355e-13	5.49873e-08	0.137039	0.0183022	0.00376133	1		NF1, OMG
17:29458682	rs4795579	EVI2B	7.4876	1.12325e-13	5.49729e-08	0.142798	0.0190712	0.00374966	1		NF1
17:29416118	rs2952997	EVI2B	7.48772	1.12227e-13	5.49247e-08	0.145563	0.0194402	0.0037383	1		RP11-848P1.9
17:29595108	rs12150521	EVI2B	7.48628	1.13421e-13	5.55091e-08	0.137018	0.0183025	0.00372697	1		NF1
17:29458197	rs11868459	EVI2B	7.48576	1.13863e-13	5.57253e-08	0.142793	0.0190753	0.00370057	1		NF1
17:29597464	rs11867284	EVI2B	7.48481	1.14664e-13	5.61176e-08	0.136979	0.0183009	0.00368801	1		NF1
17:29451910	rs7220268	EVI2B	7.48516	1.14366e-13	5.59716e-08	0.143314	0.0191465	0.00368422	1		NF1
17:29590255	rs12948302	EVI2B	7.48399	1.15354e-13	5.6455e-08	0.137054	0.018313	0.00366653	1		NF1
17:29429555	rs4494610	EVI2B	7.48292	1.16268e-13	5.69024e-08	0.145649	0.0194642	0.00362038	1		NF1
17:29416083	rs2952996	EVI2B	7.47886	1.19799e-13	5.86304e-08	0.145487	0.0194531	0.00350975	1		RP11-848P1.9
17:29609228	rs7211842	EVI2B	-7.47659	1.21816e-13	5.96177e-08	-0.136768	0.0182928	0.00347926	1		NF1, OMG
17:29596045	rs757383	EVI2B	7.47653	1.21868e-13	5.96432e-08	0.136886	0.0183087	0.00347784	1		NF1
17:29397622	rs12944490	EVI2B	7.47811	1.20459e-13	5.89537e-08	0.148007	0.019792	0.00347592	1		RP11-848P1.9
17:29595756	rs12936285	EVI2B	7.47519	1.23077e-13	6.02348e-08	0.136874	0.0183104	0.00344472	1		NF1
17:29612620	rs4795592	EVI2B	-7.47396	1.24203e-13	6.07858e-08	-0.136675	0.0182868	0.00341493	1		NF1, OMG
17:29596135	rs757384	EVI2B	7.47321	1.24883e-13	6.11189e-08	0.136856	0.0183129	0.00339651	1		NF1
17:29602610	rs8080679	EVI2B	7.47301	1.25067e-13	6.12086e-08	0.136955	0.0183266	0.00339194	1		NF1, OMG
17:29410731	rs2940181	EVI2B	7.47377	1.24376e-13	6.08705e-08	0.146339	0.0195803	0.00339021	1	Non-HDL cholesterol levels,Sex hormone-binding globulin levels	RP11-848P1.9
17:29594018	rs10853137	EVI2B	7.47268	1.25374e-13	6.13593e-08	0.136848	0.0183131	0.00338367	1		NF1
17:29603185	rs12945832	EVI2B	7.47258	1.25462e-13	6.14021e-08	0.136809	0.0183082	0.00338168	1		NF1, OMG
17:29603631	rs12945157	EVI2B	7.47184	1.26153e-13	6.17402e-08	0.13681	0.0183101	0.00336368	1		NF1, OMG
17:29650656	rs7226006	EVI2B	-7.4716	1.26371e-13	6.18472e-08	-0.136704	0.0182965	0.00335813	1		NF1
17:29425170	rs4239229	EVI2B	7.46899	1.28827e-13	6.30489e-08	0.145872	0.0195304	0.00327873	1		NF1
17:29446420	rs4795573	EVI2B	7.46668	1.31032e-13	6.41282e-08	0.143565	0.0192275	0.00322887	1		NF1
17:29611411	rs6505232	EVI2B	-7.46487	1.32788e-13	6.49874e-08	-0.13658	0.0182964	0.00320092	1		NF1, OMG
17:29443614	rs12948444	EVI2B	7.46405	1.33586e-13	6.5378e-08	0.143785	0.0192637	0.00316864	1		NF1
17:29618990	rs9892839	EVI2B	-7.46334	1.34286e-13	6.57207e-08	-0.136436	0.0182808	0.00316735	1		NF1, OMG
17:29604862	rs12940303	EVI2B	7.46325	1.34373e-13	6.57633e-08	0.136639	0.0183083	0.00316474	1		NF1, OMG
17:29409545	rs2952987	EVI2B	7.46321	1.34414e-13	6.57833e-08	0.146198	0.0195892	0.00314451	1		RP11-848P1.9
17:29594352	rs11080147	EVI2B	7.46206	1.35555e-13	6.63417e-08	0.136701	0.0183194	0.00313779	1		NF1
17:29605631	rs67065748	EVI2B	7.46154	1.36081e-13	6.65992e-08	0.136595	0.0183066	0.00312652	1		NF1, OMG
17:29612410	rs4795591	EVI2B	-7.46148	1.36138e-13	6.66271e-08	-0.136539	0.0182992	0.00312497	1		NF1, OMG
17:29625638	rs9902893	EVI2B	-7.45738	1.40305e-13	6.86663e-08	-0.136372	0.0182868	0.00303543	1		NF1
17:29625430	rs9902427	EVI2B	-7.45673	1.40969e-13	6.89911e-08	-0.136303	0.0182791	0.00302191	1		NF1, OMG
17:29438558	rs4559963	EVI2B	7.45504	1.42737e-13	6.98568e-08	0.144129	0.0193331	0.00297102	1		NF1
17:29408059	rs12603838	EVI2B	7.45376	1.44076e-13	7.05121e-08	0.146232	0.0196185	0.00294042	1		RP11-848P1.9
17:29436512	rs4435317	EVI2B	7.45329	1.44581e-13	7.07589e-08	0.144211	0.0193486	0.00293439	1		NF1
17:29627297	rs2040791	EVI2B	-7.45202	1.45935e-13	7.14216e-08	-0.136293	0.0182894	0.00292271	1		NF1
17:29442878	rs4541129	EVI2B	7.45034	1.47738e-13	7.23044e-08	0.143647	0.0192806	0.00287459	1		NF1
17:29432775	rs2001287	EVI2B	7.44885	1.49363e-13	7.30996e-08	0.144514	0.0194009	0.00284316	1	Gamma glutamyl transferase levels	NF1
17:29430916	rs12939815	EVI2B	7.44244	1.56556e-13	7.66196e-08	0.1446	0.0194291	0.00271638	1		NF1
17:29613600	rs4795593	EVI2B	-7.43968	1.5976e-13	7.8188e-08	-0.136222	0.0183102	0.00267865	1		NF1, OMG
17:29431034	rs12950236	EVI2B	7.43494	1.65402e-13	8.09491e-08	0.144523	0.0194383	0.00257587	1		NF1
17:29634457	rs9807077	EVI2B	-7.42787	1.74196e-13	8.52528e-08	-0.136074	0.0183195	0.00246319	1		NF1, EVI2B, CTD-2370N5.3
17:29634468	rs9903754	EVI2B	-7.42688	1.7546e-13	8.58717e-08	-0.136067	0.0183209	0.00244601	1		NF1, EVI2B, CTD-2370N5.3
17:29430505	rs12940474	EVI2B	7.42406	1.79113e-13	8.76595e-08	0.14425	0.01943	0.00238509	1		NF1
17:29425587	rs34941185	EVI2B	7.42219	1.81581e-13	8.88672e-08	0.144806	0.0195099	0.00235315	1		NF1
17:29403541	rs8069051	EVI2B	7.42038	1.84003e-13	9.00526e-08	0.147657	0.0198988	0.00232412	1		RP11-848P1.9
17:29405878	rs8076441	EVI2B	7.41353	1.93451e-13	9.46764e-08	0.147336	0.0198739	0.00221465	1		RP11-848P1.9
17:29482701	rs2269856	EVI2B	7.41024	1.9815e-13	9.69762e-08	0.139934	0.0188838	0.00217739	1		NF1
17:29470288	rs2952983	EVI2B	7.40313	2.08711e-13	1.02145e-07	0.141214	0.0190749	0.0020685	1		NF1
17:29418412	rs2952998	EVI2B	7.4039	2.07547e-13	1.01575e-07	0.145169	0.0196071	0.0020675	1		RP11-848P1.9, RP11-848P1.5
17:29412046	rs2953011	EVI2B	7.39879	2.15422e-13	1.05429e-07	0.145483	0.019663	0.00199377	1		RP11-848P1.9
17:29721011	rs2342052	EVI2B	7.39799	2.16686e-13	1.06048e-07	0.12987	0.0175548	0.00194194	1		RAB11FIP4
17:29720470	rs736598	EVI2B	7.3979	2.16837e-13	1.06122e-07	0.129859	0.0175534	0.00194063	1		RAB11FIP4
17:29410944	rs2940182	EVI2B	7.39328	2.24257e-13	1.09753e-07	0.146194	0.0197739	0.00192062	1	Non-HDL cholesterol levels	RP11-848P1.9
17:29413614	rs2008998	EVI2B	7.38533	2.3763e-13	1.16298e-07	0.145121	0.0196499	0.00181359	1	Total cholesterol levels,Low density lipoprotein cholesterol levels	RP11-848P1.9
17:29717879	rs757375	EVI2B	7.3882	2.32722e-13	1.13896e-07	0.1297	0.017555	0.00181279	1		RAB11FIP4
17:29708155	rs8067440	EVI2B	7.37149	2.62802e-13	1.28617e-07	0.130392	0.0176887	0.00161669	1	Alcohol consumption (drinks per week) (MTAG),Problematic alcohol use (MTAG)	NF1
17:29722196	rs2342053	EVI2B	7.36797	2.69614e-13	1.31951e-07	0.129428	0.0175663	0.00157284	1		RAB11FIP4
17:29723346	rs734403	EVI2B	7.36723	2.71073e-13	1.32665e-07	0.129319	0.0175533	0.0015644	1	Total cholesterol levels	RAB11FIP4
17:29398008	rs12945708	EVI2B	7.36229	2.80958e-13	1.37503e-07	0.147208	0.0199949	0.00154404	1	Brain morphology (MOSTest)	RP11-848P1.9
17:29496343	rs2953013	EVI2B	7.3558	2.94525e-13	1.44143e-07	0.138333	0.018806	0.00148652	1	Osteoarthritis of the hip or knee	NF1
17:29724708	rs2342054	EVI2B	7.35707	2.91808e-13	1.42813e-07	0.129154	0.0175551	0.00145703	1		RAB11FIP4
17:29502723	rs2953004	EVI2B	7.35137	3.04132e-13	1.48845e-07	0.138226	0.0188028	0.00144106	1		NF1
17:29400158	rs11080141	EVI2B	7.35222	3.02274e-13	1.47935e-07	0.146244	0.0198912	0.00143783	1		RP11-848P1.9
17:29717909	rs757376	EVI2B	7.3515	3.03855e-13	1.48709e-07	0.129127	0.0175647	0.00140133	1		RAB11FIP4
14:75749991	rs35100133	FOS	6.75648	1.93898e-11	9.4895e-06	0.538873	0.0797565	0.406167	1
14:75749987	rs34631068	FOS	6.74124	2.14773e-11	1.05112e-05	0.536673	0.0796105	0.368261	1
14:75749999	rs4645870	FOS	6.65996	3.69238e-11	1.80708e-05	0.538347	0.0808333	0.219134	1
10:99137839	rs4635018	FRAT2	22.3864	1.98184e-97	9.69931e-92	0.544281	0.0243131	0.0333257	1		RRP12
10:99124389	rs61863815	FRAT2	22.3513	3.63212e-97	1.77759e-91	0.542791	0.0242845	0.0333018	1		RRP12
10:99125070	rs7918742	FRAT2	22.3479	3.85528e-97	1.8868e-91	0.542717	0.0242849	0.0332225	1		RRP12
10:99122936	rs954149	FRAT2	22.3574	3.27258e-97	1.60163e-91	0.542889	0.0242823	0.0330585	1		RRP12
10:99138077	rs10882912	FRAT2	22.3715	2.56294e-97	1.25432e-91	0.544442	0.0243364	0.0330255	1		RRP12
10:99134953	rs10786336	FRAT2	22.3654	2.84819e-97	1.39393e-91	0.54523	0.0243783	0.0330156	1		RRP12
10:99144186	rs11189182	FRAT2	22.3342	4.88617e-97	2.39133e-91	0.543589	0.0243389	0.0328462	1		RRP12
10:99123457	rs11189165	FRAT2	22.3446	4.08082e-97	1.99718e-91	0.542694	0.0242875	0.0328063	1		RRP12
10:99144321	rs11189183	FRAT2	22.3295	5.30084e-97	2.59427e-91	0.543613	0.0243451	0.032731	1		RRP12
10:99132701	rs3818908	FRAT2	22.3738	2.46309e-97	1.20546e-91	0.54429	0.0243271	0.03249	1		RRP12
10:99135262	rs7084654	FRAT2	22.38	2.21326e-97	1.08319e-91	0.544193	0.024316	0.0324673	1		RRP12
10:99134970	rs10882908	FRAT2	22.3664	2.79753e-97	1.36914e-91	0.545241	0.0243776	0.0324272	1		RRP12
10:99125788	rs10882907	FRAT2	22.333	4.98899e-97	2.44165e-91	0.542755	0.0243029	0.0320949	1		RRP12
10:99143272	rs11189178	FRAT2	22.3865	1.97629e-97	9.67212e-92	0.544499	0.0243226	0.0315969	1		RRP12
10:99142948	rs6584127	FRAT2	22.3633	2.95491e-97	1.44615e-91	0.544942	0.0243677	0.0313157	1		RRP12
10:99140218	rs7092350	FRAT2	22.3856	2.00769e-97	9.82581e-92	0.544388	0.0243187	0.031309	1		RRP12
10:99137048	rs12258560	FRAT2	22.3865	1.97591e-97	9.67027e-92	0.544253	0.0243116	0.0312646	1		RRP12
10:99143320	rs11189179	FRAT2	22.387	1.96198e-97	9.60208e-92	0.544491	0.0243218	0.0297145	1		RRP12
10:99140313	rs7092499	FRAT2	22.3878	1.93505e-97	9.47031e-92	0.544453	0.0243192	0.02748	1		RRP12
10:99140177	rs7074511	FRAT2	22.3889	1.8972e-97	9.28503e-92	0.544463	0.0243185	0.0265113	1		RRP12
10:99138043	rs10882910	FRAT2	22.393	1.76609e-97	8.64341e-92	0.544986	0.0243373	0.0262025	1		RRP12
10:99141663	rs11189177	FRAT2	22.3888	1.89985e-97	9.29804e-92	0.544503	0.0243203	0.0243616	1		RRP12
10:99135539	rs7088410	FRAT2	22.3839	2.06827e-97	1.01223e-91	0.544137	0.0243093	0.0236243	1		RRP12
10:99140511	rs7078004	FRAT2	22.3886	1.90616e-97	9.32889e-92	0.544472	0.0243191	0.0231964	1		RRP12
10:99137998	rs10882909	FRAT2	22.3868	1.96693e-97	9.62631e-92	0.544342	0.0243153	0.0228319	1		RRP12
10:99148151	rs2275090	FRAT2	22.3172	6.55754e-97	3.20931e-91	0.543288	0.0243439	0.0224807	1		RRP12
10:99121734	rs7921585	FRAT2	22.3169	6.58476e-97	3.22263e-91	0.542153	0.0242934	0.0221342	1		RRP12
10:99115683	rs10882904	FRAT2	22.2757	1.3404e-96	6.56003e-91	0.541831	0.0243238	0.0220716	1	White blood cell count,Neutrophil count	RRP12
10:99142057	rs10882914	FRAT2	22.3885	1.90941e-97	9.34478e-92	0.544504	0.0243207	0.0214544	1		RRP12
10:99141845	rs10882913	FRAT2	22.3878	1.93282e-97	9.45939e-92	0.544453	0.0243191	0.0187608	1		RRP12
10:99128254	rs1810983	FRAT2	22.3525	3.55802e-97	1.74133e-91	0.543013	0.0242931	0.0142992	1		RRP12
10:99143529	rs11189180	FRAT2	22.3351	4.80654e-97	2.35236e-91	0.543613	0.0243389	0.014172	1		RRP12
10:99118382	rs2297988	FRAT2	22.3246	5.76584e-97	2.82185e-91	0.542515	0.0243012	0.0129411	1		RRP12
10:99142184	rs10882915	FRAT2	22.3878	1.93465e-97	9.46835e-92	0.544444	0.0243188	0.0127303	1		RRP12
10:99139609	rs11189175	FRAT2	22.3879	1.92855e-97	9.4385e-92	0.544443	0.0243186	0.0118438	1		RRP12
10:99146725	rs10882917	FRAT2	22.3192	6.3336e-97	3.09971e-91	0.543345	0.0243443	0.0112764	1		RRP12
10:99147975	rs869967	FRAT2	22.3174	6.52782e-97	3.19477e-91	0.543294	0.024344	0.0112038	1		RRP12
10:99074100	rs10882894	FRAT2	8.86589	1.88304e-18	9.21574e-13	0.217451	0.0245267	0.028886	2
10:99079023	rs11189127	FRAT2	8.84955	2.16609e-18	1.0601e-12	0.217748	0.0246056	0.0284379	2		FRAT1
10:99068738	rs10786325	FRAT2	8.85636	2.04331e-18	1.00001e-12	0.217241	0.0245294	0.0274942	2	Neutrophil count,White blood cell count,Neutrophil count	RP11-452K12.3
10:99071408	rs10786327	FRAT2	8.85138	2.13228e-18	1.04356e-12	0.21696	0.0245114	0.0250523	2
10:99061386	rs12221430	FRAT2	8.82594	2.65068e-18	1.29726e-12	0.216757	0.0245591	0.0250156	2	Neutrophil count
10:99074621	rs10786329	FRAT2	8.8617	1.95182e-18	9.55234e-13	0.217375	0.0245297	0.0239997	2
10:99069493	rs11189120	FRAT2	8.8589	1.99926e-18	9.78455e-13	0.217251	0.0245235	0.0235643	2		RP11-452K12.3
10:99070377	rs10786326	FRAT2	8.85217	2.118e-18	1.03657e-12	0.217036	0.0245179	0.0233621	2		RP11-452K12.3
10:99072595	rs11189122	FRAT2	8.82484	2.67586e-18	1.30959e-12	0.216388	0.0245203	0.0230626	2
10:99270811	rs11189247	FRAT2	-8.55332	2.63582e-17	1.28999e-11	-0.231393	0.027053	0.0229755	2		UBTD1
10:99059645	rs10882891	FRAT2	8.80734	3.10673e-18	1.52046e-12	0.216211	0.024549	0.0228232	2	White blood cell count,Type 2 diabetes
10:99024154	rs796980	FRAT2	-11.062	1.64145e-27	8.03339e-22	-0.285046	0.025768	0.0220168	2	Neutrophil-to-lymphocyte ratio	ARHGAP19-SLIT1, ARHGAP19
10:99072507	rs4919087	FRAT2	8.85702	2.03173e-18	9.94345e-13	0.217035	0.0245043	0.020864	2	Monocyte count
10:98999213	rs34787876	FRAT2	-11.0578	1.71484e-27	8.39255e-22	-0.284459	0.0257247	0.0202922	2		ARHGAP19-SLIT1, ARHGAP19
10:99229489	rs11592973	FRAT2	-8.545	2.82445e-17	1.38231e-11	-0.233484	0.0273241	0.0190853	2		MMS19
10:99174580	rs34041345	FRAT2	-8.53029	3.19075e-17	1.56158e-11	-0.234778	0.0275229	0.018714	2		RP11-452K12.7
10:99230330	rs11593116	FRAT2	-8.52453	3.34674e-17	1.63792e-11	-0.231796	0.0271916	0.0185546	2		MMS19
10:99232950	rs7073097	FRAT2	-8.49115	4.41062e-17	2.15859e-11	-0.230879	0.0271906	0.0185032	2	Waist circumference adjusted for body mass index	MMS19
10:99236217	rs872106	FRAT2	-8.54485	2.82796e-17	1.38403e-11	-0.233561	0.0273336	0.0183834	2		MMS19
10:99026112	rs10786321	FRAT2	8.41666	8.13693e-17	3.98228e-11	0.207598	0.0246651	0.0181278	2		ARHGAP19-SLIT1, ARHGAP19
10:99253302	rs29001262	FRAT2	-8.53822	2.98775e-17	1.46223e-11	-0.233502	0.0273479	0.0177684	2		MMS19
10:99256163	rs12767191	FRAT2	-8.41298	8.38618e-17	4.10426e-11	-0.230108	0.0273516	0.0173419	2		MMS19
10:99225361	rs11598766	FRAT2	-8.54997	2.71021e-17	1.3264e-11	-0.233729	0.0273368	0.0173106	2		MMS19
10:99232931	rs7090757	FRAT2	-8.5463	2.794e-17	1.36741e-11	-0.23357	0.0273299	0.0169516	2		MMS19
10:99189010	rs7090847	FRAT2	-11.3949	4.92918e-29	2.41238e-23	-0.281161	0.0246743	0.0162661	2		PGAM1
10:98995076	rs946981	FRAT2	-11.1036	1.06502e-27	5.21227e-22	-0.285503	0.0257127	0.0155836	2		ARHGAP19-SLIT1, ARHGAP19
10:99268871	rs7077917	FRAT2	-8.35455	1.35091e-16	6.61146e-11	-0.226687	0.0271333	0.0152074	2		UBTD1
10:99006083	rs13439	FRAT2	-11.1664	5.52183e-28	2.70243e-22	-0.287321	0.0257309	0.0150897	2		ARHGAP19-SLIT1, ARHGAP19
10:99273317	rs6584131	FRAT2	-7.67472	2.78378e-14	1.3624e-08	-0.274657	0.0357872	0.0132852	2		UBTD1
10:99273583	rs6584132	FRAT2	-7.68134	2.64816e-14	1.29603e-08	-0.275036	0.0358057	0.0132615	2		UBTD1
10:99290349	rs34642355	FRAT2	-7.42194	1.81916e-13	8.90314e-08	-0.205282	0.0276588	0.0131999	2		UBTD1
10:99290620	rs7906491	FRAT2	-7.68078	2.65942e-14	1.30154e-08	-0.214575	0.0279367	0.0129652	2		UBTD1
10:99272943	rs7089713	FRAT2	-7.75142	1.5574e-14	7.62204e-09	-0.271677	0.0350487	0.0128954	2		UBTD1
10:99266821	rs10882948	FRAT2	7.64113	3.58412e-14	1.7541e-08	0.236131	0.0309027	0.0128504	2		UBTD1
10:99283539	rs10882954	FRAT2	-7.45891	1.38733e-13	6.78968e-08	-0.205644	0.0275702	0.0125883	2		UBTD1
10:99278837	rs10882952	FRAT2	-8.08375	1.18437e-15	5.7964e-10	-0.223622	0.0276631	0.0124877	2		UBTD1
10:99246181	rs7901283	FRAT2	-8.53575	3.0496e-17	1.4925e-11	-0.233355	0.0273386	0.0122108	2		MMS19
10:99082360	rs7901853	FRAT2	8.36738	1.21698e-16	5.956e-11	0.207274	0.0247717	0.0121722	2		FRAT1
10:99049010	rs10786323	FRAT2	8.34352	1.47761e-16	7.23156e-11	0.206371	0.0247343	0.0121282	2		ARHGAP19-SLIT1, ARHGAP19
10:99031685	rs10736115	FRAT2	8.367	1.22068e-16	5.97408e-11	0.206502	0.0246805	0.0120707	2		ARHGAP19-SLIT1, ARHGAP19
10:99255780	rs29001258	FRAT2	7.7067	2.18649e-14	1.07008e-08	0.291251	0.0377919	0.0113277	2		MMS19
10:99132083	rs6584123	FRAT2	-7.61438	4.37993e-14	2.14357e-08	-0.209529	0.0275176	0.0110744	2		RRP12
10:99271492	rs10732779	FRAT2	-7.79371	1.12811e-14	5.52108e-09	-0.272968	0.0350241	0.010981	2		UBTD1
10:99275603	rs946986	FRAT2	-7.80444	1.03924e-14	5.08615e-09	-0.274353	0.0351535	0.0109666	2		UBTD1
10:99275356	rs946984	FRAT2	-7.80035	1.07227e-14	5.24779e-09	-0.274146	0.0351454	0.0109641	2		UBTD1
10:99029278	rs1572437	FRAT2	8.38723	1.03505e-16	5.06563e-11	0.206933	0.0246724	0.0106217	2		ARHGAP19-SLIT1, ARHGAP19
10:99255609	rs29001259	FRAT2	-8.18979	5.1001e-16	2.49603e-10	-0.222019	0.0271092	0.0105141	2		MMS19
10:98971960	rs1253423	FRAT2	-8.16653	6.14056e-16	3.00524e-10	-0.20714	0.0253645	0.0102593	2		ARHGAP19-SLIT1
10:99271281	rs10786352	FRAT2	-8.17554	5.71482e-16	2.79688e-10	-0.226802	0.0277415	0.0102454	2		UBTD1
10:99091766	rs945189	FRAT2	8.30292	2.05373e-16	1.00511e-10	0.208319	0.0250899	0.010185	2		FRAT2
10:99283361	rs10882953	FRAT2	-7.45338	1.44483e-13	7.07112e-08	-0.205519	0.027574	0.0101326	2		UBTD1
10:99275380	rs946985	FRAT2	-7.81357	9.69077e-15	4.74274e-09	-0.275652	0.0352787	0.0098447	2		UBTD1
10:98960663	rs1147593	FRAT2	-7.57598	5.83452e-14	2.85546e-08	-0.19986	0.0263808	0.0097656	2		ARHGAP19-SLIT1
10:98962679	rs1253412	FRAT2	-7.91788	4.33744e-15	2.12278e-09	-0.210336	0.0265647	0.00972522	2		ARHGAP19-SLIT1
10:99244456	rs11595151	FRAT2	-8.53855	2.97961e-17	1.45824e-11	-0.23344	0.0273395	0.00959641	2		MMS19
10:99080585	rs3781373	FRAT2	8.28478	2.37797e-16	1.1638e-10	0.20493	0.0247357	0.00946534	2		FRAT1
10:98988759	rs1468069	FRAT2	12.1889	8.11167e-33	3.96992e-27	0.301676	0.02475	0.00934629	2	Personality traits or cognitive traits (multivariate analysis)	ARHGAP19-SLIT1, ARHGAP19
10:99270006	rs4919103	FRAT2	-7.81343	9.70146e-15	4.74797e-09	-0.273514	0.0350056	0.00876572	2		UBTD1
10:99210310	rs34759540	FRAT2	-8.31853	1.80982e-16	8.85739e-11	-0.231049	0.0277752	0.00864835	2		ZDHHC16
10:99226370	rs29001315	FRAT2	-8.27206	2.63506e-16	1.28962e-10	-0.224181	0.027101	0.00796475	2		MMS19
10:98967359	rs902466	FRAT2	-7.96912	2.91211e-15	1.42521e-09	-0.210559	0.0264218	0.0076307	2		ARHGAP19-SLIT1
10:98962847	rs1253411	FRAT2	-7.91873	4.30884e-15	2.10878e-09	-0.210369	0.026566	0.00761307	2		ARHGAP19-SLIT1
10:99266278	rs10882947	FRAT2	-8.22253	3.92445e-16	1.92066e-10	-0.223862	0.0272255	0.00760966	2		UBTD1
5:150438085	rs12518386	GPX3	12.3065	2.14303e-33	1.04882e-27	0.368109	0.0299118	0.401175	1		TNIP1
5:150434421	rs6895271	GPX3	12.2926	2.50969e-33	1.22826e-27	0.368138	0.029948	0.316431	1		TNIP1
5:150433447	rs34294852	GPX3	12.2887	2.62166e-33	1.28306e-27	0.368729	0.0300054	0.290663	1		TNIP1
6:33172905	rs365339	HSD17B8	-14.638	8.96199e-46	4.38607e-40	-0.323086	0.0220718	0.299384	1		SLC39A7, HSD17B8
6:33172932	rs110662	HSD17B8	-14.6012	1.44741e-45	7.08376e-40	-0.322007	0.0220534	0.198099	1	Educational attainment	SLC39A7, HSD17B8
6:33164735	rs3117040	HSD17B8	-14.5545	2.65725e-45	1.30048e-39	-0.318471	0.0218812	0.113999	1		RXRB
6:33163451	rs6531	HSD17B8	-14.5178	4.28266e-45	2.09597e-39	-0.317667	0.0218813	0.0681402	1		RXRB
6:33162215	rs2744537	HSD17B8	-14.5116	4.64131e-45	2.2715e-39	-0.317552	0.0218827	0.0637712	1		RXRB
6:33185918	rs213212	HSD17B8	-14.4638	8.61339e-45	4.21546e-39	-0.319534	0.022092	0.0562261	1
6:33150268	rs7382464	HSD17B8	-14.4638	8.61887e-45	4.21814e-39	-0.31923	0.0220711	0.0399854	1		COL11A2
6:33158189	rs2855429	HSD17B8	-14.4623	8.77888e-45	4.29646e-39	-0.316595	0.021891	0.0367871	1		COL11A2
6:33161661	rs1050673	HSD17B8	-14.5805	1.89544e-45	9.27642e-40	-0.320597	0.0219881	0.0285414	1	Blood protein levels	RXRB
6:33145710	rs2855423	HSD17B8	-14.4177	1.56225e-44	7.64576e-39	-0.318099	0.0220631	0.0241856	1		COL11A2
6:33140009	rs973233	HSD17B8	-14.3947	2.10219e-44	1.02883e-38	-0.317433	0.0220521	0.0164323	1		COL11A2
6:33144373	rs2855425	HSD17B8	-14.3255	5.11483e-44	2.50324e-38	-0.313023	0.0218507	0.00865036	1		COL11A2
6:33181884	rs143739597	HSD17B8	-9.37048	2.22852e-20	1.09065e-14	-0.460854	0.0491814	0.0529722	2
6:33183763	rs16868958	HSD17B8	-9.3432	2.84844e-20	1.39405e-14	-0.460543	0.0492918	0.0483203	2		ZNF70P1
6:33179376	rs9469382	HSD17B8	-9.34614	2.77405e-20	1.35764e-14	-0.459615	0.049177	0.0465874	2		RING1
6:33129778	rs55928678	HSD17B8	-9.28664	4.72821e-20	2.31402e-14	-0.45861	0.0493838	0.0363849	2		COL11A2
6:33166547	rs9469379	HSD17B8	-9.29535	4.37401e-20	2.14068e-14	-0.457402	0.0492077	0.0360038	2		RXRB, RNY4P10
6:33161348	rs13437061	HSD17B8	-9.29066	4.56139e-20	2.23238e-14	-0.457254	0.0492166	0.0359608	2		RXRB
6:33161320	rs13437546	HSD17B8	-9.29009	4.5846e-20	2.24374e-14	-0.457237	0.0492177	0.0357211	2		RXRB
6:33159664	rs9469378	HSD17B8	-9.28716	4.70601e-20	2.30316e-14	-0.457075	0.0492158	0.0356545	2	Height	COL11A2
6:33160740	rs115667273	HSD17B8	-9.28846	4.65195e-20	2.2767e-14	-0.457196	0.049222	0.0355508	2		COL11A2, RXRB
6:33161690	rs55678527	HSD17B8	-9.29097	4.54846e-20	2.22605e-14	-0.457262	0.0492157	0.0355396	2		RXRB
6:33169392	rs35690712	HSD17B8	-9.29699	4.3102e-20	2.10945e-14	-0.457335	0.0491917	0.0354917	2	Collagen alpha-2(XI) chain levels (COL11A2.11278.4.3)	RXRB, SLC39A7
6:33167969	rs148140531	HSD17B8	-9.29553	4.367e-20	2.13725e-14	-0.457454	0.0492123	0.0354373	2		RXRB, RNY4P10, SLC39A7
6:33176937	rs115201624	HSD17B8	-9.29622	4.33994e-20	2.124e-14	-0.457205	0.0491818	0.0348907	2		RING1
6:33172442	rs150495100	HSD17B8	-9.29411	4.42275e-20	2.16453e-14	-0.456752	0.0491443	0.0340952	2		SLC39A7, HSD17B8
6:33176192	rs9469381	HSD17B8	-9.29332	4.45417e-20	2.17991e-14	-0.456728	0.0491459	0.0338044	2		MIR219-1, RING1
6:33125209	rs137894966	HSD17B8	-9.25076	6.51151e-20	3.18679e-14	-0.457414	0.0494461	0.033703	2
6:33172636	rs45621635	HSD17B8	-9.29263	4.48149e-20	2.19328e-14	-0.456643	0.0491403	0.0336584	2		SLC39A7, HSD17B8
6:33173377	rs116067382	HSD17B8	-9.29145	4.52902e-20	2.21654e-14	-0.456468	0.0491277	0.0330252	2		HSD17B8
6:33124713	rs114204815	HSD17B8	-9.23744	7.33146e-20	3.58807e-14	-0.456586	0.0494277	0.0318253	2
6:33120256	rs141518501	HSD17B8	-9.21213	9.17954e-20	4.49254e-14	-0.454875	0.0493778	0.0283276	2
6:33120620	rs141094960	HSD17B8	-9.21213	9.17954e-20	4.49254e-14	-0.454875	0.0493778	0.0283276	2
6:33121696	rs114752498	HSD17B8	-9.21213	9.17954e-20	4.49254e-14	-0.454875	0.0493778	0.0283276	2
6:33118603	rs148362433	HSD17B8	-9.14854	1.61118e-19	7.88523e-14	-0.449268	0.0491081	0.0197728	2
6:33118307	rs141556022	HSD17B8	-9.14845	1.6124e-19	7.8912e-14	-0.449264	0.0491082	0.0197657	2
6:33088083	rs115311892	HSD17B8	-9.14848	1.6119e-19	7.88874e-14	-0.449282	0.04911	0.0197656	2	Serum levels of protein COL11A2	HLA-DPB2
6:33112259	rs139082775	HSD17B8	-9.14836	1.61361e-19	7.89714e-14	-0.449259	0.0491082	0.0197493	2		HCG24
6:33112396	rs114350520	HSD17B8	-9.14836	1.61361e-19	7.89714e-14	-0.449259	0.0491082	0.0197493	2		HCG24
6:33112748	rs114238230	HSD17B8	-9.14836	1.61361e-19	7.89714e-14	-0.449259	0.0491082	0.0197493	2		HCG24
6:33114142	rs115687289	HSD17B8	-9.14836	1.61361e-19	7.89714e-14	-0.449259	0.0491082	0.0197493	2		HCG24
6:33110890	rs115281090	HSD17B8	-9.14842	1.61279e-19	7.89311e-14	-0.449265	0.0491085	0.0197492	2		HLA-DPA3
6:33108606	rs144501825	HSD17B8	-9.14831	1.61435e-19	7.90077e-14	-0.449265	0.0491091	0.0197385	2		HLA-DPA3
6:33175824	rs213210	HSD17B8	-7.21196	8.28538e-13	4.05493e-07	-0.321087	0.0445214	0.295874	3		MIR219-1, RING1
6:33173998	rs383711	HSD17B8	-7.21007	8.39779e-13	4.10995e-07	-0.321046	0.0445275	0.290405	3		HSD17B8
6:33164690	rs17215168	HSD17B8	-7.14654	1.3181e-12	6.4509e-07	-0.320176	0.0448016	0.159392	3	Hypothyroidism or rheumatoid arthritis (pleiotropy)	RXRB
6:33158898	rs2269346	HSD17B8	-7.1203	1.58615e-12	7.76272e-07	-0.319264	0.0448386	0.133003	3		COL11A2
6:33138021	rs9368758	HSD17B8	-6.99774	3.73574e-12	1.8283e-06	-0.31384	0.0448488	0.0566608	3		COL11A2
6:33137570	rs78244274	HSD17B8	-6.99245	3.87535e-12	1.89663e-06	-0.31358	0.0448456	0.0547375	3		COL11A2
4:74569407	rs4694633	IL8	10.7222	5.36946e-26	2.62786e-20	0.54926	0.0512266	0.0964642	1
4:74570643	rs1951705	IL8	10.7029	6.52346e-26	3.19264e-20	0.552196	0.051593	0.079678	1
4:74572039	rs1951703	IL8	10.6814	8.10499e-26	3.96665e-20	0.554286	0.0518925	0.0643749	1
4:74569256	rs12508451	IL8	10.6724	8.88052e-26	4.3462e-20	0.571347	0.0535351	0.0587629	1
4:74563508	rs6446950	IL8	10.6422	1.20288e-25	5.88698e-20	0.569274	0.0534919	0.043603	1
4:74560626	rs2091587	IL8	10.6144	1.59189e-25	7.79084e-20	0.568878	0.0535951	0.0331026	1
4:74568318	rs10025373	IL8	-10.5981	1.87449e-25	9.17389e-20	-0.56519	0.0533295	0.0281758	1
4:74568179	rs56785010	IL8	-10.5935	1.96159e-25	9.60019e-20	-0.565279	0.0533608	0.0269446	1
4:74575517	rs2886918	IL8	10.5919	1.99418e-25	9.7597e-20	0.584176	0.0551531	0.0265302	1		AC112518.3
4:74570106	rs76936064	IL8	-10.5918	1.99656e-25	9.77133e-20	-0.571021	0.0539117	0.0264827	1
4:74567665	rs6857472	IL8	-10.5887	2.05866e-25	1.00753e-19	-0.565271	0.0533842	0.0256944	1
4:74565437	rs2367273	IL8	10.5859	2.11677e-25	1.03596e-19	0.56656	0.05352	0.0250039	1
4:74566788	rs76472660	IL8	-10.5839	2.15952e-25	1.05689e-19	-0.565416	0.053422	0.0245137	1
4:74555477	rs1358594	IL8	10.574	2.38668e-25	1.16806e-19	0.567974	0.0537145	0.0222252	1
4:74571496	rs77896382	IL8	-10.5698	2.48712e-25	1.21721e-19	-0.574135	0.0543183	0.0213365	1
4:74572562	rs4127802	IL8	-10.5583	2.79035e-25	1.36562e-19	-0.576326	0.054585	0.0190536	1
4:74570506	rs77033679	IL8	-10.5483	3.08282e-25	1.50876e-19	-0.571718	0.0541998	0.0172702	1
4:74569231	rs1528913	IL8	-10.548	3.09458e-25	1.51451e-19	-0.567021	0.0537564	0.0172043	1
4:74573507	rs12646031	IL8	-10.5475	3.10844e-25	1.5213e-19	-0.577755	0.0547764	0.0171337	1
4:74569765	rs80113725	IL8	-10.5401	3.34675e-25	1.63793e-19	-0.568262	0.0539142	0.0159281	1
4:74561560	rs1247620	IL8	-10.5343	3.54816e-25	1.7365e-19	-0.565473	0.0536795	0.0150387	1
4:74574265	rs6446951	IL8	-10.5334	3.57981e-25	1.75199e-19	-0.579304	0.0549971	0.0149112	1
4:74569218	rs1528912	IL8	-10.5312	3.65669e-25	1.78962e-19	-0.565443	0.053692	0.0145978	1
4:74569652	rs77873813	IL8	-10.5261	3.84838e-25	1.88343e-19	-0.566792	0.0538463	0.0138821	1
4:74571141	rs4568212	IL8	-10.5227	3.98275e-25	1.94919e-19	-0.571765	0.0543365	0.0134221	1
4:74571385	rs79942156	IL8	-10.5174	4.1968e-25	2.05395e-19	-0.572307	0.0544153	0.0127481	1
4:74575340	rs74595052	IL8	-10.5153	4.28769e-25	2.09843e-19	-0.581095	0.0552621	0.0124856	1		AC112518.3
4:74571970	rs1951704	IL8	-10.514	4.34072e-25	2.12438e-19	-0.573214	0.054519	0.012332	1
4:74572070	rs1951702	IL8	-10.5083	4.59551e-25	2.24908e-19	-0.573607	0.0545861	0.0116588	1
4:74565023	rs77946661	IL8	-10.5079	4.61306e-25	2.25767e-19	-0.563963	0.0536704	0.0116132	1
4:74578418	rs7689702	IL8	10.5023	4.87759e-25	2.38713e-19	0.586228	0.055819	0.0110022	1		AC112518.3
4:74579221	rs720702	IL8	-10.4902	5.49868e-25	2.6911e-19	-0.587842	0.056037	0.00977565	1		AC112518.3
4:74573762	rs6836038	IL8	-10.4872	5.66589e-25	2.77293e-19	-0.576462	0.054968	0.00948714	1
4:74554930	rs1247611	IL8	-10.4772	6.26062e-25	3.064e-19	-0.564374	0.0538669	0.00859815	1
4:74552814	rs1247608	IL8	-10.468	6.86097e-25	3.35782e-19	-0.565108	0.0539846	0.0078566	1
4:74547731	rs1528910	IL8	10.4586	7.52699e-25	3.68377e-19	0.563185	0.0538489	0.00717343	1
4:74552157	rs1247607	IL8	-10.4561	7.71468e-25	3.77563e-19	-0.564735	0.0540099	0.00699951	1
4:74580405	rs9991585	IL8	10.4558	7.74135e-25	3.78868e-19	0.588026	0.0562393	0.00698073	1		AC112518.3
4:74553435	rs11722921	IL8	10.4537	7.89966e-25	3.86615e-19	0.563677	0.0539211	0.00683818	1
4:74546517	rs1745246	IL8	-10.4483	8.33803e-25	4.0807e-19	-0.56349	0.0539313	0.00648487	1
4:74546503	rs1247635	IL8	-10.4473	8.41755e-25	4.11961e-19	-0.563531	0.0539402	0.00642454	1
4:74546513	rs1729722	IL8	-10.4472	8.42536e-25	4.12344e-19	-0.56344	0.053932	0.00641864	1
4:74546582	rs7681932	IL8	10.4411	8.94877e-25	4.3796e-19	0.562522	0.0538755	0.0060495	1
4:74546873	rs1406498	IL8	10.4407	8.99128e-25	4.4004e-19	0.562418	0.053868	0.00602104	1
4:74550993	rs1247605	IL8	-10.4351	9.5014e-25	4.65006e-19	-0.564049	0.0540531	0.00570075	1
4:74550332	rs1269766	IL8	-10.435	9.50603e-25	4.65233e-19	-0.564036	0.0540522	0.00569801	1
4:74545707	rs1247634	IL8	-10.4329	9.71022e-25	4.75226e-19	-0.562805	0.0539452	0.00558153	1
4:74550142	rs1269764	IL8	-10.4291	1.00783e-24	4.93238e-19	-0.563899	0.0540696	0.0053791	1
13:41693593	rs9532725	KBTBD7	-6.08102	1.47322e-09	0.000721005	-0.15077	0.0247935	0.126844	1
13:41694272	rs9525451	KBTBD7	-6.07116	1.56451e-09	0.000765684	-0.150431	0.024778	0.119813	1
13:41694273	rs9532726	KBTBD7	-6.07076	1.56837e-09	0.000767574	-0.150408	0.0247758	0.119532	1
13:41695100	rs1332941	KBTBD7	-6.03669	1.92924e-09	0.000944184	-0.149155	0.0247081	0.0982104	1	Mean corpuscular hemoglobin	RN7SL597P
13:41721305	rs1819481	KBTBD7	-5.91391	4.03385e-09	0.0019742	-0.147424	0.0249283	0.0488142	1
13:41699619	rs2104724	KBTBD7	-5.9016	4.34008e-09	0.00212407	-0.148293	0.0251276	0.045548	1	Height
13:41715282	rs1572018	KBTBD7	-5.89861	4.41784e-09	0.00216212	-0.147913	0.0250759	0.0447869	1
13:41748446	rs9525460	KBTBD7	-5.89789	4.43668e-09	0.00217135	-0.145481	0.0246665	0.0445975	1
13:41724776	rs1411041	KBTBD7	-5.89231	4.58623e-09	0.00224454	-0.147157	0.0249744	0.0432235	1	Telomere length
13:41747920	rs498883	KBTBD7	5.89139	4.61134e-09	0.00225683	0.145642	0.0247212	0.0429961	1
13:41759864	rs9525461	KBTBD7	-5.89101	4.62156e-09	0.00226183	-0.144477	0.0245249	0.0429011	1
13:41727418	rs2875434	KBTBD7	-5.88981	4.6546e-09	0.002278	-0.146921	0.0249449	0.0426205	1
13:41767338	rs2039134	KBTBD7	-5.8737	5.1207e-09	0.00250611	-0.146419	0.0249279	0.0389039	1		KBTBD7
13:41767341	rs2039135	KBTBD7	-5.87282	5.14744e-09	0.0025192	-0.146422	0.0249321	0.0387114	1		KBTBD7
13:41760947	rs11620231	KBTBD7	-5.85977	5.55974e-09	0.00272098	-0.143677	0.0245191	0.0360049	1
13:41768690	rs9525462	KBTBD7	-5.85138	5.84181e-09	0.00285903	-0.146704	0.0250716	0.0343351	1		KBTBD7
1:156083496	rs2485661	LMNA	-14.9879	8.92885e-48	4.36985e-42	-0.82924	0.0553273	0.0436811	1		LMNA
1:156103235	rs2430414	LMNA	14.9747	1.06438e-47	5.20916e-42	0.869637	0.0580738	0.0367191	1		LMNA
1:156103192	rs2485666	LMNA	14.9745	1.06742e-47	5.22405e-42	0.86942	0.0580601	0.0366144	1		LMNA
1:156098690	rs543235	LMNA	14.9566	1.35239e-47	6.61871e-42	0.844899	0.0564898	0.0289525	1		LMNA
1:156088256	rs582690	LMNA	14.942	1.64203e-47	8.03621e-42	0.832052	0.0556854	0.0238714	1		LMNA
1:156088526	rs584025	LMNA	14.9404	1.67808e-47	8.21263e-42	0.832339	0.0557107	0.0233614	1	White blood cell count	LMNA
1:156089873	rs501791	LMNA	14.9396	1.695e-47	8.29546e-42	0.833547	0.0557944	0.0231333	1	White blood cell count,Neutrophil count	LMNA
1:156093195	rs693671	LMNA	14.9394	1.69942e-47	8.31711e-42	0.837018	0.0560275	0.0230795	1		LMNA
1:156089631	rs609625	LMNA	14.9393	1.70211e-47	8.33025e-42	0.833468	0.0557903	0.0230361	1		LMNA
1:156089609	rs503815	LMNA	14.9391	1.706e-47	8.3493e-42	0.833146	0.0557693	0.0229851	1		LMNA
1:156092639	rs653969	LMNA	14.938	1.73146e-47	8.47393e-42	0.836346	0.0559878	0.0226547	1		LMNA
1:156089324	rs517606	LMNA	14.9379	1.73342e-47	8.4835e-42	0.832677	0.0557425	0.0226233	1		LMNA
1:156089920	rs610918	LMNA	14.9377	1.73866e-47	8.50914e-42	0.833706	0.0558122	0.0225551	1		LMNA
1:156095443	rs471679	LMNA	14.9312	1.8944e-47	9.27136e-42	0.839434	0.05622	0.0207156	1		LMNA
1:156093406	rs9427236	LMNA	14.9288	1.95759e-47	9.58062e-42	0.838157	0.0561438	0.0200569	1		LMNA
1:156087206	rs675661	LMNA	14.9288	1.95702e-47	9.5778e-42	0.831652	0.055708	0.0200517	1	Educational attainment,Neutrophil count	LMNA
1:156092831	rs521354	LMNA	14.9283	1.96895e-47	9.63619e-42	0.837601	0.0561082	0.0199412	1		LMNA
1:156094057	rs2993269	LMNA	14.9266	2.01315e-47	9.8525e-42	0.83875	0.0561915	0.0194995	1		LMNA
1:156094367	rs671728	LMNA	14.9261	2.02681e-47	9.91937e-42	0.839062	0.0562143	0.0193694	1		LMNA
1:156094088	rs502488	LMNA	14.9261	2.02723e-47	9.92142e-42	0.838785	0.0561958	0.0193651	1		LMNA
1:156100838	rs480886	LMNA	14.9259	2.03425e-47	9.95576e-42	0.850386	0.056974	0.0193105	1		LMNA
1:156094199	rs500940	LMNA	14.9258	2.03687e-47	9.96859e-42	0.838885	0.0562039	0.0192743	1		LMNA
1:156094681	rs4661147	LMNA	14.9256	2.04154e-47	9.99146e-42	0.839566	0.0562501	0.0192315	1		LMNA
1:156094443	rs672200	LMNA	14.925	2.05812e-47	1.00726e-41	0.839108	0.0562218	0.019077	1		LMNA
1:156100948	rs682267	LMNA	14.9246	2.06897e-47	1.01257e-41	0.85042	0.0569812	0.0189889	1		LMNA
1:156094872	rs2485676	LMNA	14.9244	2.07384e-47	1.01495e-41	0.839696	0.0562633	0.0189343	1		LMNA
1:156095756	rs2485673	LMNA	14.923	2.11312e-47	1.03418e-41	0.840955	0.056353	0.0185863	1		LMNA
1:156095648	rs2485675	LMNA	14.923	2.1132e-47	1.03422e-41	0.840825	0.0563443	0.0185854	1		LMNA
1:156095413	rs544627	LMNA	14.9224	2.1281e-47	1.04151e-41	0.840199	0.0563044	0.0184558	1		LMNA
1:156095809	rs2485672	LMNA	14.9215	2.15449e-47	1.05443e-41	0.840907	0.0563553	0.0182321	1		LMNA
1:156101731	rs2485667	LMNA	14.9214	2.15723e-47	1.05577e-41	0.852369	0.0571238	0.0182214	1		LMNA
1:156095848	rs2475758	LMNA	14.9207	2.17764e-47	1.06575e-41	0.841007	0.0563651	0.0180399	1		LMNA
1:156096387	rs593987	LMNA	14.9195	2.21255e-47	1.08284e-41	0.841329	0.0563912	0.0177577	1		LMNA
1:156097403	rs2430417	LMNA	14.9189	2.23079e-47	1.09177e-41	0.842051	0.056442	0.0176145	1		LMNA
1:156096873	rs622834	LMNA	14.9178	2.264e-47	1.10802e-41	0.841586	0.056415	0.0173574	1		LMNA
1:156096919	rs623189	LMNA	14.9165	2.30153e-47	1.12639e-41	0.841864	0.0564383	0.0170757	1		LMNA
1:156099630	rs665979	LMNA	14.9164	2.30411e-47	1.12765e-41	0.842542	0.0564841	0.0170606	1		LMNA
1:156097635	rs573735	LMNA	14.9157	2.32633e-47	1.13852e-41	0.842334	0.0564729	0.0168968	1		LMNA
1:156097633	rs573739	LMNA	14.9155	2.3336e-47	1.14208e-41	0.842252	0.0564683	0.0168444	1		LMNA
1:156101549	rs2485668	LMNA	14.9111	2.47205e-47	1.20984e-41	0.851865	0.0571295	0.0159138	1		LMNA
1:156100049	rs509551	LMNA	14.9075	2.59284e-47	1.26896e-41	0.843796	0.056602	0.015174	1		LMNA
1:156102100	rs2908712	LMNA	14.9071	2.60916e-47	1.27695e-41	0.852223	0.0571691	0.0150839	1		LMNA
1:156102132	rs2993266	LMNA	14.9065	2.62903e-47	1.28667e-41	0.852228	0.0571717	0.0149708	1		LMNA
1:156101829	rs2430416	LMNA	14.9053	2.66943e-47	1.30644e-41	0.852486	0.0571934	0.0147457	1		LMNA
1:156102438	rs10158206	LMNA	14.9052	2.67469e-47	1.30901e-41	0.852257	0.0571786	0.0147173	1		LMNA
1:156100139	rs508641	LMNA	14.9051	2.67677e-47	1.31003e-41	0.843985	0.0566238	0.0147007	1		LMNA
1:156101833	rs2430415	LMNA	14.9016	2.80452e-47	1.37256e-41	0.852235	0.0571909	0.0140403	1		LMNA
11:33881016	rs3740617	LMO2	-6.51901	9.31683e-11	4.55973e-05	-0.154608	0.0237165	0.329788	1	Cleft palate	LMO2
11:33884703	rs12364163	LMO2	6.4819	1.18515e-10	5.80022e-05	0.153178	0.0236316	0.262196	1		LMO2
11:33879892	rs7106112	LMO2	6.45591	1.40173e-10	6.86016e-05	0.153222	0.0237336	0.223619	1		LMO2
11:33879618	rs7105661	LMO2	6.23784	5.59342e-10	0.000273747	0.149992	0.0240455	0.0600426	1		LMO2
11:33891357	rs11032432	LMO2	6.22901	5.91034e-10	0.000289257	0.147387	0.0236613	0.0566737	1		LMO2
11:33892049	rs2273798	LMO2	6.22713	5.97995e-10	0.000292663	0.147436	0.0236764	0.0560438	1		LMO2
2:238580469	rs11679732	LRRFIP1	-16.3171	1.06756e-55	5.22472e-50	-0.260439	0.0159612	0.245593	1		LRRFIP1
2:238589737	rs12995157	LRRFIP1	-16.2356	3.37204e-55	1.6503e-49	-0.259121	0.01596	0.1447	1		LRRFIP1
2:238586472	rs4459685	LRRFIP1	-16.2028	5.35899e-55	2.62273e-49	-0.259053	0.0159882	0.0859831	1		LRRFIP1
2:238591672	rs10929245	LRRFIP1	-16.2099	4.84893e-55	2.3731e-49	-0.25967	0.0160193	0.0840851	1		LRRFIP1
2:238588470	rs7572337	LRRFIP1	-16.1912	6.30856e-55	3.08746e-49	-0.258681	0.0159767	0.0770125	1		LRRFIP1
2:238590702	rs7588573	LRRFIP1	-16.1937	6.08565e-55	2.97837e-49	-0.258882	0.0159866	0.0738956	1		LRRFIP1
2:238592996	rs6431556	LRRFIP1	-16.1859	6.7995e-55	3.32773e-49	-0.259759	0.0160485	0.0679865	1		LRRFIP1
2:238594089	rs4663782	LRRFIP1	-16.1849	6.89036e-55	3.3722e-49	-0.260071	0.0160687	0.0660401	1		LRRFIP1
2:238585705	rs4663265	LRRFIP1	-16.1754	7.87721e-55	3.85517e-49	-0.258887	0.016005	0.0644184	1		LRRFIP1
2:238591549	rs10198748	LRRFIP1	-16.1756	7.85748e-55	3.84551e-49	-0.259564	0.0160467	0.0636525	1		LRRFIP1
2:238588543	rs7600763	LRRFIP1	-16.1707	8.41459e-55	4.11817e-49	-0.258432	0.0159815	0.0632931	1		LRRFIP1
2:238586642	rs4459686	LRRFIP1	-16.1714	8.33748e-55	4.08043e-49	-0.258653	0.0159945	0.0630474	1		LRRFIP1
2:238591913	rs4142730	LRRFIP1	-16.1721	8.24884e-55	4.03705e-49	-0.259815	0.0160656	0.0591015	1		LRRFIP1
2:238589527	rs6753606	LRRFIP1	-16.161	9.64101e-55	4.71839e-49	-0.258138	0.0159729	0.058633	1		LRRFIP1
2:238592234	rs6743986	LRRFIP1	-16.1649	9.12407e-55	4.46539e-49	-0.259745	0.0160684	0.0554979	1		LRRFIP1
2:238593350	rs6431557	LRRFIP1	-16.1614	9.58354e-55	4.69026e-49	-0.259973	0.016086	0.0534868	1		LRRFIP1
2:238681902	rs72985194	LRRFIP1	-7.35401	2.98367e-13	1.46023e-07	-0.14816	0.0201468	0.424816	2		LRRFIP1
2:238684601	rs13423340	LRRFIP1	-7.19654	9.24634e-13	4.52523e-07	-0.143586	0.0199521	0.159828	2		LRRFIP1
2:238687216	rs72987110	LRRFIP1	-7.19159	9.5779e-13	4.6875e-07	-0.143648	0.0199744	0.138013	2		LRRFIP1
2:238687893	rs60023357	LRRFIP1	-7.16295	1.1736e-12	5.74371e-07	-0.143119	0.0199805	0.106171	2		LRRFIP1
2:238688275	rs2117363	LRRFIP1	-7.13669	1.41309e-12	6.91577e-07	-0.142582	0.0199787	0.0949751	2		LRRFIP1
2:238688305	rs2117364	LRRFIP1	-7.12156	1.57214e-12	7.69417e-07	-0.142256	0.0199753	0.0878486	2		LRRFIP1
2:238708137	rs4663790	LRRFIP1	-7.00232	3.61902e-12	1.77118e-06	-0.140785	0.0201055	0.0693828	2		LRRFIP1, RBM44
2:238680058	rs59473571	LRRFIP1	-6.81045	1.34758e-11	6.59518e-06	-0.134461	0.0197433	0.0420652	2		LRRFIP1
1:150584103	rs4970966	MCL1	-9.83102	3.2193e-22	1.57555e-16	-0.148029	0.0150573	0.536508	1	Monocyte count,White blood cell count,Basophil count,Sphingomyelin (d16:1/24:1) levels,Monocyte count,Monocyte percentage of white cells,Lymphocyte-to-monocyte ratio,Monocyte count,Monocyte count,Monocyte count,Monocyte count,Eosinophil counts,Monocyte count,Granulocyte percentage of myeloid white cells	ENSA
1:150595537	rs11204682	MCL1	-9.81147	3.86777e-22	1.89292e-16	-0.148687	0.0151544	0.422497	1	Basophil count,Neutrophil percentage of granulocytes,Eosinophil percentage of white cells,Urate levels,Monocyte count,White blood cell count,Eosinophil percentage of white cells,Basophil count,Eosinophil counts,Eosinophil counts,Eosinophil counts,Eosinophil counts,Non-albumin protein levels,Eosinophil counts,Eosinophil counts,Eosinophil percentage of granulocytes,Urate levels,Albumin-globulin ratio,Monocyte count,Sum eosinophil basophil counts,Monocyte percentage of white cells	ENSA
1:183524855	rs796860	NCF2	5.8608	5.52601e-09	0.00270448	0.143342	0.0244578	0.971102	1		SMG7, NCF2
1:183532580	rs17849502	NCF2	5.75483	1.02767e-08	0.00502948	0.214406	0.0372568	0.362606	2	X-12127 levels,Systemic lupus erythematosus,Systemic lupus erythematosus,Celiac disease and Rheumatoid arthritis,Celiac disease,Systemic lupus erythematosus,Systemic seropositive rheumatic diseases (Systemic sclerosis or systemic lupus erythematosus or rheumatoid arthritis or idiopathic inflammatory myopathies)	SMG7, NCF2
1:183440531	rs41272536	NCF2	5.72674	1.20921e-08	0.00591797	0.238427	0.041634	0.333489	2	White blood cell count,Neutrophil count,Neutrophil count,White blood cell count,Neutrophil count,White blood cell count	SMG7-AS1, SMG7
1:183542323	rs17849501	NCF2	5.71706	1.27875e-08	0.00625832	0.218012	0.0381335	0.30488	2	Systemic lupus erythematosus,Systemic lupus erythematosus,Systemic lupus erythematosus	SMG7, NCF2
1:183539125	rs3820691	NCF2	5.9772	2.76269e-09	0.00135208	0.0927469	0.0155168	0.0603896	3		SMG7, NCF2
1:183541098	rs6667363	NCF2	5.97442	2.80925e-09	0.00137487	0.0926011	0.0154996	0.0598355	3		SMG7, NCF2
1:183541866	rs3845465	NCF2	5.97412	2.81438e-09	0.00137738	0.0925885	0.0154983	0.0597755	3		SMG7, NCF2
1:183541842	rs3845464	NCF2	5.97417	2.81356e-09	0.00137698	0.0925932	0.0154989	0.0597739	3		SMG7, NCF2
1:183541126	rs10911358	NCF2	5.97238	2.84397e-09	0.00139186	0.0925645	0.0154988	0.0594989	3		SMG7, NCF2
1:183539449	rs3843293	NCF2	5.97224	2.84636e-09	0.00139303	0.0926298	0.0155101	0.0593287	3		SMG7, NCF2
1:183540776	rs10911357	NCF2	5.96824	2.9155e-09	0.00142687	0.0925301	0.0155037	0.058693	3		SMG7, NCF2
1:183542387	rs2274064	NCF2	5.93462	3.56528e-09	0.00174487	0.0920076	0.0155035	0.0539685	3		SMG7, NCF2
1:183542747	rs3818364	NCF2	5.93002	3.66469e-09	0.00179353	0.0920066	0.0155154	0.0532356	3		SMG7, NCF2
1:183538025	rs2236385	NCF2	5.93192	3.62334e-09	0.00177329	0.0921879	0.015541	0.0525743	3		SMG7, NCF2
1:183538725	rs3768583	NCF2	5.92981	3.66923e-09	0.00179575	0.0920907	0.0155301	0.0521355	3		SMG7, NCF2
1:183543053	rs10911359	NCF2	5.9228	3.82591e-09	0.00187243	0.0919501	0.0155248	0.0521188	3		SMG7, NCF2
1:183537478	rs3845463	NCF2	5.93086	3.64619e-09	0.00178448	0.09222	0.0155492	0.0520294	3		SMG7, NCF2
1:183537859	rs2236384	NCF2	5.92831	3.70211e-09	0.00181184	0.0921038	0.0155363	0.0519546	3		SMG7, NCF2
1:183537474	rs3845462	NCF2	5.92679	3.73585e-09	0.00182836	0.0921653	0.0155506	0.051349	3		SMG7, NCF2
1:183533910	rs11811630	NCF2	5.90412	4.27562e-09	0.00209253	0.0917431	0.0155388	0.0475842	3		SMG7, NCF2
1:183534935	rs2296164	NCF2	5.90327	4.29719e-09	0.00210308	0.0917269	0.0155383	0.047473	3		SMG7, NCF2
1:183516100	rs699246	NCF2	5.67877	1.59385e-08	0.00780044	0.0886202	0.0156055	0.0242452	3		SMG7
1:183494453	rs6662844	NCF2	5.66971	1.67883e-08	0.00821634	0.0886568	0.0156369	0.0236397	3		SMG7
3:151041513	rs3971191	P2RY13	-18.3336	1.27536e-68	6.24171e-63	-0.481924	0.0262864	0.0986511	1		MED12L
3:151046308	rs1466684	P2RY13	-18.2286	6.36089e-68	3.11307e-62	-0.487218	0.0267282	0.0773475	1	Monocyte count	MED12L, P2RY13
3:151056598	rs6809699	P2RY13	-18.1756	1.42963e-67	6.99674e-62	-0.489822	0.0269495	0.0536551	1		MED12L, P2RY12
3:151052115	rs9877389	P2RY13	-18.1726	1.49653e-67	7.32416e-62	-0.489332	0.026927	0.0497516	1		MED12L
3:151052753	rs9878459	P2RY13	-18.1696	1.56547e-67	7.66155e-62	-0.489248	0.0269267	0.0484543	1		MED12L
3:151052976	rs3975401	P2RY13	-18.1686	1.58924e-67	7.77785e-62	-0.48921	0.0269261	0.0479658	1		MED12L
3:151045661	rs1491980	P2RY13	-18.1688	1.58392e-67	7.75184e-62	-0.488997	0.0269141	0.0467608	1		MED12L, P2RY13
3:151053633	rs7633362	P2RY13	-18.1652	1.67493e-67	8.19722e-62	-0.48912	0.0269263	0.0464905	1		MED12L
3:151064263	rs9820422	P2RY13	-18.1514	2.06634e-67	1.01129e-61	-0.49114	0.027058	0.0461909	1		MED12L, P2RY12
3:151053770	rs7621876	P2RY13	-18.1643	1.69834e-67	8.3118e-62	-0.489097	0.0269263	0.0461363	1		MED12L
3:151069546	rs4680374	P2RY13	-18.137	2.57165e-67	1.25858e-61	-0.488213	0.026918	0.044573	1		MED12L, P2RY12
3:151057175	rs1388626	P2RY13	-18.1441	2.30794e-67	1.12952e-61	-0.488499	0.0269233	0.0386653	1		MED12L, P2RY12
3:151059279	rs11922647	P2RY13	-18.1398	2.46686e-67	1.2073e-61	-0.488576	0.026934	0.0380031	1		MED12L, P2RY12
3:151073355	rs1352887	P2RY13	-18.0981	4.64951e-67	2.27551e-61	-0.491519	0.0271586	0.0375523	1	Platelet-to-lymphocyte ratio,White blood cell count	MED12L, P2RY12
3:151057642	rs2046934	P2RY13	-18.1387	2.50765e-67	1.22727e-61	-0.488328	0.0269219	0.0368957	1		MED12L, P2RY12
3:151058247	rs10935838	P2RY13	-18.1337	2.7035e-67	1.32311e-61	-0.488171	0.0269206	0.0353701	1		MED12L, P2RY12
3:151040834	rs1491981	P2RY13	-18.1602	1.80689e-67	8.84308e-62	-0.484792	0.0266953	0.0350022	1		MED12L
3:151058441	rs3821667	P2RY13	-18.1322	2.76791e-67	1.35464e-61	-0.488121	0.0269201	0.0349079	1		MED12L, P2RY12
3:151009677	rs6763983	P2RY13	-18.1655	1.66529e-67	8.15005e-62	-0.486157	0.0267626	0.0316444	1		MED12L
3:150990510	rs6440732	P2RY13	-18.1278	2.95887e-67	1.44809e-61	-0.489206	0.0269865	0.0256145	1	White blood cell count,White blood cell count,White blood cell count	MED12L, P2RY14
3:151075969	rs6790748	P2RY13	-18.0471	1.00949e-66	4.94052e-61	-0.490625	0.0271858	0.0249138	1		MED12L, P2RY12
3:150985940	rs6440731	P2RY13	-18.1123	3.74846e-67	1.83453e-61	-0.489131	0.0270055	0.022496	1		MED12L, P2RY14
3:151005587	rs58792455	P2RY13	-17.068	2.18104e-60	1.06742e-54	-0.404974	0.0237272	0.211081	2		MED12L
3:151007310	rs9863983	P2RY13	-17.0622	2.37164e-60	1.1607e-54	-0.404792	0.0237245	0.187441	2		MED12L
3:151054836	rs6803224	P2RY13	-17.072	2.05676e-60	1.00659e-54	-0.405637	0.0237604	0.128825	2	Platelet side scatter distribution width,Platelet forward scatter distribution width	MED12L, P2RY12
3:151012497	rs2242353	P2RY13	-17.0594	2.47249e-60	1.21006e-54	-0.407346	0.0238781	0.116779	2		MED12L, GPR87
3:151032359	rs9865758	P2RY13	-17.0275	3.9384e-60	1.92748e-54	-0.405123	0.0237923	0.105405	2		MED12L, GPR87
3:151028998	rs1463727	P2RY13	-16.9118	2.12037e-59	1.03773e-53	-0.407633	0.0241035	0.0275333	2	Lymphocyte count,Lymphocyte count	MED12L, GPR87
3:151044732	rs6440735	P2RY13	-16.9579	1.08474e-59	5.30881e-54	-0.411048	0.0242393	0.0248433	2		MED12L, P2RY13
3:151036229	rs1472121	P2RY13	-16.9099	2.1772e-59	1.06554e-53	-0.40712	0.0240758	0.0237235	2		MED12L
3:151019719	rs9845034	P2RY13	-16.8882	2.98381e-59	1.4603e-53	-0.407221	0.0241127	0.0228001	2		MED12L, GPR87
3:151019136	rs7623356	P2RY13	-16.887	3.03796e-59	1.4868e-53	-0.407202	0.0241134	0.022669	2		MED12L, GPR87
3:151018513	rs1873619	P2RY13	-16.8861	3.07507e-59	1.50496e-53	-0.407188	0.0241137	0.0226105	2		MED12L, GPR87
3:151007262	rs9864216	P2RY13	-16.8544	4.86989e-59	2.38336e-53	-0.406647	0.024127	0.0206433	2		MED12L
3:151007175	rs9863821	P2RY13	-16.8327	6.67078e-59	3.26473e-53	-0.406121	0.0241269	0.0180987	2		MED12L
3:151007226	rs9864095	P2RY13	-16.8316	6.77982e-59	3.3181e-53	-0.406057	0.0241247	0.0179478	2		MED12L
10:112651318	rs78632252	PDCD4-AS1	-6.71595	2.54375e-11	1.24493e-05	-0.352538	0.0524926	0.114129	1		PDCD4
10:112655288	rs77482488	PDCD4-AS1	-6.71099	2.62955e-11	1.28692e-05	-0.352299	0.0524959	0.110563	1		PDCD4
10:112648765	rs4545475	PDCD4-AS1	-6.65685	3.7693e-11	1.84472e-05	-0.348115	0.0522942	0.0783597	1		PDCD4
10:112626394	rs76681683	PDCD4-AS1	-6.64503	4.07621e-11	1.99493e-05	-0.351607	0.0529127	0.0726851	1
10:112658027	rs1052550	PDCD4-AS1	-6.58732	5.96268e-11	2.91818e-05	-0.34099	0.0517646	0.0504226	1		PDCD4, MIR4680, BBIP1
10:112634982	rs79803915	PDCD4-AS1	-6.5802	6.24766e-11	3.05765e-05	-0.342543	0.0520566	0.0483238	1		PDCD4
10:112629929	rs17128095	PDCD4-AS1	-6.57073	6.64757e-11	3.25337e-05	-0.34199	0.0520474	0.0455374	1		RP11-313D6.3, PDCD4-AS1
10:112653664	rs2273934	PDCD4-AS1	-6.55653	7.29515e-11	3.57031e-05	-0.340398	0.0519174	0.0416521	1		PDCD4
10:112666006	rs143033415	PDCD4-AS1	-6.54585	7.82228e-11	3.82828e-05	-0.339928	0.0519303	0.0389617	1		BBIP1
10:112668737	rs79938072	PDCD4-AS1	-6.54221	8.0099e-11	3.92011e-05	-0.339701	0.0519244	0.0380878	1		BBIP1
10:112669026	rs144457805	PDCD4-AS1	-6.5417	8.03683e-11	3.93329e-05	-0.339658	0.051922	0.0379657	1		BBIP1
10:112670530	rs76529834	PDCD4-AS1	-6.5397	8.14206e-11	3.98479e-05	-0.339545	0.0519205	0.0374959	1		BBIP1, RP11-348N5.7
10:112674499	rs77284515	PDCD4-AS1	-6.53531	8.37885e-11	4.10068e-05	-0.33928	0.0519149	0.036481	1		BBIP1
10:112617664	rs7913363	PDCD4-AS1	6.50599	1.0139e-10	4.96209e-05	0.34165	0.0525131	0.0303796	1
10:112679121	rs3750620	PDCD4-AS1	-6.4192	1.77483e-10	8.68615e-05	-0.332348	0.0517741	0.017787	1		BBIP1, SHOC2
10:112613757	rs75440072	PDCD4-AS1	-6.41737	1.79573e-10	8.78843e-05	-0.334611	0.0521415	0.0175812	1
10:112684533	rs74411180	PDCD4-AS1	-6.40206	1.98065e-10	9.69346e-05	-0.331136	0.0517234	0.0160134	1		SHOC2
10:112801620	rs80112243	PDCD4-AS1	-6.39282	2.10125e-10	0.000102837	-0.330328	0.0516718	0.0151331	1
10:112774691	rs117431953	PDCD4-AS1	-6.37938	2.28946e-10	0.000112048	-0.32975	0.05169	0.0139421	1
10:112712371	rs114425353	PDCD4-AS1	-6.35721	2.63646e-10	0.000129031	-0.328924	0.0517404	0.0121775	1		SHOC2
10:112717174	rs17128194	PDCD4-AS1	-6.35583	2.65968e-10	0.000130167	-0.328841	0.0517386	0.0120756	1		SHOC2
10:112682616	rs79378757	PDCD4-AS1	-6.27813	4.34565e-10	0.00021268	-0.32059	0.0510646	0.00755212	1		SHOC2
10:112684648	rs141748792	PDCD4-AS1	-6.26748	4.6461e-10	0.000227384	-0.319847	0.0510328	0.00708395	1		SHOC2
10:112697509	rs10749055	PDCD4-AS1	6.25207	5.11707e-10	0.000250433	0.318702	0.0509754	0.00645839	1		SHOC2, RPL13AP6
10:112694342	rs1571240	PDCD4-AS1	6.25063	5.16343e-10	0.000252703	0.318714	0.0509891	0.00640279	1		SHOC2
10:112795021	rs10732804	PDCD4-AS1	6.24735	5.27058e-10	0.000257947	0.318565	0.050992	0.00627828	1
10:112696252	rs115035566	PDCD4-AS1	-6.24733	5.2712e-10	0.000257977	-0.318487	0.0509797	0.00627738	1		SHOC2, RPL13AP6
10:112795154	rs78947276	PDCD4-AS1	-6.24532	5.33783e-10	0.000261238	-0.318477	0.0509945	0.00620262	1
10:112794271	rs76189374	PDCD4-AS1	-6.24353	5.39804e-10	0.000264184	-0.318393	0.0509957	0.00613636	1
10:112699979	rs10749056	PDCD4-AS1	6.24335	5.40411e-10	0.000264482	0.318221	0.0509696	0.00612947	1		SHOC2
10:112702438	rs17128168	PDCD4-AS1	-6.24251	5.43243e-10	0.000265868	-0.318191	0.0509716	0.00609887	1		SHOC2
10:99188260	rs79806483	PGAM1	-16.2467	2.88499e-55	1.41194e-49	-0.949275	0.0584288	0.525789	1		PGAM1
10:99189992	rs76098305	PGAM1	-16.245	2.95756e-55	1.44745e-49	-0.949191	0.0584299	0.473681	1		PGAM1
10:99526726	rs41290468	PGAM1	-6.54195	8.02361e-11	3.92682e-05	-0.355329	0.0543155	0.519849	2		SFRP5
10:99189010	rs7090847	PGAM1	6.49995	1.05442e-10	5.1604e-05	0.205255	0.031578	0.349984	2		PGAM1
10:99281793	rs7089060	PGAM1	6.47608	1.23059e-10	6.0226e-05	0.200952	0.0310298	0.0761036	2		UBTD1
10:99281872	rs4917774	PGAM1	5.77703	9.0317e-09	0.00442019	0.178618	0.0309186	0.0189859	2		UBTD1
19:18444809	rs1363119	PGPEP1	-14.3597	3.29915e-44	1.61463e-38	-0.329326	0.0229341	0.829499	1	Gastroesophageal reflux disease,Intelligence (MTAG),Brainstem global volume Medulla,General cognitive ability	RN7SL513P
19:18443650	rs12975407	PGPEP1	-14.1728	3.60557e-43	1.7646e-37	-0.325125	0.0229401	0.163252	1	Educational attainment	RN7SL513P
19:18402142	rs10406080	PGPEP1	5.64226	1.96396e-08	0.00961176	0.18366	0.0325507	0.314955	2	Lymphocyte percentage of white cells
19:18398030	rs12973608	PGPEP1	6.17683	8.17456e-10	0.00040007	0.19923	0.0322544	0.0721885	2	Lymphocyte-to-monocyte ratio,White blood cell count (monocyte),Serum uric acid levels
19:18398628	rs11086102	PGPEP1	6.16699	8.68758e-10	0.000425177	0.199155	0.0322937	0.0708084	2	High-sensitivity cardiac troponin T levels,Monocyte percentage of white cells,Urate levels,Monocyte percentage of white cells,Monocyte count,Monocyte count,Autoimmune traits,Monocyte count,Monocyte count
19:18398139	rs12980403	PGPEP1	6.15844	9.15863e-10	0.000448231	0.198669	0.0322596	0.0683937	2
19:18398284	rs12610373	PGPEP1	6.16538	8.77453e-10	0.000429432	0.199054	0.0322857	0.0670518	2
19:18392873	rs7247222	PGPEP1	6.12326	1.13746e-09	0.000556684	0.195371	0.0319064	0.0553476	2	Waist-hip index	JUND, MIR3188
19:18394761	rs7256111	PGPEP1	6.12238	1.14365e-09	0.000559711	0.195953	0.032006	0.0546876	2	Waist circumference adjusted for body mass index,Waist-hip ratio,Waist-to-hip ratio adjusted for BMI
19:18389135	rs12608504	PGPEP1	6.04774	1.80414e-09	0.000882961	0.191772	0.0317098	0.0492331	2	Waist-to-hip ratio adjusted for BMI (adjusted for smoking behaviour),Waist circumference adjusted for body mass index
19:18386063	rs10416600	PGPEP1	6.02964	2.0134e-09	0.000985374	0.189805	0.0314786	0.0447491	2	Posterior thigh muscle fat infiltration percentage	KIAA1683
19:18384950	rs1075403	PGPEP1	6.02587	2.05999e-09	0.00100817	0.189208	0.0313994	0.0441235	2	Estimated glomerular filtration rate	KIAA1683
19:18388250	rs8113367	PGPEP1	6.02269	2.10001e-09	0.00102776	0.190286	0.0315948	0.0414868	2
19:18388158	rs8110070	PGPEP1	6.02149	2.11532e-09	0.00103525	0.190222	0.0315906	0.0411019	2	Anterior thigh muscle fat infiltration percentage
19:18388383	rs4531856	PGPEP1	6.01974	2.13778e-09	0.00104624	0.190255	0.0316051	0.0408099	2	Waist-to-hip ratio adjusted for BMI
9:116174410	rs111731253	POLE3	-6.88028	8.38332e-12	4.10286e-06	-0.307202	0.0446496	0.0296731	1		C9orf43
9:116176712	rs112946364	POLE3	-6.87631	8.61353e-12	4.21553e-06	-0.306975	0.0446424	0.0289182	1		C9orf43
9:116169068	rs113814826	POLE3	-6.87595	8.63514e-12	4.22611e-06	-0.309258	0.0449768	0.0288443	1		POLE3
9:116173181	rs17553698	POLE3	-6.87569	8.65017e-12	4.23346e-06	-0.30697	0.0446457	0.0288009	1		POLE3, C9orf43
9:116168242	rs35081798	POLE3	-6.87572	8.64839e-12	4.23259e-06	-0.311484	0.045302	0.0287972	1
9:116179365	rs112998569	POLE3	-6.87539	8.66808e-12	4.24223e-06	-0.306959	0.0446461	0.0287437	1		C9orf43
9:116175077	rs76538972	POLE3	-6.8752	8.67937e-12	4.24775e-06	-0.306926	0.0446425	0.0287081	1		C9orf43
9:116175563	rs111858396	POLE3	-6.8752	8.67937e-12	4.24775e-06	-0.306926	0.0446425	0.0287081	1		C9orf43
9:116172667	rs17525042	POLE3	-6.87514	8.68266e-12	4.24936e-06	-0.30692	0.0446419	0.0286976	1		POLE3, C9orf43
9:116173206	rs3810925	POLE3	-6.87511	8.68442e-12	4.25022e-06	-0.306918	0.0446419	0.0286921	1		POLE3, C9orf43
9:116173619	rs35329679	POLE3	-6.87511	8.68442e-12	4.25022e-06	-0.306918	0.0446419	0.0286921	1		POLE3, C9orf43
9:116173709	rs35120599	POLE3	-6.87504	8.68857e-12	4.25225e-06	-0.306915	0.0446419	0.0286789	1		POLE3, C9orf43
9:116173983	rs34142167	POLE3	-6.87504	8.68857e-12	4.25225e-06	-0.306915	0.0446419	0.0286789	1		C9orf43
9:116171275	rs3827674	POLE3	-6.87476	8.7051e-12	4.26034e-06	-0.30691	0.0446429	0.0286268	1		POLE3
9:116171323	rs34106027	POLE3	-6.87476	8.7051e-12	4.26034e-06	-0.30691	0.0446429	0.0286268	1		POLE3
9:116171703	rs112382524	POLE3	-6.87476	8.7051e-12	4.26034e-06	-0.30691	0.0446429	0.0286268	1		POLE3, C9orf43
9:116181743	rs112453071	POLE3	-6.87458	8.71578e-12	4.26557e-06	-0.306897	0.0446422	0.0285931	1		C9orf43
9:116180573	rs113092630	POLE3	-6.87447	8.72248e-12	4.26885e-06	-0.306913	0.0446453	0.0285721	1		C9orf43
9:116182086	rs111450244	POLE3	-6.87447	8.72255e-12	4.26889e-06	-0.306892	0.0446423	0.0285719	1		C9orf43
9:116183509	rs41276809	POLE3	-6.87237	8.84823e-12	4.33039e-06	-0.306805	0.0446433	0.0281827	1		C9orf43
9:116182899	rs113717270	POLE3	-6.87162	8.89412e-12	4.35285e-06	-0.306955	0.04467	0.0280435	1		C9orf43
9:116183902	rs112535608	POLE3	-6.86	9.62697e-12	4.71152e-06	-0.306278	0.044647	0.0259936	1		C9orf43
9:116273422	rs112638424	POLE3	-6.72566	2.38392e-11	1.16671e-05	-0.309417	0.0460055	0.0109344	1		RGS3
9:116301546	rs111747414	POLE3	-6.67618	3.31563e-11	1.6227e-05	-0.313068	0.0468933	0.00799109	1		RGS3
9:116327460	rs3747813	POLE3	-6.67518	3.33775e-11	1.63352e-05	-0.316046	0.0473465	0.00795239	1		RGS3
9:116329708	rs112205426	POLE3	-6.67457	3.35114e-11	1.64007e-05	-0.316256	0.0473822	0.00792408	1		RGS3
9:116323503	rs111940167	POLE3	-6.67417	3.36017e-11	1.64449e-05	-0.315341	0.047248	0.00789947	1		RGS3
9:116309886	rs112924798	POLE3	-6.67368	3.37107e-11	1.64983e-05	-0.314054	0.0470585	0.0078689	1		RGS3
9:116322980	rs111647881	POLE3	-6.67351	3.375e-11	1.65175e-05	-0.315239	0.0472374	0.00786622	1		RGS3
9:116321603	rs113825153	POLE3	-6.67306	3.38497e-11	1.65663e-05	-0.314911	0.0471914	0.00784192	1		RGS3
9:116319917	rs112847730	POLE3	-6.67299	3.38664e-11	1.65745e-05	-0.31479	0.0471738	0.00783839	1		RGS3
9:116322674	rs111527078	POLE3	-6.67288	3.38899e-11	1.6586e-05	-0.315111	0.0472226	0.00783509	1		RGS3
9:116343068	rs41306506	POLE3	-6.67157	3.41876e-11	1.67317e-05	-0.318066	0.0476749	0.00778454	1		RGS3, RP11-168K11.2
9:116295614	rs113596512	POLE3	-6.67107	3.43e-11	1.67867e-05	-0.312035	0.0467743	0.00773145	1		RGS3
9:116332956	rs112964091	POLE3	-6.6694	3.46831e-11	1.69742e-05	-0.3167	0.0474856	0.00766929	1		RGS3, RP11-168K11.2
9:116333879	rs113795694	POLE3	-6.66935	3.46946e-11	1.69798e-05	-0.316835	0.0475061	0.00766684	1		RGS3, RP11-168K11.2
9:116288997	rs113278078	POLE3	-6.66921	3.47257e-11	1.6995e-05	-0.310828	0.0466064	0.00763711	1		RGS3
9:116288365	rs111595751	POLE3	-6.66867	3.48512e-11	1.70564e-05	-0.310613	0.0465779	0.00760872	1		RGS3
9:116288420	rs112647695	POLE3	-6.66755	3.51107e-11	1.71835e-05	-0.310574	0.0465799	0.00755484	1		RGS3
9:116272330	rs113435711	POLE3	-6.65346	3.85497e-11	1.88665e-05	-0.306641	0.0460875	0.00689966	1		RGS3
9:116275333	rs113075170	POLE3	-6.65263	3.87629e-11	1.89709e-05	-0.307274	0.0461884	0.00686481	1		RGS3
9:116276984	rs3761819	POLE3	-6.6499	3.94707e-11	1.93173e-05	-0.307806	0.0462874	0.00674659	1		RGS3
9:116256395	rs112614715	POLE3	-6.6442	4.09856e-11	2.00587e-05	-0.302387	0.0455114	0.00649904	1		RGS3
9:116256644	rs113523202	POLE3	-6.64387	4.10778e-11	2.01038e-05	-0.302418	0.0455184	0.00648503	1		RGS3
9:116259900	rs3810926	POLE3	-6.63998	4.21474e-11	2.06273e-05	-0.303474	0.0457041	0.00632846	1		RGS3
9:116248930	rs112348193	POLE3	-6.62758	4.57444e-11	2.23877e-05	-0.300555	0.0453491	0.00584337	1		RGS3
9:116252223	rs112750936	POLE3	-6.62385	4.68854e-11	2.29461e-05	-0.301112	0.0454588	0.00571168	1		RGS3
9:116248918	rs111428824	POLE3	-6.62265	4.72563e-11	2.31276e-05	-0.300208	0.0453304	0.00566738	1		RGS3
9:116250948	rs111616661	POLE3	-6.61919	4.8348e-11	2.36619e-05	-0.300645	0.0454202	0.00554603	1		RGS3
9:116185569	rs41312200	POLE3	-6.61689	4.90861e-11	2.40231e-05	-0.293766	0.0443964	0.00545164	1		C9orf43
9:116246055	rs111969752	POLE3	-6.6136	5.01635e-11	2.45504e-05	-0.299299	0.0452551	0.00534948	1		RGS3
9:116240041	rs113340410	POLE3	-6.59728	5.58503e-11	2.73336e-05	-0.297394	0.0450783	0.00482404	1		RGS3
9:116185117	rs112294212	POLE3	-6.58699	5.97533e-11	2.92438e-05	-0.293454	0.0445506	0.00451497	1		C9orf43
9:116186315	rs41316948	POLE3	-6.58156	6.19218e-11	3.0305e-05	-0.291208	0.044246	0.00436292	1		C9orf43
9:116187302	rs111748634	POLE3	-6.57565	6.43707e-11	3.15035e-05	-0.290902	0.0442393	0.00420365	1	Systolic blood pressure,Systolic blood pressure	C9orf43
9:116187810	rs111500435	POLE3	-6.57455	6.4836e-11	3.17313e-05	-0.290849	0.0442387	0.00417472	1		C9orf43
9:116188240	rs112164673	POLE3	-6.57426	6.4957e-11	3.17905e-05	-0.290852	0.044241	0.00416729	1		C9orf43
9:116188272	rs113193045	POLE3	-6.57392	6.51039e-11	3.18624e-05	-0.290813	0.0442374	0.00415827	1		C9orf43
9:116188474	rs112196550	POLE3	-6.57387	6.51255e-11	3.1873e-05	-0.290811	0.0442374	0.00415694	1		C9orf43
9:116232372	rs150831738	POLE3	-6.57355	6.5259e-11	3.19383e-05	-0.29476	0.0448402	0.00415245	1		RGS3
9:116189029	rs111299898	POLE3	-6.57326	6.53866e-11	3.20007e-05	-0.2908	0.0442399	0.00414102	1		C9orf43
9:116189409	rs113784406	POLE3	-6.57309	6.54573e-11	3.20353e-05	-0.290813	0.0442429	0.00413673	1		C9orf43
9:116191037	rs113969984	POLE3	-6.57053	6.65642e-11	3.2577e-05	-0.290848	0.0442655	0.00407067	1		C9orf43
9:116191205	rs111841972	POLE3	-6.57012	6.67422e-11	3.26642e-05	-0.29085	0.0442686	0.00406025	1	Systolic blood pressure,Systolic blood pressure,Pulse pressure	C9orf43
9:116191833	rs113193344	POLE3	-6.56891	6.72733e-11	3.29241e-05	-0.290847	0.0442763	0.00402949	1		C9orf43
9:116192088	rs113630509	POLE3	-6.56882	6.73145e-11	3.29443e-05	-0.290848	0.044277	0.00402711	1		C9orf43
9:116192588	rs111998311	POLE3	-6.5675	6.78992e-11	3.32304e-05	-0.290808	0.0442798	0.00399383	1		C9orf43
9:116193904	rs111291869	POLE3	-6.5666	6.83006e-11	3.34269e-05	-0.290812	0.0442866	0.00397131	1
9:116194329	rs113698670	POLE3	-6.56573	6.86897e-11	3.36173e-05	-0.290797	0.0442901	0.00394973	1
9:116225857	rs111873762	POLE3	-6.56246	7.01755e-11	3.43445e-05	-0.293063	0.0446575	0.0038725	1		RGS3
9:116225590	rs112927389	POLE3	-6.56198	7.03942e-11	3.44515e-05	-0.293003	0.0446516	0.003861	1		RGS3
9:116226317	rs113163961	POLE3	-6.56168	7.05353e-11	3.45205e-05	-0.29309	0.0446669	0.00385355	1		RGS3
9:116197660	rs112736286	POLE3	-6.55965	7.14758e-11	3.49808e-05	-0.290623	0.0443047	0.00380194	1
9:116197706	rs111494257	POLE3	-6.55952	7.15393e-11	3.50119e-05	-0.290618	0.0443048	0.00379871	1
9:116198563	rs112846852	POLE3	-6.55874	7.19049e-11	3.51909e-05	-0.290593	0.0443062	0.00378017	1
9:116198943	rs113745381	POLE3	-6.55758	7.24512e-11	3.54582e-05	-0.290549	0.0443074	0.00375283	1
9:116199915	rs113056864	POLE3	-6.55533	7.35253e-11	3.59839e-05	-0.290463	0.0443094	0.00370024	1
9:116223240	rs117994048	POLE3	-6.5548	7.37817e-11	3.61093e-05	-0.292227	0.0445822	0.00369012	1		RGS3
9:116223239	rs116951549	POLE3	-6.55477	7.37953e-11	3.6116e-05	-0.292207	0.0445793	0.00368948	1		RGS3
10:81103247	rs7086293	PPIF	-10.0598	3.67376e-23	1.79797e-17	-0.277462	0.0275813	0.257654	1
10:81101679	rs2105461	PPIF	-10.0541	3.87915e-23	1.89849e-17	-0.277106	0.0275616	0.243809	1	Height
10:81103862	rs1892498	PPIF	-10.0341	4.69798e-23	2.29923e-17	-0.28004	0.0279089	0.203573	1
10:81101609	rs5015119	PPIF	-10.0101	5.90944e-23	2.89213e-17	-0.27661	0.0276332	0.161517	1
10:81136129	rs4980067	PPIF	-9.88609	1.9166e-22	9.37999e-17	-0.267056	0.0270133	0.0515434	1	Height,Whole body fat free mass (UKB data field 23101),Height,Body surface area
10:81108482	rs6480931	PPIF	-9.75589	6.50471e-22	3.18346e-16	-0.269706	0.0276454	0.0154155	1		PPIF
10:81110417	rs1316312	PPIF	-9.74844	6.97314e-22	3.41271e-16	-0.269358	0.0276309	0.0143972	1		PPIF
10:81117794	rs10762860	PPIF	-9.71391	9.617e-22	4.70664e-16	-0.267411	0.0275287	0.0104997	1
19:49409468	rs10403298	PPP1R15A	-5.91128	4.09733e-09	0.00200527	-0.224988	0.0380608	0.170574	1		NUCB1
19:49413259	rs28880605	PPP1R15A	-5.90477	4.25915e-09	0.00208446	-0.223845	0.0379092	0.164466	1		NUCB1, NUCB1-AS1
19:49384074	rs9973310	PPP1R15A	-5.84736	5.98198e-09	0.00292763	-0.220254	0.0376673	0.119055	1		TULP2
19:49383686	rs10419055	PPP1R15A	-5.84362	6.11524e-09	0.00299285	-0.219784	0.0376109	0.116622	1		TULP2
19:49379326	rs688644	PPP1R15A	-5.83526	6.42327e-09	0.0031436	-0.218431	0.0374329	0.110668	1		PPP1R15A
19:49383269	rs2017135	PPP1R15A	-5.83375	6.48067e-09	0.00317169	-0.219689	0.0376582	0.110394	1		TULP2
19:49381089	rs659926	PPP1R15A	-5.82412	6.85794e-09	0.00335633	-0.218644	0.0375411	0.104734	1
19:49378328	rs595474	PPP1R15A	-5.8232	6.89479e-09	0.00337437	-0.218621	0.0375431	0.103487	1		PPP1R15A
17:6902459	rs2307215	RNASEK-C17orf49	-24.6907	3.38548e-115	1.6569e-109	-0.891013	0.036087	0.347874	1		AC027763.2, RP11-589P10.7, ALOX12
17:6907989	rs62062858	RNASEK-C17orf49	-24.6747	4.52899e-115	2.2165e-109	-0.895443	0.03629	0.108143	1		AC027763.2, RP11-589P10.7, ALOX12
17:6909838	rs2307214	RNASEK-C17orf49	-24.6773	4.31336e-115	2.111e-109	-0.896565	0.0363315	0.0930879	1		AC027763.2, RP11-589P10.7, ALOX12
17:6910211	rs11571346	RNASEK-C17orf49	-24.6717	4.78066e-115	2.3397e-109	-0.896886	0.0363529	0.0793854	1		AC027763.2, RP11-589P10.7, ALOX12
17:6911882	rs62062859	RNASEK-C17orf49	-24.664	5.49301e-115	2.6883e-109	-0.89767	0.0363959	0.0702048	1		AC027763.2, RP11-589P10.7, ALOX12
17:6912367	rs62063260	RNASEK-C17orf49	-24.6592	5.99293e-115	2.933e-109	-0.898034	0.0364177	0.0604021	1		AC027763.2, RP11-589P10.7, ALOX12
17:6912802	rs34008808	RNASEK-C17orf49	-24.6525	6.77279e-115	3.3147e-109	-0.898392	0.0364422	0.0507439	1		AC027763.2, RP11-589P10.7, ALOX12
17:6919636	rs12449315	RNASEK-C17orf49	-24.6661	5.29063e-115	2.5893e-109	-0.90363	0.0366345	0.0493195	1		RP11-589P10.7, RNASEK-C17orf49, C17orf49, MIR497HG
17:6920257	rs11078662	RNASEK-C17orf49	-24.6601	5.90156e-115	2.8883e-109	-0.903524	0.0366391	0.045334	1	von Willebrand factor levels	RP11-589P10.7, RNASEK-C17orf49, C17orf49, MIR497HG
17:6914340	rs11571353	RNASEK-C17orf49	-24.6412	8.30908e-115	4.0665e-109	-0.898736	0.0364728	0.0397196	1		AC027763.2, RP11-589P10.7, ALOX12
17:6914770	rs11571354	RNASEK-C17orf49	-24.6382	8.78272e-115	4.2983e-109	-0.899442	0.036506	0.0380865	1	Lymphocyte percentage of white cells	AC027763.2, RP11-589P10.7, ALOX12, RNASEK
17:6915433	rs1510604	RNASEK-C17orf49	-24.6152	1.33241e-114	6.5209e-109	-0.898217	0.0364903	0.0309867	1		AC027763.2, RP11-589P10.7, RNASEK, AC040977.1, RNASEK-C17orf49
17:6917703	rs7338	RNASEK-C17orf49	21.214	9.52024e-89	4.65928e-83	0.603983	0.028471	0.311764	2		RP11-589P10.7, RNASEK, AC040977.1, RNASEK-C17orf49, C17orf49
17:6919093	rs14309	RNASEK-C17orf49	21.1489	2.8387e-88	1.38928e-82	0.601695	0.0284504	0.275011	2		RP11-589P10.7, RNASEK-C17orf49, C17orf49, MIR497HG
17:6917850	rs3180517	RNASEK-C17orf49	-21.1747	1.84074e-88	9.00872e-83	-0.603421	0.0284972	0.210596	2		RP11-589P10.7, RNASEK, AC040977.1, RNASEK-C17orf49, C17orf49
17:6918583	rs11870006	RNASEK-C17orf49	-21.1289	3.96755e-88	1.94175e-82	-0.602001	0.0284918	0.176203	2		RP11-589P10.7, RNASEK, AC040977.1, RNASEK-C17orf49, C17orf49, MIR497HG
10:99128254	rs1810983	RRP12	41.3547	6.86258e-259	3.3586e-253	0.867991	0.0209889	0.179994	1		RRP12
10:99122936	rs954149	RRP12	41.348	7.87295e-259	3.8531e-253	0.867578	0.0209823	0.152855	1		RRP12
10:99124389	rs61863815	RRP12	41.3453	8.31547e-259	4.0697e-253	0.867575	0.0209836	0.144568	1		RRP12
10:99125070	rs7918742	RRP12	41.3409	9.10669e-259	4.4569e-253	0.867514	0.0209844	0.132993	1		RRP12
10:99115683	rs10882904	RRP12	41.329	1.16205e-258	5.6872e-253	0.86814	0.0210056	0.119667	1	White blood cell count,Neutrophil count	RRP12
10:99123457	rs11189165	RRP12	41.3214	1.35935e-258	6.6528e-253	0.867372	0.0209909	0.0850155	1		RRP12
10:99121734	rs7921585	RRP12	41.3162	1.51512e-258	7.4151e-253	0.867283	0.0209914	0.0744135	1		RRP12
10:99122288	rs17112676	RRP12	41.3144	1.56968e-258	7.6821e-253	0.867315	0.020993	0.0720818	1		RRP12
10:99091766	rs945189	RRP12	8.00912	2.13027e-15	1.04257e-09	0.216628	0.0270476	0.0188728	2		FRAT2
10:99132083	rs6584123	RRP12	-8.04281	1.63537e-15	8.00362e-10	-0.237808	0.0295677	0.0184031	2		RRP12
10:99085835	rs11189131	RRP12	-8.07785	1.24083e-15	6.07271e-10	-0.218437	0.0270415	0.0181676	2
10:99336610	rs4244326	RRP12	-8.08662	1.15781e-15	5.66642e-10	-0.232365	0.0287346	0.018088	2		ANKRD2
10:99114504	rs76544433	RRP12	8.11776	9.04901e-16	4.42866e-10	0.468024	0.0576543	0.0160242	2
10:99151253	rs140653108	RRP12	8.13938	7.62186e-16	3.7302e-10	0.470002	0.0577441	0.0158272	2		RRP12
10:99150237	rs41300219	RRP12	8.13988	7.59168e-16	3.71543e-10	0.470052	0.0577468	0.0154631	2		RRP12
10:99061386	rs12221430	RRP12	8.15123	6.9366e-16	3.39483e-10	0.216215	0.0265254	0.0134868	2	Neutrophil count
10:99106468	rs1970191	RRP12	8.15209	6.88898e-16	3.37152e-10	0.471648	0.0578561	0.013449	2
10:99106897	rs11189149	RRP12	8.15233	6.87615e-16	3.36524e-10	0.471634	0.0578527	0.0134461	2
10:99106749	rs11189148	RRP12	8.15231	6.87712e-16	3.36572e-10	0.47165	0.0578547	0.0134035	2
10:99105017	rs11189145	RRP12	8.15344	6.81574e-16	3.33568e-10	0.471762	0.0578605	0.0132528	2
10:99256912	rs11189240	RRP12	-7.9123	4.52893e-15	2.21649e-09	-0.213357	0.0269652	0.0127844	2		MMS19
10:99283882	rs11189255	RRP12	-7.90838	4.66866e-15	2.28488e-09	-0.232605	0.0294124	0.0127327	2		UBTD1
10:99185419	rs61861913	RRP12	7.90892	4.64923e-15	2.27537e-09	0.726276	0.09183	0.0126121	2		AL355490.1, PGAM1
10:99283062	rs11592144	RRP12	-7.87944	5.83961e-15	2.85795e-09	-0.231461	0.0293754	0.0125734	2		UBTD1
10:99066862	rs11189118	RRP12	8.16496	6.21813e-16	3.0432e-10	0.474299	0.0580896	0.0124796	2
10:99147436	rs11189190	RRP12	8.16506	6.21298e-16	3.04068e-10	0.471865	0.0577907	0.0120358	2		RRP12
10:99294939	rs11189268	RRP12	-8.00807	2.14777e-15	1.05114e-09	-0.243085	0.030355	0.0118254	2		UBTD1
10:99123831	rs11189166	RRP12	8.17992	5.51878e-16	2.70093e-10	0.471641	0.0576584	0.011334	2		RRP12
10:99069493	rs11189120	RRP12	8.19024	5.08197e-16	2.48716e-10	0.216931	0.0264865	0.0105456	2		RP11-452K12.3
10:99072507	rs4919087	RRP12	8.19212	5.00612e-16	2.45003e-10	0.216807	0.0264653	0.0104717	2	Monocyte count
10:99359406	rs75929214	RRP12	8.19297	4.97239e-16	2.43353e-10	0.405567	0.0495018	0.0102158	2		HOGA1, PI4K2A
10:99358193	rs79748710	RRP12	8.19244	4.99343e-16	2.44382e-10	0.405216	0.0494621	0.00998337	2		HOGA1, PI4K2A
10:99101782	rs11189141	RRP12	8.09874	1.052e-15	5.14855e-10	0.467699	0.0577496	0.00983817	2		RP11-452K12.4
10:99105566	rs11189146	RRP12	8.09942	1.04636e-15	5.12097e-10	0.467694	0.0577441	0.00983284	2
10:99103534	rs12356909	RRP12	8.09816	1.05684e-15	5.17225e-10	0.467646	0.0577472	0.00982952	2		RP11-452K12.4
10:98968783	rs10882874	RRP12	8.10304	1.01679e-15	4.97625e-10	0.215856	0.0266389	0.00980091	2		ARHGAP19-SLIT1
10:99100376	rs11189140	RRP12	8.09601	1.07501e-15	5.26119e-10	0.467544	0.0577499	0.00978443	2		RP11-452K12.4
10:99063465	rs150860128	RRP12	8.15852	6.54542e-16	3.20338e-10	0.474177	0.0581205	0.00967477	2
10:99125282	rs143705707	RRP12	8.17909	5.55521e-16	2.71876e-10	0.471397	0.0576344	0.00910203	2		RRP12
10:99124027	rs77911195	RRP12	8.17934	5.5441e-16	2.71333e-10	0.471549	0.0576512	0.00909885	2		RRP12
10:99103284	rs11189143	RRP12	8.14899	7.06106e-16	3.45574e-10	0.471513	0.0578616	0.00903037	2		RP11-452K12.4
10:99112901	rs148117001	RRP12	6.55545	7.34645e-11	3.59541e-05	0.453436	0.0691693	0.00754684	2
10:98973815	rs10882876	RRP12	7.02999	2.98566e-12	1.46121e-06	0.190672	0.0271226	0.00710785	2		ARHGAP19-SLIT1
10:99245619	rs28987111	RRP12	7.68357	2.60399e-14	1.27442e-08	0.739512	0.0962459	0.0069327	2		MMS19
10:99046181	rs11189098	RRP12	7.57251	5.98738e-14	2.93027e-08	0.46055	0.0608187	0.00688894	2		ARHGAP19-SLIT1, ARHGAP19
10:99047159	rs12358777	RRP12	7.57382	5.92916e-14	2.90178e-08	0.460662	0.060823	0.00687952	2		ARHGAP19-SLIT1, ARHGAP19
10:99052775	rs11189106	RRP12	7.58336	5.52212e-14	2.70257e-08	0.461459	0.0608515	0.00681699	2		ARHGAP19-SLIT1, ARHGAP19
10:99024067	rs117702300	RRP12	7.58761	5.34976e-14	2.61822e-08	0.460551	0.0606977	0.00681623	2		ARHGAP19-SLIT1, ARHGAP19
10:99053074	rs75748891	RRP12	7.58329	5.52509e-14	2.70402e-08	0.461456	0.0608516	0.00681547	2		ARHGAP19-SLIT1, ARHGAP19
10:99052819	rs11189107	RRP12	7.58355	5.51463e-14	2.6989e-08	0.461468	0.0608513	0.00681498	2		ARHGAP19-SLIT1, ARHGAP19
10:99034292	rs12355523	RRP12	7.58775	5.34455e-14	2.61566e-08	0.4608	0.0607295	0.00680828	2		ARHGAP19-SLIT1, ARHGAP19, RP11-375N9.2
10:99034349	rs12355526	RRP12	7.58768	5.34716e-14	2.61694e-08	0.460797	0.0607297	0.00680669	2		ARHGAP19-SLIT1, ARHGAP19, RP11-375N9.2
10:99038360	rs76563508	RRP12	7.58897	5.2959e-14	2.59186e-08	0.460933	0.0607372	0.00680265	2		ARHGAP19-SLIT1, ARHGAP19, RP11-375N9.2
10:99052164	rs12356559	RRP12	7.58164	5.59369e-14	2.7376e-08	0.461307	0.0608453	0.0068011	2		ARHGAP19-SLIT1, ARHGAP19
10:99052421	rs12356626	RRP12	7.58213	5.57295e-14	2.72745e-08	0.461345	0.0608464	0.00679516	2		ARHGAP19-SLIT1, ARHGAP19
10:99070377	rs10786326	RRP12	8.18553	5.27698e-16	2.5826e-10	0.216754	0.0264801	0.00679205	2		RP11-452K12.3
10:99049417	rs118162612	RRP12	7.60727	4.61909e-14	2.26062e-08	0.462466	0.0607926	0.00671839	2		ARHGAP19-SLIT1, ARHGAP19
10:99009079	rs9645560	RRP12	7.59903	4.91266e-14	2.4043e-08	0.461494	0.0607306	0.00665444	2		ARHGAP19-SLIT1, ARHGAP19
10:99016770	rs147848988	RRP12	7.54596	7.2941e-14	3.56979e-08	0.459596	0.0609063	0.00648099	2		ARHGAP19-SLIT1, ARHGAP19
10:99018758	rs118001009	RRP12	7.56236	6.45701e-14	3.16011e-08	0.459902	0.0608146	0.00647292	2		ARHGAP19-SLIT1, ARHGAP19
10:99024944	rs1414742	RRP12	7.588	5.33433e-14	2.61066e-08	0.461065	0.0607623	0.00643628	2		ARHGAP19-SLIT1, ARHGAP19
10:99013368	rs74365159	RRP12	7.56566	6.30063e-14	3.08358e-08	0.46019	0.0608262	0.00642033	2		ARHGAP19-SLIT1, ARHGAP19
10:99014818	rs79785393	RRP12	7.59666	5.00033e-14	2.4472e-08	0.461741	0.060782	0.00632828	2		ARHGAP19-SLIT1, ARHGAP19
10:99014272	rs11189072	RRP12	7.59737	4.97382e-14	2.43423e-08	0.461793	0.0607832	0.00628108	2		ARHGAP19-SLIT1, ARHGAP19
10:98966485	rs10882873	RRP12	7.68577	2.56103e-14	1.25339e-08	0.20525	0.0267052	0.00585038	2	Lymphocyte percentage of white cells	ARHGAP19-SLIT1
10:99023457	rs12359143	RRP12	7.61268	4.436e-14	2.17101e-08	0.459674	0.0603826	0.00567529	2		ARHGAP19-SLIT1, ARHGAP19
10:99024483	rs74504549	RRP12	7.62507	4.0428e-14	1.97858e-08	0.459518	0.060264	0.00550446	2		ARHGAP19-SLIT1, ARHGAP19
10:99023899	rs78609132	RRP12	7.62538	4.03358e-14	1.97406e-08	0.459545	0.0602652	0.00550298	2		ARHGAP19-SLIT1, ARHGAP19
10:99033013	rs138379641	RRP12	7.62549	4.03025e-14	1.97244e-08	0.459747	0.0602908	0.0054979	2		ARHGAP19-SLIT1, ARHGAP19
10:99022441	rs117749424	RRP12	7.62627	4.00669e-14	1.9609e-08	0.459621	0.0602681	0.00549076	2		ARHGAP19-SLIT1, ARHGAP19
10:99021749	rs11189077	RRP12	7.62738	3.97348e-14	1.94465e-08	0.4597	0.0602697	0.00548157	2		ARHGAP19-SLIT1, ARHGAP19
10:99021235	rs11189076	RRP12	7.62716	3.98008e-14	1.94788e-08	0.459696	0.0602709	0.00548151	2		ARHGAP19-SLIT1, ARHGAP19
10:99040453	rs79022491	RRP12	7.63063	3.87776e-14	1.89781e-08	0.460231	0.0603137	0.00547213	2		ARHGAP19-SLIT1, ARHGAP19
10:99012653	rs78204995	RRP12	7.63482	3.75802e-14	1.83921e-08	0.460299	0.0602895	0.0053934	2		ARHGAP19-SLIT1, ARHGAP19
10:99012505	rs112424202	RRP12	7.63489	3.75606e-14	1.83824e-08	0.460304	0.0602895	0.00539027	2		ARHGAP19-SLIT1, ARHGAP19
10:99011910	rs12356648	RRP12	7.63532	3.74396e-14	1.83232e-08	0.460337	0.0602905	0.00538906	2		ARHGAP19-SLIT1, ARHGAP19
10:99012134	rs12358267	RRP12	7.6351	3.75011e-14	1.83533e-08	0.460318	0.0602898	0.00538701	2		ARHGAP19-SLIT1, ARHGAP19
10:99010686	rs12358452	RRP12	7.63557	3.73672e-14	1.82878e-08	0.460359	0.0602914	0.00538567	2		ARHGAP19-SLIT1, ARHGAP19
10:99012023	rs12358257	RRP12	7.63573	3.73222e-14	1.82658e-08	0.460362	0.0602904	0.00538545	2		ARHGAP19-SLIT1, ARHGAP19
10:99214761	rs34312169	RRP12	-7.06635	2.31646e-12	1.1337e-06	-0.237107	0.0335544	0.00538162	2		ZDHHC16
10:99010095	rs11189065	RRP12	7.63629	3.71669e-14	1.81898e-08	0.460421	0.0602938	0.00538015	2		ARHGAP19-SLIT1, ARHGAP19
10:99010182	rs11189066	RRP12	7.63623	3.71834e-14	1.81978e-08	0.460415	0.0602934	0.00537917	2		ARHGAP19-SLIT1, ARHGAP19
10:99010290	rs11189067	RRP12	7.63662	3.70759e-14	1.81452e-08	0.460438	0.0602935	0.00537749	2		ARHGAP19-SLIT1, ARHGAP19
10:99009830	rs12358041	RRP12	7.63673	3.70436e-14	1.81294e-08	0.46045	0.0602942	0.00537288	2		ARHGAP19-SLIT1, ARHGAP19
10:99009522	rs11189064	RRP12	7.63692	3.69926e-14	1.81045e-08	0.460467	0.0602949	0.00537129	2		ARHGAP19-SLIT1, ARHGAP19
10:99009230	rs9645561	RRP12	7.6373	3.68861e-14	1.80524e-08	0.460502	0.0602964	0.00536993	2		ARHGAP19-SLIT1, ARHGAP19
10:99008720	rs9645543	RRP12	7.6381	3.66642e-14	1.79437e-08	0.460562	0.060298	0.00536036	2		ARHGAP19-SLIT1, ARHGAP19
10:99009044	rs9645559	RRP12	7.63739	3.6861e-14	1.80401e-08	0.460517	0.0602977	0.00536024	2		ARHGAP19-SLIT1, ARHGAP19
10:99049662	rs80118573	RRP12	7.63779	3.67512e-14	1.79863e-08	0.461128	0.0603746	0.00535731	2		ARHGAP19-SLIT1, ARHGAP19
10:99027681	rs11189081	RRP12	7.6474	3.4193e-14	1.67343e-08	0.460884	0.0602668	0.00532239	2		ARHGAP19-SLIT1, ARHGAP19
10:99027810	rs11189084	RRP12	7.64742	3.41867e-14	1.67313e-08	0.460897	0.0602683	0.00532233	2		ARHGAP19-SLIT1, ARHGAP19
10:99033125	rs143896594	RRP12	7.64887	3.38175e-14	1.65506e-08	0.461141	0.0602888	0.00530631	2		ARHGAP19-SLIT1, ARHGAP19
10:99038179	rs75819930	RRP12	7.6498	3.35811e-14	1.64348e-08	0.46128	0.0602996	0.00530019	2		ARHGAP19-SLIT1, ARHGAP19, RP11-375N9.2
10:99039736	rs117892662	RRP12	7.65296	3.2792e-14	1.60487e-08	0.461533	0.0603078	0.00529001	2		ARHGAP19-SLIT1, ARHGAP19
10:99080585	rs3781373	RRP12	7.65115	3.32411e-14	1.62685e-08	0.204333	0.0267062	0.00528841	2		FRAT1
10:99043965	rs11189095	RRP12	7.65933	3.12594e-14	1.52986e-08	0.462073	0.0603282	0.00528076	2		ARHGAP19-SLIT1, ARHGAP19
10:99039969	rs150208700	RRP12	7.65298	3.27863e-14	1.60459e-08	0.461539	0.0603083	0.00527271	2		ARHGAP19-SLIT1, ARHGAP19
10:99045388	rs11189097	RRP12	7.66089	3.08924e-14	1.5119e-08	0.462236	0.060337	0.00527228	2		ARHGAP19-SLIT1, ARHGAP19
10:99041064	rs11189090	RRP12	7.65517	3.22517e-14	1.57843e-08	0.46172	0.0603148	0.00526736	2		ARHGAP19-SLIT1, ARHGAP19
10:99080981	rs1334892	RRP12	7.65526	3.22291e-14	1.57732e-08	0.204556	0.0267209	0.00526603	2		FRAT1
10:99045891	rs79469246	RRP12	7.66265	3.04879e-14	1.4921e-08	0.462359	0.0603394	0.00526488	2		ARHGAP19-SLIT1, ARHGAP19
10:99041871	rs7917149	RRP12	7.65617	3.20095e-14	1.56657e-08	0.461804	0.0603178	0.00526177	2		ARHGAP19-SLIT1, ARHGAP19
10:99042134	rs12359654	RRP12	7.65645	3.19431e-14	1.56332e-08	0.461829	0.0603189	0.00526014	2		ARHGAP19-SLIT1, ARHGAP19
10:99043626	rs11189092	RRP12	7.65761	3.16649e-14	1.54971e-08	0.461954	0.0603261	0.00525242	2		ARHGAP19-SLIT1, ARHGAP19
10:99045425	rs7899562	RRP12	7.66178	3.06883e-14	1.50191e-08	0.462281	0.060336	0.00524943	2		ARHGAP19-SLIT1, ARHGAP19
10:99044073	rs11189096	RRP12	7.65854	3.14454e-14	1.53896e-08	0.462039	0.06033	0.00524497	2		ARHGAP19-SLIT1, ARHGAP19
10:99044380	rs115181325	RRP12	7.66772	2.93452e-14	1.43618e-08	0.46263	0.0603348	0.0052398	2		ARHGAP19-SLIT1, ARHGAP19
10:99049235	rs12359643	RRP12	7.66805	2.92729e-14	1.43264e-08	0.462798	0.0603541	0.00521662	2		ARHGAP19-SLIT1, ARHGAP19
10:99049757	rs77689715	RRP12	7.66983	2.88825e-14	1.41353e-08	0.475087	0.0619424	0.00521566	2		ARHGAP19-SLIT1, ARHGAP19
10:99050951	rs117610335	RRP12	7.67053	2.873e-14	1.40607e-08	0.462999	0.0603607	0.00520731	2		ARHGAP19-SLIT1, ARHGAP19
10:99026609	rs11189078	RRP12	7.62334	4.09576e-14	2.0045e-08	0.459897	0.0603275	0.00519734	2		ARHGAP19-SLIT1, ARHGAP19
10:99051840	rs78616214	RRP12	7.67167	2.84847e-14	1.39406e-08	0.463094	0.0603642	0.00516832	2		ARHGAP19-SLIT1, ARHGAP19
10:99054140	rs74460128	RRP12	7.67596	2.75775e-14	1.34967e-08	0.463417	0.0603724	0.00516616	2
10:99056007	rs145896243	RRP12	7.67706	2.73505e-14	1.33856e-08	0.463541	0.0603801	0.00514834	2
10:98974129	rs118092112	RRP12	7.67584	2.76024e-14	1.35088e-08	0.485987	0.0633139	0.00514253	2		ARHGAP19-SLIT1
10:99110836	rs12355279	RRP12	8.17177	5.88924e-16	2.88224e-10	0.472316	0.0577985	0.00512931	2
10:99054883	rs118081561	RRP12	7.6774	2.72813e-14	1.33517e-08	0.463551	0.0603787	0.00511809	2
10:99015416	rs11189074	RRP12	7.63223	3.83154e-14	1.87518e-08	0.46057	0.0603454	0.0051095	2		ARHGAP19-SLIT1, ARHGAP19
10:99056507	rs139830155	RRP12	7.67938	2.68765e-14	1.31536e-08	0.463699	0.0603824	0.00510947	2
10:99014575	rs11189073	RRP12	7.63286	3.81349e-14	1.86635e-08	0.460624	0.0603475	0.00510165	2		ARHGAP19-SLIT1, ARHGAP19
10:99016660	rs150984485	RRP12	7.63651	3.71062e-14	1.81601e-08	0.461287	0.0604055	0.00510137	2		ARHGAP19-SLIT1, ARHGAP19
10:99013270	rs78610264	RRP12	7.63344	3.79708e-14	1.85832e-08	0.460696	0.0603524	0.00509475	2		ARHGAP19-SLIT1, ARHGAP19
10:99013198	rs76549255	RRP12	7.63407	3.77906e-14	1.8495e-08	0.460734	0.0603523	0.00509132	2		ARHGAP19-SLIT1, ARHGAP19
10:99012754	rs77465287	RRP12	7.63469	3.76159e-14	1.84095e-08	0.460767	0.0603518	0.00508291	2		ARHGAP19-SLIT1, ARHGAP19
10:99126513	rs45527941	RRP12	8.1806	5.48865e-16	2.68619e-10	0.471323	0.0576147	0.00507128	2		RRP12
10:99027360	rs11189080	RRP12	7.64689	3.43245e-14	1.67987e-08	0.461325	0.0603285	0.00501869	2		ARHGAP19-SLIT1, ARHGAP19
10:99171974	rs12357409	RRP12	6.21938	6.276e-10	0.000307152	0.39226	0.0630705	0.00493602	2		RP11-452K12.7
10:99161907	rs149284426	RRP12	7.46454	1.33112e-13	6.51462e-08	0.415444	0.0556557	0.00472973	2		RRP12, RP11-452K12.7
10:99059645	rs10882891	RRP12	8.10948	9.66263e-16	4.72897e-10	0.21504	0.0265172	0.00457671	2	White blood cell count,Type 2 diabetes
10:99155177	rs11189198	RRP12	8.13458	7.91852e-16	3.87539e-10	0.469599	0.0577287	0.00450021	2		RRP12
10:99158531	rs77868302	RRP12	8.12806	8.339e-16	4.08118e-10	0.469204	0.0577264	0.00449589	2		RRP12
10:99028727	rs11189087	RRP12	7.70923	2.145e-14	1.04978e-08	0.465692	0.060407	0.00411551	2		ARHGAP19-SLIT1, ARHGAP19
10:99048207	rs149767468	RRP12	7.66625	2.96714e-14	1.45214e-08	0.462658	0.06035	0.00364122	2		ARHGAP19-SLIT1, ARHGAP19
10:99048263	rs143684407	RRP12	7.66794	2.92955e-14	1.43375e-08	0.474928	0.0619368	0.00363515	2		ARHGAP19-SLIT1, ARHGAP19
10:98987772	rs78772550	RRP12	7.55889	6.62609e-14	3.24286e-08	0.472349	0.0624893	0.00297965	2		ARHGAP19-SLIT1, ARHGAP19
10:99095434	rs11189136	RRP12	8.20258	4.60432e-16	2.25339e-10	0.480306	0.0585555	0.00271644	2		FRAT2, RP11-452K12.4
10:99144534	rs145377512	RRP12	8.16915	6.01368e-16	2.94314e-10	0.472068	0.0577867	0.00255354	2		RRP12
10:99068738	rs10786325	RRP12	8.18555	5.27615e-16	2.58219e-10	0.216861	0.0264931	0.00249334	2	Neutrophil count,White blood cell count,Neutrophil count	RP11-452K12.3
10:99064384	rs12359463	RRP12	5.64601	1.92245e-08	0.00940863	0.282995	0.0501229	0.00246114	2
10:99064731	rs111626371	RRP12	5.64621	1.92028e-08	0.00939801	0.283	0.0501221	0.00245907	2
10:99064904	rs34664263	RRP12	5.64637	1.91851e-08	0.00938936	0.283006	0.0501218	0.00245892	2
10:99060181	rs11189112	RRP12	5.65281	1.84924e-08	0.00905035	0.283478	0.0501481	0.00244529	2
9:115915953	rs7028165	SLC31A2	-10.0002	6.49499e-23	3.1787e-17	-0.264254	0.0264249	0.29007	1		SLC31A2
9:115915624	rs7027743	SLC31A2	-9.9963	6.73783e-23	3.29755e-17	-0.264142	0.026424	0.284891	1		SLC31A2
9:115916255	rs7856379	SLC31A2	-9.98737	7.33654e-23	3.59056e-17	-0.264134	0.0264468	0.275801	1		SLC31A2
9:115916667	rs7860081	SLC31A2	-9.91308	1.48515e-22	7.26846e-17	-0.263117	0.0265424	0.153494	1		SLC31A2
9:115929527	rs34560577	SLC31A2	-7.57243	5.99093e-14	2.93201e-08	-0.264131	0.0348806	0.056432	2		FKBP15
9:115928732	rs11794908	SLC31A2	-7.57309	5.96157e-14	2.91764e-08	-0.264354	0.0349071	0.0562109	2		FKBP15
9:115924811	rs3827672	SLC31A2	-7.58593	5.41738e-14	2.65131e-08	-0.265599	0.035012	0.0559038	2	Hearing function (2 kHz)	SLC31A2, FKBP15
9:115921442	rs11788084	SLC31A2	-7.60183	4.81089e-14	2.35449e-08	-0.266926	0.0351134	0.0558984	2		SLC31A2
9:115941046	rs3810912	SLC31A2	-7.50402	9.95093e-14	4.87006e-08	-0.258955	0.0345088	0.050722	2		FKBP15
9:115940525	rs34345384	SLC31A2	-7.5039	9.95938e-14	4.8742e-08	-0.258952	0.034509	0.0507046	2		FKBP15
9:115942868	rs17762372	SLC31A2	-7.50376	9.97007e-14	4.87943e-08	-0.258948	0.0345091	0.0506657	2		FKBP15
9:115944211	rs11790675	SLC31A2	-7.50262	1.0054e-13	4.92051e-08	-0.25892	0.0345106	0.0504477	2		FKBP15
9:115935663	rs11787959	SLC31A2	-7.51394	9.24712e-14	4.52561e-08	-0.260291	0.0346411	0.0500066	2		FKBP15
9:115950778	rs10513188	SLC31A2	-7.48232	1.16787e-13	5.71565e-08	-0.258369	0.0345306	0.0484002	2		FKBP15
9:115953434	rs11793226	SLC31A2	-7.47588	1.22455e-13	5.99307e-08	-0.258554	0.0345852	0.0475874	2		FKBP15
9:115954308	rs4978534	SLC31A2	-7.47259	1.25455e-13	6.13988e-08	-0.258605	0.0346072	0.0471872	2		FKBP15
9:115956799	rs4319172	SLC31A2	-7.46557	1.32104e-13	6.46526e-08	-0.25873	0.0346565	0.0463851	2		FKBP15
9:115957388	rs4384054	SLC31A2	-7.46167	1.35943e-13	6.65314e-08	-0.25873	0.0346746	0.045424	2		FKBP15
9:115938750	rs17762224	SLC31A2	-7.75545	1.51031e-14	7.39156e-09	-0.23955	0.030888	0.0452727	2		FKBP15
9:115961751	rs55954029	SLC31A2	-7.45098	1.47051e-13	7.19677e-08	-0.258873	0.0347434	0.0449513	2		FKBP15
9:115966645	rs13284852	SLC31A2	-7.42443	1.78639e-13	8.74273e-08	-0.258566	0.0348264	0.0424808	2		FKBP15
9:115968862	rs45623732	SLC31A2	-7.41166	1.96107e-13	9.59764e-08	-0.258278	0.0348475	0.0412895	2		FKBP15
9:115970978	rs4388519	SLC31A2	-7.40494	2.05978e-13	1.00807e-07	-0.258305	0.0348828	0.040753	2		FKBP15
9:115972071	rs11790645	SLC31A2	-7.40091	2.12125e-13	1.03816e-07	-0.258491	0.0349269	0.0400268	2		FKBP15
9:115971971	rs4480181	SLC31A2	-7.401	2.11979e-13	1.03744e-07	-0.258468	0.0349233	0.0399826	2		FKBP15
6:159463452	rs926657	TAGAP	-9.75806	6.37441e-22	3.11969e-16	-0.404527	0.0414557	0.258267	1	Lipoprotein (a) - cholesterol levels,Lipoprotein (a) levels	RP1-111C20.4, TAGAP
6:159465624	rs6923307	TAGAP	-9.75633	6.47818e-22	3.17047e-16	-0.404507	0.041461	0.254211	1		RP1-111C20.4, TAGAP
6:159463605	rs75290071	TAGAP	-9.75272	6.6999e-22	3.27899e-16	-0.404436	0.041469	0.24596	1	Neutrophil count,White blood cell count,Neutrophil count	RP1-111C20.4, TAGAP
6:159462896	rs16889420	TAGAP	-9.75075	6.82456e-22	3.34e-16	-0.404736	0.0415082	0.241554	1		RP1-111C20.4, TAGAP
3:14165963	rs3733169	TMEM43	-6.94935	5.21976e-12	2.55459e-06	-0.116542	0.0167702	0.220805	1		CHCHD4, TMEM43
3:14155453	rs9856296	TMEM43	-6.8864	8.0403e-12	3.93499e-06	-0.115585	0.0167845	0.161893	1		CHCHD4
3:14158578	rs7650489	TMEM43	-6.82518	1.21965e-11	5.96907e-06	-0.114348	0.0167538	0.155159	1		CHCHD4
3:14175262	rs2340917	TMEM43	-6.81999	1.26331e-11	6.18274e-06	-0.113727	0.0166755	0.14401	1		TMEM43
3:14174427	rs4685076	TMEM43	-6.81468	1.30953e-11	6.40897e-06	-0.1141	0.0167433	0.108609	1		TMEM43
3:14176446	rs6766740	TMEM43	-6.80006	1.44571e-11	7.07542e-06	-0.115304	0.0169563	0.106898	1	Pulse pressure	TMEM43, RP11-434D12.1
3:14184719	rs10468	TMEM43	5.91131	4.0967e-09	0.00200496	0.108342	0.0183278	0.103156	1		TMEM43, RP11-434D12.1
3:14218161	rs2607768	TMEM43	5.77424	9.1796e-09	0.00449257	0.106204	0.0183928	0.117713	2		XPC
3:14186823	rs2470458	TMEM43	5.79736	8.02159e-09	0.00392583	0.111172	0.0191762	0.106961	2		RP11-434D12.1, AC093495.4, XPC
3:14185479	rs2733531	TMEM43	5.82877	6.67319e-09	0.00326591	0.106896	0.0183393	0.101232	2		TMEM43, RP11-434D12.1, AC093495.4
3:14179453	rs2731328	TMEM43	5.75756	1.01149e-08	0.00495032	0.110294	0.0191565	0.100476	2		TMEM43, RP11-434D12.1
3:14180633	rs2731320	TMEM43	5.72697	1.2076e-08	0.00591007	0.109481	0.0191167	0.089511	2		TMEM43, RP11-434D12.1
3:14184669	rs8516	TMEM43	5.71605	1.2862e-08	0.00629475	0.109284	0.0191188	0.0866215	2		TMEM43, RP11-434D12.1
3:14183758	rs1043953	TMEM43	5.70813	1.34631e-08	0.00658893	0.109109	0.0191146	0.0842948	2	Height	TMEM43, RP11-434D12.1
3:14237924	rs2733549	TMEM43	5.69901	1.41895e-08	0.00694444	0.110392	0.0193704	0.0841799	2		LSM3
3:14184074	rs13069	TMEM43	5.89876	4.41388e-09	0.00216019	0.108089	0.018324	0.0798237	2		TMEM43, RP11-434D12.1
3:14173963	rs4685074	TMEM43	-6.889	7.89836e-12	3.86552e-06	-0.115086	0.0167058	0.0744853	2		TMEM43
3:14179422	rs2731329	TMEM43	5.65194	1.8584e-08	0.00909516	0.108062	0.0191195	0.073026	2		TMEM43, RP11-434D12.1
19:6671369	rs12461821	TNFSF14	9.95592	9.89445e-23	4.84242e-17	0.317187	0.0318592	0.531626	1	White blood cell count,Monocyte count	TNFSF14
19:6669934	rs2291668	TNFSF14	9.94414	1.10653e-22	5.41546e-17	0.315968	0.0317743	0.468121	1	Monocyte count,Gamma glutamyl transferase levels	TNFSF14
1:115641622	rs72697950	TSPAN2	7.24031	6.76718e-13	3.31191e-07	0.374388	0.0517088	0.279242	1		RP4-666F24.3
1:115651160	rs17479518	TSPAN2	7.15492	1.24227e-12	6.07978e-07	0.372507	0.0520631	0.167193	1
1:115652186	rs72697955	TSPAN2	7.1479	1.30548e-12	6.38912e-07	0.372446	0.0521057	0.160852	1
1:115625081	rs72697933	TSPAN2	7.10895	1.71813e-12	8.40867e-07	0.375367	0.052802	0.134256	1	Body mass index	TSPAN2
1:115625734	rs11581181	TSPAN2	7.10697	1.74214e-12	8.5262e-07	0.375477	0.0528321	0.132132	1		TSPAN2
1:115645113	rs57143685	TSPAN2	7.02861	3.01466e-12	1.4754e-06	0.363672	0.0517417	0.0693161	1		RP4-666F24.3
1:115604454	rs72697925	TSPAN2	6.81113	1.34141e-11	6.56499e-06	0.340862	0.0500449	0.00830648	1		TSPAN2
1:115607452	rs7528261	TSPAN2	5.72951	1.19002e-08	0.00582404	0.288388	0.0503338	0.228872	2		TSPAN2
1:115603340	rs6537853	TSPAN2	5.69384	1.46174e-08	0.0071539	0.28646	0.0503105	0.197815	2		TSPAN2
1:115602498	rs6537852	TSPAN2	5.69356	1.46411e-08	0.00716546	0.286443	0.05031	0.197619	2		TSPAN2
1:115602119	rs6537850	TSPAN2	5.69347	1.4649e-08	0.00716932	0.286437	0.0503098	0.197554	2		TSPAN2
1:115603844	rs4240539	TSPAN2	5.67257	1.65156e-08	0.00808289	0.285643	0.0503551	0.178107	2		TSPAN2
10:17327084	rs359285	VIM	-6.69937	2.84136e-11	1.39058e-05	-0.227648	0.0339805	0.270537	1
10:17281756	rs165530	VIM	6.64002	4.21358e-11	2.06216e-05	0.229635	0.0345834	0.185318	1
10:17313218	rs359275	VIM	-6.49193	1.11067e-10	5.43573e-05	-0.216261	0.0333123	0.073725	1
10:17313357	rs359277	VIM	-6.4813	1.18981e-10	5.823e-05	-0.215872	0.033307	0.0690498	1
10:17313303	rs359276	VIM	-6.47952	1.20356e-10	5.89032e-05	-0.215828	0.0333092	0.0682973	1
10:17264697	rs10752074	VIM	6.45719	1.39017e-10	6.80359e-05	0.226665	0.0351028	0.0597956	1		VIM-AS1
10:17260573	rs7083383	VIM	6.43074	1.64808e-10	8.06583e-05	0.227153	0.035323	0.0508236	1		VIM-AS1
10:17264486	rs10752073	VIM	6.40089	1.99555e-10	9.76637e-05	0.224688	0.0351027	0.0423688	1		VIM-AS1
10:17335156	rs429048	VIM	-6.35745	2.63243e-10	0.000128833	-0.225402	0.0354548	0.0324443	1
10:17335945	rs387037	VIM	-6.34982	2.76305e-10	0.000135226	-0.225667	0.0355392	0.0309623	1
10:17333310	rs359294	VIM	-6.30355	3.7031e-10	0.000181233	-0.223551	0.0354643	0.0233668	1
10:17332993	rs359293	VIM	-6.26531	4.70974e-10	0.000230498	-0.216418	0.0345423	0.0213392	1
10:17333593	rs359296	VIM	-6.27303	4.48715e-10	0.000219605	-0.222761	0.0355109	0.0194627	1
10:17333680	rs359297	VIM	-6.26539	4.70735e-10	0.000230381	-0.221581	0.0353659	0.0186595	1
3:14218161	rs2607768	XPC	-6.89823	7.41532e-12	3.62911e-06	-0.188712	0.0273566	0.666337	1		XPC
3:14185479	rs2733531	XPC	-6.62221	4.73941e-11	2.3195e-05	-0.180862	0.0273115	0.160036	1		TMEM43, RP11-434D12.1, AC093495.4
3:14184074	rs13069	XPC	-6.5071	1.00664e-10	4.92658e-05	-0.17769	0.0273071	0.0889792	1		TMEM43, RP11-434D12.1
3:14184719	rs10468	XPC	-6.49719	1.07346e-10	5.25359e-05	-0.17747	0.0273149	0.0847744	1		TMEM43, RP11-434D12.1
3:14208397	rs3731102	XPC	-5.97876	2.73698e-09	0.0013395	-0.458718	0.0767246	0.308152	2		XPC
3:14211548	rs3731083	XPC	-5.96444	2.9827e-09	0.00145976	-0.45865	0.0768974	0.288538	2		XPC
3:14209238	rs3731099	XPC	-5.95424	3.1707e-09	0.00155177	-0.459977	0.077252	0.28356	2		XPC
3:14240153	rs112778675	XPC	-5.72023	1.2556e-08	0.00614502	-0.455404	0.0796129	0.119568	2		LSM3
DEG_gene = the gene significant in our previous differential expression analyses, the expression levels of which we're testing against the cis snps. statistic = The t-statistic for the regression coefficient, used to test the null hypothesis that the regression coefficient is zero. adj.Pvalue = P value corrected for multiple testing using bonferroni method. beta = The regression coefficient (β) indicating the effect size of the SNP on gene expression. PIP = Posterior Inclusion probability of the variant in the credible set. credible_set = a set of variables that have a high probability of containing a causal variant. annotated_gene = The gene reported within +/- 1000 kb of the snp

### Sheet: ST9
Table 9. Results for significant trans-eQTL associations with our differentially expressed genes
different chromosome eqtls
snps	ID	DFG_gene	statistic	pvalue	adj.Pvalue	beta	chr_gene	gene_start_position	gene_end_position	gwas_trait	annotated_gene
6:144385777	rs149110519	GPX3	13.3583	9.07708e-39	6.256e-30	0.916022	chr5	150400124	150408554	Eosinophil percentage of granulocytes;Monocyte count;Monocyte count;Neutrophil percentage of granulocytes;Monocyte percentage of white cells;Granulocyte percentage of myeloid white cells;Monocyte count;Neutrophil percentage of white cells;Neutrophil percentage of white cells;Monocyte percentage of white cells;Monocyte count;Lymphocyte percentage of white cells;Neutrophils and lymphocytes in blood (confirmatory factor analysis Factor 35);Monocyte count	PLAGL1
6:144411338	rs73008259	GPX3	12.5703	1.04019e-34	7.16911e-26	0.812574	chr5	150400124	150408554	Resistin levels;RETN/RNASET2 protein level ratio;Neutrophil count;CLEC4D/MMP9 protein level ratio;OLR1/OSM protein level ratio;MMP8/MMP9 protein level ratio;CLEC4D/TGFA protein level ratio;CEACAM8/MMP9 protein level ratio;MMP9/OLR1 protein level ratio;CLEC4D/OSM protein level ratio;CST3/RETN protein level ratio;COL18A1/RETN protein level ratio
6:144441671	rs72992130	GPX3	12.2825	2.81538e-33	1.94039e-24	0.794639	chr5	150400124	150408554	Eosinophil counts;Eosinophil counts;Neutrophil count;Eosinophil counts;Neutrophil count;Resistin levels;Eosinophil percentage of white cells;Neutrophil forward scatter;Eosinophil counts;Neutrophil count
6:144385777	rs149110519	CKAP4	11.4676	2.26582e-29	1.56162e-20	0.694178	chr12	106631655	106698057	Eosinophil percentage of granulocytes;Monocyte count;Monocyte count;Neutrophil percentage of granulocytes;Monocyte percentage of white cells;Granulocyte percentage of myeloid white cells;Monocyte count;Neutrophil percentage of white cells;Neutrophil percentage of white cells;Monocyte percentage of white cells;Monocyte count;Lymphocyte percentage of white cells;Neutrophils and lymphocytes in blood (confirmatory factor analysis Factor 35);Monocyte count	PLAGL1
6:144385777	rs149110519	AMPD2	11.0764	1.41348e-27	9.74183e-19	0.815117	chr1	110158726	110174673	Eosinophil percentage of granulocytes;Monocyte count;Monocyte count;Neutrophil percentage of granulocytes;Monocyte percentage of white cells;Granulocyte percentage of myeloid white cells;Monocyte count;Neutrophil percentage of white cells;Neutrophil percentage of white cells;Monocyte percentage of white cells;Monocyte count;Lymphocyte percentage of white cells;Neutrophils and lymphocytes in blood (confirmatory factor analysis Factor 35);Monocyte count	PLAGL1
6:144286685	rs66600044	GPX3	10.8788	1.08845e-26	7.50171e-18	0.800322	chr5	150400124	150408554		PLAGL1
6:144286687	rs66982618	GPX3	10.8233	1.9204e-26	1.32356e-17	0.796709	chr5	150400124	150408554	MMP9/PGLYRP1 protein level ratio	PLAGL1
6:144411338	rs73008259	CKAP4	10.6724	8.88183e-26	6.12143e-17	0.608616	chr12	106631655	106698057	Resistin levels;RETN/RNASET2 protein level ratio;Neutrophil count;CLEC4D/MMP9 protein level ratio;OLR1/OSM protein level ratio;MMP8/MMP9 protein level ratio;CLEC4D/TGFA protein level ratio;CEACAM8/MMP9 protein level ratio;MMP9/OLR1 protein level ratio;CLEC4D/OSM protein level ratio;CST3/RETN protein level ratio;COL18A1/RETN protein level ratio
6:144411338	rs73008259	AMPD2	10.6424	1.20125e-25	8.27913e-17	0.736155	chr1	110158726	110174673	Resistin levels;RETN/RNASET2 protein level ratio;Neutrophil count;CLEC4D/MMP9 protein level ratio;OLR1/OSM protein level ratio;MMP8/MMP9 protein level ratio;CLEC4D/TGFA protein level ratio;CEACAM8/MMP9 protein level ratio;MMP9/OLR1 protein level ratio;CLEC4D/OSM protein level ratio;CST3/RETN protein level ratio;COL18A1/RETN protein level ratio
6:144441671	rs72992130	AMPD2	10.5189	4.13407e-25	2.84924e-16	0.727346	chr1	110158726	110174673	Eosinophil counts;Eosinophil counts;Neutrophil count;Eosinophil counts;Neutrophil count;Resistin levels;Eosinophil percentage of white cells;Neutrophil forward scatter;Eosinophil counts;Neutrophil count
6:144441671	rs72992130	CKAP4	10.4269	1.03003e-24	7.09905e-16	0.594823	chr12	106631655	106698057	Eosinophil counts;Eosinophil counts;Neutrophil count;Eosinophil counts;Neutrophil count;Resistin levels;Eosinophil percentage of white cells;Neutrophil forward scatter;Eosinophil counts;Neutrophil count
6:144585977	rs72997862	GPX3	9.83144	3.20659e-22	2.21001e-13	0.70851	chr5	150400124	150408554
6:144357756	rs35096174	GPX3	9.44501	1.13623e-20	7.83098e-12	0.430233	chr5	150400124	150408554		PLAGL1
6:144577792	rs141252757	GPX3	9.38565	1.94381e-20	1.33969e-11	0.614417	chr5	150400124	150408554		RP1-91J24.1
6:144580051	rs141795226	GPX3	9.35989	2.45156e-20	1.68964e-11	0.611989	chr5	150400124	150408554
6:144286685	rs66600044	CKAP4	9.2401	7.15991e-20	4.93467e-11	0.597964	chr12	106631655	106698057		PLAGL1
6:144286687	rs66982618	CKAP4	9.22969	7.85419e-20	5.41318e-11	0.597477	chr12	106631655	106698057	MMP9/PGLYRP1 protein level ratio	PLAGL1
6:144286685	rs66600044	AMPD2	9.18406	1.17723e-19	8.11359e-11	0.720991	chr1	110158726	110174673		PLAGL1
6:144286687	rs66982618	AMPD2	9.15369	1.53951e-19	1.06104e-10	0.718905	chr1	110158726	110174673	MMP9/PGLYRP1 protein level ratio	PLAGL1
6:144628668	rs73008892	GPX3	8.74517	5.26998e-18	3.63212e-09	0.632204	chr5	150400124	150408554		UTRN
6:144577792	rs141252757	AMPD2	8.59935	1.79657e-17	1.23821e-08	0.597433	chr1	110158726	110174673		RP1-91J24.1
6:144580051	rs141795226	AMPD2	8.59026	1.93812e-17	1.33577e-08	0.596025	chr1	110158726	110174673
6:144585977	rs72997862	AMPD2	8.52516	3.32932e-17	2.29459e-08	0.653816	chr1	110158726	110174673
6:144387226	rs34033629	GPX3	8.52442	3.34989e-17	2.30877e-08	0.359355	chr5	150400124	150408554
6:144632344	rs73008897	GPX3	8.24884	3.17691e-16	2.18955e-07	0.539159	chr5	150400124	150408554		UTRN
6:144632344	rs73008897	AMPD2	8.24404	3.30181e-16	2.27564e-07	0.569595	chr1	110158726	110174673		UTRN
6:144628668	rs73008892	AMPD2	7.94579	3.49211e-15	2.40679e-06	0.609486	chr1	110158726	110174673		UTRN
17:16185248	rs3785626	IL8	7.89833	5.04631e-15	3.47796e-06	0.216711	chr4	74606223	74609433		PIGL
17:16216605	rs12938878	IL8	7.87356	6.11054e-15	4.21144e-06	0.214266	chr4	74606223	74609433		PIGL
17:16212650	rs9944524	IL8	7.86603	6.47573e-15	4.46313e-06	0.214319	chr4	74606223	74609433		PIGL
3:56849749	rs1354034	LMNA	7.86179	6.69095e-15	4.61146e-06	0.2164	chr1	156052364	156109880		ARHGEF3
17:16201941	rs4792731	IL8	7.8493	7.36605e-15	5.07675e-06	0.214642	chr4	74606223	74609433		PIGL
17:16207455	rs11654658	IL8	7.84801	7.43939e-15	5.1273e-06	0.214148	chr4	74606223	74609433		PIGL
17:16218686	rs3785622	IL8	7.83648	8.12885e-15	5.60248e-06	0.213446	chr4	74606223	74609433		PIGL
17:16214254	rs11656811	IL8	7.83063	8.50243e-15	5.85995e-06	0.213256	chr4	74606223	74609433		PIGL
17:16216466	rs12939078	IL8	7.82875	8.62619e-15	5.94524e-06	0.213039	chr4	74606223	74609433		PIGL
17:16213054	rs11650956	IL8	7.82739	8.7163e-15	6.00735e-06	0.213276	chr4	74606223	74609433		PIGL
17:16204669	rs2324307	IL8	7.81164	9.83518e-15	6.77849e-06	0.213409	chr4	74606223	74609433		PIGL
17:16182014	rs9914734	IL8	7.81033	9.93425e-15	6.84677e-06	0.214271	chr4	74606223	74609433		PIGL
17:16203814	rs8074727	IL8	7.80979	9.97526e-15	6.87504e-06	0.213398	chr4	74606223	74609433		PIGL
17:16196275	rs11868284	IL8	7.79832	1.08902e-14	7.50562e-06	0.213547	chr4	74606223	74609433		PIGL
17:16235462	rs11651955	IL8	7.79726	1.09794e-14	7.56713e-06	0.21071	chr4	74606223	74609433	Smoking initiation (ever regular vs never regular) (MTAG);Smoking initiation (ever regular vs never regular)	PIGL
17:16223335	rs56326304	IL8	7.79147	1.14763e-14	7.90955e-06	0.21184	chr4	74606223	74609433		PIGL
17:16224875	rs12948905	IL8	7.79039	1.15714e-14	7.97513e-06	0.211751	chr4	74606223	74609433		PIGL
17:16198975	rs6502498	IL8	7.78647	1.19228e-14	8.21731e-06	0.213474	chr4	74606223	74609433		PIGL
17:16229232	rs15739	IL8	7.76691	1.38417e-14	9.53984e-06	0.210698	chr4	74606223	74609433	Educational attainment (MTAG);Inflammatory markers and poor diet (confirmatory factor analysis Factor 30)	PIGL
17:16186815	rs4792728	IL8	7.76328	1.423e-14	9.80743e-06	0.213276	chr4	74606223	74609433	Highest math class taken (MTAG)	PIGL
17:16184629	rs2109262	IL8	7.75834	1.47754e-14	1.01833e-05	0.213223	chr4	74606223	74609433		PIGL
17:16184051	rs1963811	IL8	7.75678	1.49519e-14	1.0305e-05	0.213205	chr4	74606223	74609433		PIGL
17:16238203	rs12945877	IL8	7.74217	1.67082e-14	1.15155e-05	0.209804	chr4	74606223	74609433		PIGL
17:16234134	rs11650406	IL8	7.74111	1.6843e-14	1.16083e-05	0.230451	chr4	74606223	74609433		PIGL
17:16190418	rs3785625	IL8	7.73291	1.79258e-14	1.23546e-05	0.21241	chr4	74606223	74609433		PIGL
6:144674657	rs147216697	GPX3	7.73288	1.79301e-14	1.23576e-05	0.564988	chr5	150400124	150408554		UTRN
17:16188419	rs4792729	IL8	7.72877	1.84972e-14	1.27484e-05	0.212344	chr4	74606223	74609433		PIGL
17:16187592	rs11651578	IL8	7.72728	1.87072e-14	1.28932e-05	0.212322	chr4	74606223	74609433		PIGL
6:144674657	rs147216697	AMPD2	7.72527	1.89954e-14	1.30918e-05	0.596648	chr1	110158726	110174673		UTRN
17:16186361	rs2324306	IL8	7.72488	1.90521e-14	1.31309e-05	0.212328	chr4	74606223	74609433		PIGL
6:144329105	rs546290923	GPX3	7.7237	1.92229e-14	1.32486e-05	1.1573	chr5	150400124	150408554		PLAGL1
17:16239832	rs11650283	IL8	7.70294	2.24956e-14	1.55042e-05	0.209046	chr4	74606223	74609433	Height	PIGL
17:16238235	rs35762856	IL8	7.70105	2.28193e-14	1.57272e-05	0.208826	chr4	74606223	74609433		PIGL
17:16174506	rs10852834	IL8	7.60745	4.61285e-14	3.17922e-05	0.208681	chr4	74606223	74609433		PIGL
17:16238376	rs12946717	IL8	7.59408	5.09765e-14	3.51335e-05	0.206255	chr4	74606223	74609433		PIGL
17:16170764	rs7210990	IL8	7.591	5.21628e-14	3.59511e-05	0.208125	chr4	74606223	74609433	Neutrophil count;Neutrophil percentage of white cells;Lymphocyte percentage of white cells;Neutrophil count	PIGL
17:16231335	rs4792732	IL8	7.58692	5.37745e-14	3.70618e-05	0.20509	chr4	74606223	74609433	Smoking initiation	PIGL
17:16168784	rs12936529	IL8	7.58375	5.50617e-14	3.7949e-05	0.207872	chr4	74606223	74609433	Neutrophil count;White blood cell count;Sum neutrophil eosinophil counts;Granulocyte count;Myeloid white cell count	PIGL
17:16233217	rs1476810	IL8	7.56817	6.18392e-14	4.26201e-05	0.204304	chr4	74606223	74609433	Smoking initiation;Smoking initiation	PIGL
17:16172752	rs12150564	IL8	7.56073	6.53593e-14	4.50462e-05	0.207423	chr4	74606223	74609433		PIGL
17:16169009	rs9910148	IL8	7.5478	7.19504e-14	4.95889e-05	0.206966	chr4	74606223	74609433	Neutrophil-to-lymphocyte ratio;Lymphocyte percentage of white cells;Neutrophil-to-lymphocyte ratio;Neutrophil percentage of white cells	PIGL
6:144357756	rs35096174	AMPD2	7.50767	9.68594e-14	6.67564e-05	0.364874	chr1	110158726	110174673		PLAGL1
17:16213000	rs11655325	IL8	7.48423	1.15151e-13	7.93634e-05	0.203874	chr4	74606223	74609433		PIGL
17:16158774	rs11650427	IL8	7.4646	1.33053e-13	9.17012e-05	0.203798	chr4	74606223	74609433		PIGL
17:16156235	rs1029809	IL8	7.45048	1.47587e-13	0.000101718	0.203193	chr4	74606223	74609433	White blood cell count	PIGL
6:144357756	rs35096174	CKAP4	7.43162	1.6947e-13	0.0001168	0.297915	chr12	106631655	106698057		PLAGL1
17:16139149	rs12945855	IL8	7.42552	1.7722e-13	0.000122141	0.202541	chr4	74606223	74609433	Feeling miserable	PIGL
17:16138257	rs12936233	IL8	7.42529	1.77513e-13	0.000122344	0.202581	chr4	74606223	74609433	Neutrophil count	PIGL
17:16148844	rs11653650	IL8	7.42414	1.79016e-13	0.000123379	0.202054	chr4	74606223	74609433		PIGL
17:16218846	rs3785621	IL8	7.4146	1.91941e-13	0.000132288	0.200787	chr4	74606223	74609433		PIGL
17:16201160	rs3785623	IL8	7.4057	2.04831e-13	0.000141171	0.201505	chr4	74606223	74609433		PIGL
17:16153480	rs9909022	IL8	7.40256	2.09579e-13	0.000144444	0.201802	chr4	74606223	74609433		PIGL
17:16234260	rs11650438	IL8	7.40068	2.12471e-13	0.000146437	0.198067	chr4	74606223	74609433	Parkinson's disease;General risk tolerance (MTAG)	PIGL
17:16210071	rs9303135	IL8	7.40034	2.12998e-13	0.0001468	0.200602	chr4	74606223	74609433		PIGL
17:16145084	rs9916220	IL8	7.38885	2.31612e-13	0.000159629	0.201105	chr4	74606223	74609433		PIGL
17:16222494	rs7224367	IL8	7.38088	2.45445e-13	0.000169163	0.199388	chr4	74606223	74609433		PIGL
17:16221319	rs9890539	IL8	7.37907	2.48709e-13	0.000171412	0.199409	chr4	74606223	74609433		PIGL
17:16196056	rs4791665	IL8	7.37834	2.50039e-13	0.000172329	0.200916	chr4	74606223	74609433		PIGL
17:16195036	rs9747114	IL8	7.37632	2.53731e-13	0.000174874	0.200896	chr4	74606223	74609433		PIGL
6:144304358	rs67637403	GPX3	7.36808	2.69401e-13	0.000185673	0.341064	chr5	150400124	150408554		PLAGL1
17:16141249	rs7215071	IL8	7.36447	2.76555e-13	0.000190604	0.201065	chr4	74606223	74609433	White blood cell count	PIGL
17:16188576	rs4792730	IL8	7.36115	2.83291e-13	0.000195247	0.200756	chr4	74606223	74609433		PIGL
17:16142835	rs62072528	IL8	7.3508	3.05388e-13	0.000210476	0.200352	chr4	74606223	74609433		PIGL
17:16236388	rs4792735	IL8	7.34725	3.13363e-13	0.000215973	0.197121	chr4	74606223	74609433	Adventurousness	PIGL
17:16178746	rs7225920	IL8	7.34044	3.29201e-13	0.000226888	0.200375	chr4	74606223	74609433		PIGL
17:16178100	rs12948244	IL8	7.33884	3.33047e-13	0.000229539	0.200358	chr4	74606223	74609433		PIGL
17:16177910	rs12938394	IL8	7.33875	3.33251e-13	0.000229679	0.200351	chr4	74606223	74609433		PIGL
17:16177387	rs7219687	IL8	7.33758	3.36082e-13	0.000231631	0.200327	chr4	74606223	74609433		PIGL
17:16176883	rs2014604	IL8	7.33643	3.38896e-13	0.00023357	0.200307	chr4	74606223	74609433	Monocyte percentage of white cells	PIGL
17:16238497	rs11655906	IL8	7.31688	3.90327e-13	0.000269017	0.197064	chr4	74606223	74609433		PIGL
17:16238512	rs11655907	IL8	7.30987	4.1059e-13	0.000282983	0.196895	chr4	74606223	74609433		PIGL
17:16207466	rs3095171	IL8	-7.26941	5.49345e-13	0.000378613	-0.196677	chr4	74606223	74609433		PIGL
17:16209555	rs28516015	IL8	-7.25882	5.9272e-13	0.000408508	-0.196178	chr4	74606223	74609433		PIGL
17:16208812	rs3112513	IL8	-7.25709	6.00107e-13	0.000413599	-0.196211	chr4	74606223	74609433		PIGL
17:16207526	rs3112511	IL8	-7.25689	6.00977e-13	0.000414198	-0.196317	chr4	74606223	74609433		PIGL
17:16225506	rs9893005	IL8	-7.23107	7.22927e-13	0.000498248	-0.194548	chr4	74606223	74609433	Systolic blood pressure;Diastolic blood pressure	PIGL
17:16220491	rs2074995	IL8	-7.21937	7.8587e-13	0.000541628	-0.196148	chr4	74606223	74609433		PIGL
17:16175286	rs56269147	IL8	-7.20109	8.95214e-13	0.000616989	-0.196021	chr4	74606223	74609433		PIGL
17:16175025	rs35565381	IL8	-7.20046	8.99202e-13	0.000619738	-0.195923	chr4	74606223	74609433	Diastolic blood pressure	PIGL
17:16240676	rs12949375	IL8	-7.16951	1.12028e-12	0.000772105	-0.194225	chr4	74606223	74609433		PIGL
17:16240104	rs12947973	IL8	-7.14363	1.34549e-12	0.000927324	-0.191857	chr4	74606223	74609433		PIGL
17:16240488	rs12949537	IL8	-7.13044	1.47681e-12	0.00101783	-0.191823	chr4	74606223	74609433		PIGL
6:144387226	rs34033629	AMPD2	7.1281	1.50133e-12	0.00103473	0.319619	chr1	110158726	110174673
6:144585977	rs72997862	CKAP4	7.12809	1.50141e-12	0.00103478	0.453592	chr12	106631655	106698057
17:16241303	rs9747806	IL8	7.12418	1.54339e-12	0.00106372	0.192407	chr4	74606223	74609433		PIGL
17:16239978	rs12449629	IL8	-7.1156	1.63959e-12	0.00113002	-0.191198	chr4	74606223	74609433		PIGL
17:16240507	rs12949255	IL8	-7.09839	1.85053e-12	0.0012754	-0.191215	chr4	74606223	74609433		PIGL
17:16240430	rs28862997	IL8	-7.09507	1.89412e-12	0.00130544	-0.190547	chr4	74606223	74609433		PIGL
17:16193444	rs11078337	IL8	7.03265	2.93096e-12	0.00202004	0.19488	chr4	74606223	74609433		PIGL
17:16186100	rs12938397	IL8	7.03208	2.94254e-12	0.00202802	0.195034	chr4	74606223	74609433		PIGL
17:16164557	rs8073259	IL8	-6.96172	4.79299e-12	0.00330337	-0.190556	chr4	74606223	74609433		PIGL
17:16230490	rs9890867	IL8	6.85183	1.01775e-11	0.00701442	0.187071	chr4	74606223	74609433		PIGL
17:16131968	rs178788	IL8	6.84459	1.0691e-11	0.00736832	0.184985	chr4	74606223	74609433		PIGL
17:16148926	rs12150285	IL8	6.83682	1.12702e-11	0.00776751	0.18398	chr4	74606223	74609433		PIGL
17:16133044	rs178787	IL8	6.83589	1.13419e-11	0.00781691	0.184607	chr4	74606223	74609433		PIGL
17:16148509	rs11653500	IL8	6.83534	1.13841e-11	0.00784603	0.183906	chr4	74606223	74609433		PIGL
17:16146171	rs7223428	IL8	6.82622	1.21107e-11	0.00834679	0.183462	chr4	74606223	74609433		PIGL
17:16146659	rs12946619	IL8	6.8259	1.21373e-11	0.00836512	0.183433	chr4	74606223	74609433		PIGL
17:16140054	rs11652044	IL8	6.82453	1.22502e-11	0.00844292	0.183855	chr4	74606223	74609433		PIGL
17:16244853	rs62074191	IL8	6.82039	1.25992e-11	0.00868345	0.18221	chr4	74606223	74609433		PIGL
17:16245127	rs62074192	IL8	6.81261	1.32804e-11	0.00915296	0.181957	chr4	74606223	74609433	Attention deficit hyperactivity disorder or risk-taking behavior (pleiotropy)	PIGL
17:16242349	rs8074246	IL8	6.8066	1.38316e-11	0.00953284	0.182041	chr4	74606223	74609433		PIGL
17:16142317	rs62072527	IL8	6.80491	1.39902e-11	0.00964216	0.183326	chr4	74606223	74609433		PIGL
17:16142688	rs34331598	IL8	6.80204	1.42644e-11	0.00983113	0.183196	chr4	74606223	74609433		PIGL
17:16143709	rs4470185	IL8	6.80172	1.42959e-11	0.00985285	0.183108	chr4	74606223	74609433		PIGL
same chromosome eqtls
snps	ID	gene	statistic	pvalue	adj.Pvalue	beta	chr_gene	gene_start_position	gene_end_position	gwas_trait	annotated_gene
7:66327084	rs116950228	CCT6P1	-10.5457	3.16638e-25	2.1823e-16	-0.588141	chr7	65216129	65228341
7:66395051	rs112497904	CCT6P1	-10.4974	5.11939e-25	3.52833e-16	-0.60658	chr7	65216129	65228341		TMEM248
7:66254767	rs35315599	CCT6P1	9.38683	1.92318e-20	1.32548e-11	0.428844	chr7	65216129	65228341		KCTD7
7:66298690	rs35095999	CCT6P1	9.34537	2.79334e-20	1.92519e-11	0.419486	chr7	65216129	65228341		GTF2IRD1P1
7:66292569	rs34034492	CCT6P1	9.3231	3.41136e-20	2.35114e-11	0.426661	chr7	65216129	65228341		GTF2IRD1P1
7:66291975	rs12698549	CCT6P1	9.32271	3.42343e-20	2.35946e-11	0.426644	chr7	65216129	65228341		GTF2IRD1P1
7:66290174	rs34837736	CCT6P1	9.32203	3.44439e-20	2.3739e-11	0.426623	chr7	65216129	65228341		GTF2IRD1P1
7:66276659	rs35481333	CCT6P1	9.31871	3.54853e-20	2.44568e-11	0.426434	chr7	65216129	65228341		KCTD7
7:66261162	rs35624856	CCT6P1	9.31282	3.74063e-20	2.57807e-11	0.426026	chr7	65216129	65228341		KCTD7
7:66260961	rs35851021	CCT6P1	9.31275	3.74295e-20	2.57968e-11	0.426021	chr7	65216129	65228341		KCTD7
7:66398394	rs13232393	CCT6P1	9.30709	3.93774e-20	2.71393e-11	0.428857	chr7	65216129	65228341		TMEM248
7:66233060	rs13236129	CCT6P1	9.30161	4.13583e-20	2.85045e-11	0.425278	chr7	65216129	65228341		KCTD7
7:66236035	rs34559676	CCT6P1	9.30107	4.15558e-20	2.86406e-11	0.425226	chr7	65216129	65228341		KCTD7
7:66230302	rs34162778	CCT6P1	9.30086	4.16347e-20	2.8695e-11	0.425269	chr7	65216129	65228341		KCTD7
7:66372821	rs4457208	CCT6P1	9.29931	4.22158e-20	2.90955e-11	0.426654	chr7	65216129	65228341
7:66388082	rs13238478	CCT6P1	9.29867	4.24584e-20	2.92627e-11	0.427115	chr7	65216129	65228341	Core binding factor acute myeloid leukemia	TMEM248
7:66387485	rs869249	CCT6P1	9.29815	4.26559e-20	2.93988e-11	0.42708	chr7	65216129	65228341		TMEM248
7:66346212	rs138620295	CCT6P1	9.29798	4.27209e-20	2.94436e-11	0.427596	chr7	65216129	65228341		RP11-458F8.2
7:66397736	rs55889925	CCT6P1	9.2978	4.27902e-20	2.94914e-11	0.42724	chr7	65216129	65228341		TMEM248
7:66397963	rs67319329	CCT6P1	9.29725	4.30021e-20	2.96374e-11	0.427202	chr7	65216129	65228341		TMEM248
7:66244766	rs35676956	CCT6P1	9.29683	4.31624e-20	2.97479e-11	0.422701	chr7	65216129	65228341		KCTD7
7:66245900	rs56675463	CCT6P1	9.29672	4.32053e-20	2.97774e-11	0.422756	chr7	65216129	65228341		KCTD7
7:66375804	rs876743	CCT6P1	9.29623	4.33978e-20	2.99101e-11	0.42754	chr7	65216129	65228341
7:66364847	rs36059333	CCT6P1	9.29594	4.35076e-20	2.99859e-11	0.426154	chr7	65216129	65228341
7:66399649	rs34785430	CCT6P1	9.29552	4.3673e-20	3.00998e-11	0.427168	chr7	65216129	65228341		TMEM248
7:66371120	rs34423980	CCT6P1	9.29533	4.37473e-20	3.0151e-11	0.42639	chr7	65216129	65228341		RP11-458F8.4
7:66402324	rs35043782	CCT6P1	9.29457	4.40468e-20	3.03575e-11	0.427116	chr7	65216129	65228341		TMEM248
7:66402889	rs13233569	CCT6P1	9.29412	4.42245e-20	3.04799e-11	0.427098	chr7	65216129	65228341		TMEM248
7:66404337	rs34816289	CCT6P1	9.29325	4.45696e-20	3.07178e-11	0.427064	chr7	65216129	65228341		TMEM248
7:66307035	rs59308022	CCT6P1	9.29265	4.48085e-20	3.08824e-11	0.426843	chr7	65216129	65228341		GTF2IRD1P1
7:66333958	rs13238612	CCT6P1	9.29204	4.50524e-20	3.10505e-11	0.426371	chr7	65216129	65228341
7:66355416	rs35390465	CCT6P1	9.29177	4.51606e-20	3.11251e-11	0.425994	chr7	65216129	65228341		RNU6-1254P
7:66349429	rs56006261	CCT6P1	9.29134	4.53377e-20	3.12471e-11	0.426005	chr7	65216129	65228341
7:66313879	rs71535634	CCT6P1	9.29122	4.53835e-20	3.12787e-11	0.442006	chr7	65216129	65228341		RP11-458F8.1
7:66269051	rs13237544	CCT6P1	9.29118	4.53996e-20	3.12898e-11	0.435686	chr7	65216129	65228341	Core binding factor acute myeloid leukemia	KCTD7
7:66409881	rs35111158	CCT6P1	9.29024	4.57824e-20	3.15536e-11	0.426919	chr7	65216129	65228341		TMEM248
7:66328183	rs60201031	CCT6P1	9.29008	4.58493e-20	3.15997e-11	0.426322	chr7	65216129	65228341
7:66311163	rs55849324	CCT6P1	9.28899	4.62978e-20	3.19088e-11	0.427818	chr7	65216129	65228341
7:66242416	rs77645340	CCT6P1	-9.2887	4.64178e-20	3.19916e-11	-0.300659	chr7	65216129	65228341		KCTD7
7:66340601	rs35508430	CCT6P1	9.28757	4.68916e-20	3.23181e-11	0.426086	chr7	65216129	65228341
7:66343999	rs13229468	CCT6P1	9.28493	4.80083e-20	3.30878e-11	0.42585	chr7	65216129	65228341
7:66343354	rs13228779	CCT6P1	9.28461	4.81458e-20	3.31825e-11	0.425841	chr7	65216129	65228341
7:66429112	rs13246227	CCT6P1	9.28162	4.94512e-20	3.40822e-11	0.429453	chr7	65216129	65228341
7:66239803	rs1573944	CCT6P1	9.28159	4.94635e-20	3.40907e-11	0.424201	chr7	65216129	65228341		KCTD7
7:66310444	rs13235282	CCT6P1	9.27894	5.06498e-20	3.49083e-11	0.426188	chr7	65216129	65228341		GTF2IRD1P1
7:66423943	rs34314366	CCT6P1	9.27659	5.17208e-20	3.56464e-11	0.426048	chr7	65216129	65228341		TMEM248
7:66370119	rs35821254	CCT6P1	9.27627	5.18712e-20	3.57501e-11	0.427027	chr7	65216129	65228341		RP11-458F8.4
7:66279881	rs73139974	CCT6P1	-9.26379	5.79767e-20	3.9958e-11	-0.313451	chr7	65216129	65228341		GTF2IRD1P1
7:66313891	rs71535635	CCT6P1	9.17103	1.32099e-19	9.1044e-11	0.429205	chr7	65216129	65228341		RP11-458F8.1
7:66825873	rs2007731	CCT6P1	-8.92351	1.14712e-18	7.90602e-10	-0.535417	chr7	65216129	65228341
7:66362857	rs111259275	CCT6P1	-8.87516	1.73895e-18	1.1985e-09	-0.328089	chr7	65216129	65228341
7:66318629	rs111872419	CCT6P1	-8.87183	1.78943e-18	1.23329e-09	-0.324503	chr7	65216129	65228341		RP11-458F8.1
7:66450366	rs1880644	CCT6P1	8.66769	1.01349e-17	6.98505e-09	0.440138	chr7	65216129	65228341
7:66451422	rs35876551	CCT6P1	8.66591	1.02877e-17	7.09037e-09	0.440587	chr7	65216129	65228341
7:66451519	rs75260415	CCT6P1	8.66553	1.03206e-17	7.11303e-09	0.440627	chr7	65216129	65228341
7:66914809	rs117914726	CCT6P1	-8.36771	1.21366e-16	8.36464e-08	-0.497937	chr7	65216129	65228341
7:66685645	rs150790712	CCT6P1	-8.27911	2.48938e-16	1.7157e-07	-0.566108	chr7	65216129	65228341		TYW1
7:66728550	rs150793314	CCT6P1	-8.22008	4.00223e-16	2.75837e-07	-0.538155	chr7	65216129	65228341
7:66645775	rs35243656	CCT6P1	-8.02596	1.86676e-15	1.28659e-06	-0.637755	chr7	65216129	65228341		TYW1
7:66840095	rs79851799	CCT6P1	-7.67605	2.75602e-14	1.89947e-05	-0.689896	chr7	65216129	65228341
7:66244981	rs3800815	CCT6P1	-7.62394	4.0774e-14	2.81018e-05	-0.246838	chr7	65216129	65228341		KCTD7
7:64209899	rs73138720	CCT6P1	-7.56026	6.55902e-14	4.52054e-05	-0.446759	chr7	65216129	65228341
5:148205052	rs2400707	GPX3	-7.38055	2.46044e-13	0.000169576	-0.199469	chr5	150400124	150408554	OSM/TGFA protein level ratio
5:148201485	rs11958940	GPX3	-7.36988	2.65899e-13	0.00018326	-0.203029	chr5	150400124	150408554
5:148201569	rs34064454	GPX3	-7.36986	2.65936e-13	0.000183285	-0.202964	chr5	150400124	150408554
5:148205372	rs2053044	GPX3	-7.36977	2.66106e-13	0.000183403	-0.199372	chr5	150400124	150408554		ADRB2
5:148202936	rs9325122	GPX3	-7.36564	2.74214e-13	0.000188991	-0.201111	chr5	150400124	150408554
5:148200553	rs2082382	GPX3	-7.36464	2.76204e-13	0.000190362	-0.20399	chr5	150400124	150408554	Myeloid white cell count;Sum neutrophil eosinophil counts;Sum basophil neutrophil counts;White blood cell count;White blood cell count;White blood cell count;Granulocyte count;Neutrophil count;Neutrophil count;Neutrophil count;Neutrophil count
5:148201255	rs11168066	GPX3	-7.36287	2.79794e-13	0.000192837	-0.203195	chr5	150400124	150408554
5:148201316	rs11959615	GPX3	-7.36225	2.8105e-13	0.000193702	-0.203114	chr5	150400124	150408554	Systolic blood pressure
5:148200600	rs2082395	GPX3	-7.35084	3.05309e-13	0.000210421	-0.203521	chr5	150400124	150408554	Neutrophils and lymphocytes in blood (confirmatory factor analysis Factor 35);Monocyte percentage of white cells
5:148200958	rs9325120	GPX3	-7.34672	3.14557e-13	0.000216795	-0.202914	chr5	150400124	150408554
5:148204008	rs1432623	GPX3	-7.32283	3.73918e-13	0.000257707	-0.198801	chr5	150400124	150408554
5:148203762	rs1432622	GPX3	-7.32136	3.77924e-13	0.000260469	-0.199036	chr5	150400124	150408554
5:148202668	rs11746634	GPX3	-7.31904	3.84303e-13	0.000264865	-0.200134	chr5	150400124	150408554
5:148202801	rs11168067	GPX3	-7.31684	3.9046e-13	0.000269108	-0.200026	chr5	150400124	150408554
5:148204121	rs11168068	GPX3	-7.3082	4.15581e-13	0.000286422	-0.198558	chr5	150400124	150408554
5:148205927	rs11168070	GPX3	-7.27025	5.4606e-13	0.00037635	-0.196442	chr5	150400124	150408554		ADRB2
5:148206028	rs11959427	GPX3	-7.26726	5.57916e-13	0.000384521	-0.196329	chr5	150400124	150408554		ADRB2
5:148206348	rs1042711	GPX3	-7.2573	5.99228e-13	0.000412993	-0.195991	chr5	150400124	150408554		ADRB2
5:148206375	rs1801704	GPX3	-7.2554	6.07441e-13	0.000418654	-0.195929	chr5	150400124	150408554	Neutrophil-to-lymphocyte ratio	ADRB2
5:148206473	rs1042714	GPX3	-7.2456	6.51578e-13	0.000449073	-0.195741	chr5	150400124	150408554		ADRB2
5:148199242	rs10078004	GPX3	-7.21722	7.98038e-13	0.000550015	-0.201892	chr5	150400124	150408554	Neutrophil percentage of white cells;Neutrophil forward scatter distribution width
5:148198999	rs4705059	GPX3	-7.1535	1.2548e-12	0.000864817	-0.200558	chr5	150400124	150408554	White blood cell count;Eosinophil counts
5:148200011	rs56330463	GPX3	-7.11869	1.60422e-12	0.00110565	-0.198683	chr5	150400124	150408554	Sum eosinophil basophil counts;Eosinophil counts;Eosinophil counts;Neutrophil percentage of white cells;Eosinophil percentage of granulocytes;Eosinophil counts;Neutrophil percentage of granulocytes;Eosinophil counts;Granulocyte percentage of myeloid white cells;Monocyte percentage of white cells;Lymphocyte percentage of white cells;Eosinophil counts;Eosinophil percentage of white cells;Eosinophil counts;Eosinophil percentage of white cells
7:66381612	rs12698551	CCT6P1	7.11658	1.62826e-12	0.00112221	0.402415	chr7	65216129	65228341
7:66242835	rs66510832	CCT6P1	7.01949	3.21195e-12	0.0022137	0.396264	chr7	65216129	65228341		KCTD7
DEG_gene = the gene significant in our previous differential expression analyses, the expression levels of which we're testing against the trans snps. statistic = The t-statistic for the regression coefficient, used to test the null hypothesis that the regression coefficient is zero. adj.Pvalue = P value corrected for multiple testing using bonferroni method. beta = The regression coefficient (β) indicating the effect size of the SNP on gene expression. annotated_gene = The gene reported within +/- 1000 kb of the snp

### Sheet: ST10
Table 10. List of potentially causal trans-eQTLs after finemapping using susieR
different chromosome eqtls
snps	ID	DEG_gene	statistic	pvalue	adj.Pvalue	beta	PIP	credible_set	gwas_trait	annotated_gene
6:144385777	rs149110519	AMPD2	11.0764	1.41348e-27	9.74183e-19	0.815117	0.993192	1	Eosinophil percentage of granulocytes;Monocyte count;Monocyte count;Neutrophil percentage of granulocytes;Monocyte percentage of white cells;Granulocyte percentage of myeloid white cells;Monocyte count;Neutrophil percentage of white cells;Neutrophil percentage of white cells;Monocyte percentage of white cells;Monocyte count;Lymphocyte percentage of white cells;Neutrophils and lymphocytes in blood (confirmatory factor analysis Factor 35);Monocyte count	PLAGL1
6:144385777	rs149110519	CKAP4	11.4676	2.26582e-29	1.56162e-20	0.694178	0.999698	1	Eosinophil percentage of granulocytes;Monocyte count;Monocyte count;Neutrophil percentage of granulocytes;Monocyte percentage of white cells;Granulocyte percentage of myeloid white cells;Monocyte count;Neutrophil percentage of white cells;Neutrophil percentage of white cells;Monocyte percentage of white cells;Monocyte count;Lymphocyte percentage of white cells;Neutrophils and lymphocytes in blood (confirmatory factor analysis Factor 35);Monocyte count	PLAGL1
6:144385777	rs149110519	GPX3	13.3583	9.07708e-39	6.256e-30	0.916022	0.999908	1	Eosinophil percentage of granulocytes;Monocyte count;Monocyte count;Neutrophil percentage of granulocytes;Monocyte percentage of white cells;Granulocyte percentage of myeloid white cells;Monocyte count;Neutrophil percentage of white cells;Neutrophil percentage of white cells;Monocyte percentage of white cells;Monocyte count;Lymphocyte percentage of white cells;Neutrophils and lymphocytes in blood (confirmatory factor analysis Factor 35);Monocyte count	PLAGL1
17:16185248	rs3785626	IL8	7.89833	5.04631e-15	3.47796e-06	0.216711	0.0647122	1		PIGL
17:16216605	rs12938878	IL8	7.87356	6.11054e-15	4.21144e-06	0.214266	0.0537524	1		PIGL
17:16212650	rs9944524	IL8	7.86603	6.47573e-15	4.46313e-06	0.214319	0.0508143	1		PIGL
17:16201941	rs4792731	IL8	7.8493	7.36605e-15	5.07675e-06	0.214642	0.0448525	1		PIGL
17:16207455	rs11654658	IL8	7.84801	7.43939e-15	5.1273e-06	0.214148	0.0444224	1		PIGL
17:16218686	rs3785622	IL8	7.83648	8.12885e-15	5.60248e-06	0.213446	0.040765	1		PIGL
17:16214254	rs11656811	IL8	7.83063	8.50243e-15	5.85995e-06	0.213256	0.0390286	1		PIGL
17:16216466	rs12939078	IL8	7.82875	8.62619e-15	5.94524e-06	0.213039	0.0384848	1		PIGL
17:16213054	rs11650956	IL8	7.82739	8.7163e-15	6.00735e-06	0.213276	0.0381002	1		PIGL
17:16204669	rs2324307	IL8	7.81164	9.83518e-15	6.77849e-06	0.213409	0.0338924	1		PIGL
17:16182014	rs9914734	IL8	7.81033	9.93425e-15	6.84677e-06	0.214271	0.0335654	1		PIGL
17:16203814	rs8074727	IL8	7.80979	9.97526e-15	6.87504e-06	0.213398	0.0334311	1		PIGL
17:16196275	rs11868284	IL8	7.79832	1.08902e-14	7.50562e-06	0.213547	0.0307054	1		PIGL
17:16235462	rs11651955	IL8	7.79726	1.09794e-14	7.56713e-06	0.21071	0.0304307	1	Smoking initiation (ever regular vs never regular) (MTAG);Smoking initiation (ever regular vs never regular)	PIGL
17:16223335	rs56326304	IL8	7.79147	1.14763e-14	7.90955e-06	0.21184	0.0291628	1		PIGL
17:16224875	rs12948905	IL8	7.79039	1.15714e-14	7.97513e-06	0.211751	0.0289294	1		PIGL
17:16198975	rs6502498	IL8	7.78647	1.19228e-14	8.21731e-06	0.213474	0.0281259	1		PIGL
17:16229232	rs15739	IL8	7.76691	1.38417e-14	9.53984e-06	0.210698	0.024313	1	Educational attainment (MTAG);Inflammatory markers and poor diet (confirmatory factor analysis Factor 30)	PIGL
17:16186815	rs4792728	IL8	7.76328	1.423e-14	9.80743e-06	0.213276	0.023694	1	Highest math class taken (MTAG)	PIGL
17:16184629	rs2109262	IL8	7.75834	1.47754e-14	1.01833e-05	0.213223	0.0228452	1		PIGL
17:16184051	rs1963811	IL8	7.75678	1.49519e-14	1.0305e-05	0.213205	0.0225836	1		PIGL
17:16238203	rs12945877	IL8	7.74217	1.67082e-14	1.15155e-05	0.209804	0.0202552	1		PIGL
17:16234134	rs11650406	IL8	7.74111	1.6843e-14	1.16083e-05	0.230451	0.0194804	1		PIGL
17:16190418	rs3785625	IL8	7.73291	1.79258e-14	1.23546e-05	0.21241	0.0189415	1		PIGL
17:16188419	rs4792729	IL8	7.72877	1.84972e-14	1.27484e-05	0.212344	0.0183738	1		PIGL
17:16187592	rs11651578	IL8	7.72728	1.87072e-14	1.28932e-05	0.212322	0.0181738	1		PIGL
17:16186361	rs2324306	IL8	7.72488	1.90521e-14	1.31309e-05	0.212328	0.0178543	1		PIGL
17:16239832	rs11650283	IL8	7.70294	2.24956e-14	1.55042e-05	0.209046	0.0151803	1	Height	PIGL
17:16238235	rs35762856	IL8	7.70105	2.28193e-14	1.57272e-05	0.208826	0.0149705	1		PIGL
17:16174506	rs10852834	IL8	7.60745	4.61285e-14	3.17922e-05	0.208681	0.00757614	1		PIGL
17:16238376	rs12946717	IL8	7.59408	5.09765e-14	3.51335e-05	0.206255	0.00686414	1		PIGL
17:16170764	rs7210990	IL8	7.591	5.21628e-14	3.59511e-05	0.208125	0.00672408	1	Neutrophil count;Neutrophil percentage of white cells;Lymphocyte percentage of white cells;Neutrophil count	PIGL
17:16231335	rs4792732	IL8	7.58692	5.37745e-14	3.70618e-05	0.20509	0.00652034	1	Smoking initiation	PIGL
17:16168784	rs12936529	IL8	7.58375	5.50617e-14	3.7949e-05	0.207872	0.00638022	1	Neutrophil count;White blood cell count;Sum neutrophil eosinophil counts;Granulocyte count;Myeloid white cell count	PIGL
17:16233217	rs1476810	IL8	7.56817	6.18392e-14	4.26201e-05	0.204304	0.00569297	1	Smoking initiation;Smoking initiation	PIGL
17:16172752	rs12150564	IL8	7.56073	6.53593e-14	4.50462e-05	0.207423	0.00540249	1		PIGL
17:16169009	rs9910148	IL8	7.5478	7.19504e-14	4.95889e-05	0.206966	0.00492141	1	Neutrophil-to-lymphocyte ratio;Lymphocyte percentage of white cells;Neutrophil-to-lymphocyte ratio;Neutrophil percentage of white cells	PIGL
17:16213000	rs11655325	IL8	7.48423	1.15151e-13	7.93634e-05	0.203874	0.00311134	1		PIGL
3:56849749	rs1354034	LMNA	7.86179	6.69095e-15	4.61146e-06	0.2164	1	1		ARHGEF3
same chromosome eqtls
snps	ID	DEG_gene	statistic	pvalue	adj.Pvalue	beta	PIP	credible_set	gwas_trait	annotated_gene
7:66327084	rs116950228	CCT6P1	-10.5457	3.16638e-25	2.1823e-16	-0.588141	0.572409	1
7:66395051	rs112497904	CCT6P1	-10.4974	5.11939e-25	3.52833e-16	-0.60658	0.427589	1		TMEM248
7:66254767	rs35315599	CCT6P1	9.38683	1.92318e-20	1.32548e-11	0.428844	0.0431002	2		KCTD7
7:66298690	rs35095999	CCT6P1	9.34537	2.79334e-20	1.92519e-11	0.419486	0.0177995	2		GTF2IRD1P1
7:66292569	rs34034492	CCT6P1	9.3231	3.41136e-20	2.35114e-11	0.426661	0.0263894	2		GTF2IRD1P1
7:66291975	rs12698549	CCT6P1	9.32271	3.42343e-20	2.35946e-11	0.426644	0.0263038	2		GTF2IRD1P1
7:66290174	rs34837736	CCT6P1	9.32203	3.44439e-20	2.3739e-11	0.426623	0.0261242	2		GTF2IRD1P1
7:66276659	rs35481333	CCT6P1	9.31871	3.54853e-20	2.44568e-11	0.426434	0.0254383	2		KCTD7
7:66261162	rs35624856	CCT6P1	9.31282	3.74063e-20	2.57807e-11	0.426026	0.0242347	2		KCTD7
7:66260961	rs35851021	CCT6P1	9.31275	3.74295e-20	2.57968e-11	0.426021	0.0242074	2		KCTD7
7:66398394	rs13232393	CCT6P1	9.30709	3.93774e-20	2.71393e-11	0.428857	0.0258477	2		TMEM248
7:66233060	rs13236129	CCT6P1	9.30161	4.13583e-20	2.85045e-11	0.425278	0.021948	2		KCTD7
7:66236035	rs34559676	CCT6P1	9.30107	4.15558e-20	2.86406e-11	0.425226	0.02186	2		KCTD7
7:66230302	rs34162778	CCT6P1	9.30086	4.16347e-20	2.8695e-11	0.425269	0.0218412	2		KCTD7
7:66372821	rs4457208	CCT6P1	9.29931	4.22158e-20	2.90955e-11	0.426654	0.0232859	2
7:66388082	rs13238478	CCT6P1	9.29867	4.24584e-20	2.92627e-11	0.427115	0.0236062	2	Core binding factor acute myeloid leukemia	TMEM248
7:66387485	rs869249	CCT6P1	9.29815	4.26559e-20	2.93988e-11	0.42708	0.0234736	2		TMEM248
7:66346212	rs138620295	CCT6P1	9.29798	4.27209e-20	2.94436e-11	0.427596	0.0227288	2		RP11-458F8.2
7:66397736	rs55889925	CCT6P1	9.2978	4.27902e-20	2.94914e-11	0.42724	0.0236582	2		TMEM248
7:66397963	rs67319329	CCT6P1	9.29725	4.30021e-20	2.96374e-11	0.427202	0.0235436	2		TMEM248
7:66375804	rs876743	CCT6P1	9.29623	4.33978e-20	2.99101e-11	0.42754	0.0228555	2
7:66364847	rs36059333	CCT6P1	9.29594	4.35076e-20	2.99859e-11	0.426154	0.0224694	2
7:66399649	rs34785430	CCT6P1	9.29552	4.3673e-20	3.00998e-11	0.427168	0.0232652	2		TMEM248
7:66371120	rs34423980	CCT6P1	9.29533	4.37473e-20	3.0151e-11	0.42639	0.0225627	2		RP11-458F8.4
7:66402324	rs35043782	CCT6P1	9.29457	4.40468e-20	3.03575e-11	0.427116	0.0231544	2		TMEM248
7:66402889	rs13233569	CCT6P1	9.29412	4.42245e-20	3.04799e-11	0.427098	0.0230938	2		TMEM248
7:66404337	rs34816289	CCT6P1	9.29325	4.45696e-20	3.07178e-11	0.427064	0.0229811	2		TMEM248
7:66307035	rs59308022	CCT6P1	9.29265	4.48085e-20	3.08824e-11	0.426843	0.0209557	2		GTF2IRD1P1
7:66333958	rs13238612	CCT6P1	9.29204	4.50524e-20	3.10505e-11	0.426371	0.0213503	2
7:66355416	rs35390465	CCT6P1	9.29177	4.51606e-20	3.11251e-11	0.425994	0.0217029	2		RNU6-1254P
7:66349429	rs56006261	CCT6P1	9.29134	4.53377e-20	3.12471e-11	0.426005	0.0215494	2
7:66313879	rs71535634	CCT6P1	9.29122	4.53835e-20	3.12787e-11	0.442006	0.0189313	2		RP11-458F8.1
7:66269051	rs13237544	CCT6P1	9.29118	4.53996e-20	3.12898e-11	0.435686	0.0210096	2	Core binding factor acute myeloid leukemia	KCTD7
7:66409881	rs35111158	CCT6P1	9.29024	4.57824e-20	3.15536e-11	0.426919	0.0226285	2		TMEM248
7:66328183	rs60201031	CCT6P1	9.29008	4.58493e-20	3.15997e-11	0.426322	0.0211018	2
7:66311163	rs55849324	CCT6P1	9.28899	4.62978e-20	3.19088e-11	0.427818	0.0207923	2
7:66340601	rs35508430	CCT6P1	9.28757	4.68916e-20	3.23181e-11	0.426086	0.0205506	2
7:66343999	rs13229468	CCT6P1	9.28493	4.80083e-20	3.30878e-11	0.42585	0.0202027	2
7:66343354	rs13228779	CCT6P1	9.28461	4.81458e-20	3.31825e-11	0.425841	0.0201481	2
7:66429112	rs13246227	CCT6P1	9.28162	4.94512e-20	3.40822e-11	0.429453	0.0217851	2
7:66239803	rs1573944	CCT6P1	9.28159	4.94635e-20	3.40907e-11	0.424201	0.017743	2		KCTD7
7:66310444	rs13235282	CCT6P1	9.27894	5.06498e-20	3.49083e-11	0.426188	0.0189479	2		GTF2IRD1P1
7:66423943	rs34314366	CCT6P1	9.27659	5.17208e-20	3.56464e-11	0.426048	0.0207209	2		TMEM248
7:66370119	rs35821254	CCT6P1	9.27627	5.18712e-20	3.57501e-11	0.427027	0.0195352	2		RP11-458F8.4
5:148205052	rs2400707	GPX3	-7.38055	2.46044e-13	0.000169576	-0.199469	0.0665859	1	OSM/TGFA protein level ratio
5:148201485	rs11958940	GPX3	-7.36988	2.65899e-13	0.00018326	-0.203029	0.0618191	1
5:148201569	rs34064454	GPX3	-7.36986	2.65936e-13	0.000183285	-0.202964	0.0618105	1
5:148205372	rs2053044	GPX3	-7.36977	2.66106e-13	0.000183403	-0.199372	0.0617125	1		ADRB2
5:148202936	rs9325122	GPX3	-7.36564	2.74214e-13	0.000188991	-0.201111	0.0601422	1
5:148200553	rs2082382	GPX3	-7.36464	2.76204e-13	0.000190362	-0.20399	0.0597358	1	Myeloid white cell count;Sum neutrophil eosinophil counts;Sum basophil neutrophil counts;White blood cell count;White blood cell count;White blood cell count;Granulocyte count;Neutrophil count;Neutrophil count;Neutrophil count;Neutrophil count
5:148201255	rs11168066	GPX3	-7.36287	2.79794e-13	0.000192837	-0.203195	0.0588745	1
5:148201316	rs11959615	GPX3	-7.36225	2.8105e-13	0.000193702	-0.203114	0.0586175	1	Systolic blood pressure
5:148200600	rs2082395	GPX3	-7.35084	3.05309e-13	0.000210421	-0.203521	0.054156	1	Neutrophils and lymphocytes in blood (confirmatory factor analysis Factor 35);Monocyte percentage of white cells
5:148200958	rs9325120	GPX3	-7.34672	3.14557e-13	0.000216795	-0.202914	0.0525899	1
5:148204008	rs1432623	GPX3	-7.32283	3.73918e-13	0.000257707	-0.198801	0.044471	1
5:148203762	rs1432622	GPX3	-7.32136	3.77924e-13	0.000260469	-0.199036	0.0440327	1
5:148202668	rs11746634	GPX3	-7.31904	3.84303e-13	0.000264865	-0.200134	0.0433673	1
5:148202801	rs11168067	GPX3	-7.31684	3.9046e-13	0.000269108	-0.200026	0.0427061	1
5:148204121	rs11168068	GPX3	-7.3082	4.15581e-13	0.000286422	-0.198558	0.0401384	1
5:148205927	rs11168070	GPX3	-7.27025	5.4606e-13	0.00037635	-0.196442	0.0308089	1		ADRB2
5:148206028	rs11959427	GPX3	-7.26726	5.57916e-13	0.000384521	-0.196329	0.0301751	1		ADRB2
5:148206348	rs1042711	GPX3	-7.2573	5.99228e-13	0.000412993	-0.195991	0.0281611	1		ADRB2
5:148206375	rs1801704	GPX3	-7.2554	6.07441e-13	0.000418654	-0.195929	0.0277924	1	Neutrophil-to-lymphocyte ratio	ADRB2
5:148206473	rs1042714	GPX3	-7.2456	6.51578e-13	0.000449073	-0.195741	0.0259723	1		ADRB2
DEG_gene = the gene significant in our previous differential expression analyses, the expression levels of which we're testing against the trans snps. statistic = The t-statistic for the regression coefficient, used to test the null hypothesis that the regression coefficient is zero. adj.Pvalue = P value corrected for multiple testing using bonferroni method. beta = The regression coefficient (β) indicating the effect size of the SNP on gene expression. annotated_gene = The gene reported within +/- 1000 kb of the snp

### Sheet: ST11
Table 11. Results for significant cis cpg associations with BP-DEGs
cpg	gene	statistic	pvalue	adj.Pvalue	beta	standard_error	cpg_chr	cpg_pos	chr_gene	gene_start_position	gene_end_position	Trait
cg25862470	RRP12	25.6173	8.2274e-121	7.2926e-116	14.982	0.58484	chr10	99148114	chr10	99116115	99161127	Incident COPD
cg20016023	RRP12	-23.6642	8.22369e-106	7.28931e-101	-6.07673	0.25679	chr10	99160130	chr10	99116115	99161127	Tissue, Ulcerative colitis, Inflammatory bowel disease, fasting glucose, age, sex, Gene expression of Affymetrix ID: 3302240 (gene symbol: RRP12), Gene expression of Affymetrix ID: 3259785 (gene symbol: FRAT1), Sex, Incident COPD
cg12141898	CHST2	-21.8021	4.9451e-92	4.38324e-87	-20.4901	0.939823	chr3	143020241	chr3	142838173	142841800	Incident COPD, C-reactive protein (CRP) levels
cg08326410	NCR1	-20.8931	1.60907e-85	1.42625e-80	-19.706	0.943179	chr19	55314884	chr19	55417508	55427508	Smoking, Tissue, age, PCDH9 protein levels (SeqId = 10558-26), EPHB4 protein levels (SeqId = 15530-33), KIT protein levels (SeqId = 2475-1), KIR2DL5A protein levels (SeqId = 8000-17)
cg25522181	DUSP2	-20.6215	1.32955e-83	1.17849e-78	-15.7455	0.763548	chr2	96933283	chr2	96808905	96811179	Sex, Tissue, Smoking, fasting glucose, Nitrogen dioxide exposure, age, GZMA protein levels (SeqId = 3440-7), GZMK protein levels (SeqId = 9545-156)
cg13630239	RRP12	-18.5819	1.10362e-69	9.78229e-65	-8.84514	0.47601	chr10	99116547	chr10	99116115	99161127	Gestational age, Smoking, Alcohol consumption per day, Age 4 vs age 0, Tissue, age, gestational age, Gene expression of Affymetrix ID: 3302240 (gene symbol: RRP12), HSPA1L protein levels (SeqId = 12041-33), C-reactive protein (CRP) levels
cg16893868	NCR1	17.8275	9.1768e-65	8.13413e-60	14.8675	0.833964	chr19	55084269	chr19	55417508	55427508	Tissue, fasting glucose, Nitrogen dioxide exposure, age
cg25862470	FRAT2	17.4106	4.21992e-62	3.74045e-57	10.291	0.59108	chr10	99148114	chr10	99092255	99094458	Incident COPD
cg08527573	CHST2	-16.9969	1.67988e-59	1.48901e-54	-21.1307	1.24321	chr3	142886665	chr3	142838173	142841800	Incident COPD
cg06238491	LAIR1	-16.6787	1.57206e-57	1.39344e-52	-16.8948	1.01296	chr19	54876446	chr19	54865362	54882165	Tissue, Papuan ancestry, age, Gene expression of Affymetrix ID: 3870824 (gene symbol: LAIR1), IL12B protein levels (SeqId = 13733-5)
cg21040575	RNASEK-C17orf49	15.8693	1.23979e-52	1.09892e-47	5.02719	0.316786	chr17	6921465	chr17	6915954	6920839	Gestational age, Clear cell renal carcinoma, Tissue, C-reactive protein (CRP) levels
cg06359132	RRP12	-15.4837	2.32197e-50	2.05815e-45	-4.56912	0.295092	chr10	99160096	chr10	99116115	99161127	Tissue, Ulcerative colitis, Crohn's disease, Inflammatory bowel disease, age, sex, Gene expression of Affymetrix ID: 3302240 (gene symbol: RRP12), Sex
cg24147838	LAIR1	-15.4158	5.77501e-50	5.11885e-45	-7.91281	0.513291	chr19	54876664	chr19	54865362	54882165	Fetal vs adult liver, Tissue, age, Gene expression of Affymetrix ID: 3870824 (gene symbol: LAIR1), BTLA protein levels (SeqId = 16308-14), GZMK protein levels (SeqId = 9545-156)
cg10042327	LAIR1	-15.144	2.15749e-48	1.91236e-43	-11.5337	0.761598	chr19	54876646	chr19	54865362	54882165	Papuan ancestry, DIMT1 protein levels (SeqId = 12694-28), RPRD1A protein levels (SeqId = 13515-8), DDX23 protein levels (SeqId = 13946-8), DOCK9 protein levels (SeqId = 14002-18), CGA protein levels (SeqId = 14056-4), BTLA protein levels (SeqId = 16308-14), KIR2DL1 protein levels (SeqId = 17200-50), PYCR2 protein levels (SeqId = 18328-36), HDGFL1 protein levels (SeqId = 18898-36), NT5C3L protein levels (SeqId = 19135-5), NFKBIA protein levels (SeqId = 19209-6), FGF23 protein levels (SeqId = 3807-1), DEFB106A protein levels (SeqId = 5664-57), LRRTM2 protein levels (SeqId = 6904-14), TMCO5A protein levels (SeqId = 6907-17), IFNLR1 protein levels (SeqId = 7192-37), KLRC3 protein levels (SeqId = 7795-14), SYT8 protein levels (SeqId = 7932-23), GLT8D1 protein levels (SeqId = 8955-60), GZMK protein levels (SeqId = 9545-156)
cg19907023	DUSP2	-15.0158	1.17155e-47	1.03844e-42	-13.5357	0.901432	chr2	96803532	chr2	96808905	96811179	Lung cancer, lung cancer
cg13598219	CHST2	-14.8734	7.57024e-47	6.71011e-42	-18.0714	1.21502	chr3	141899907	chr3	142838173	142841800	ATF6 protein levels (SeqId = 11277-23), TAGLN protein levels (SeqId = 15640-54), KIT protein levels (SeqId = 2475-1), EGFR protein levels (SeqId = 2677-1), CCL23 protein levels (SeqId = 2913-1), L1CAM protein levels (SeqId = 4246-40), Incident COPD, C-reactive protein (CRP) levels
cg20702121	RRP12	-14.1279	1.06668e-42	9.4548e-38	-11.9232	0.843953	chr10	99090072	chr10	99116115	99161127	Tissue, Smoking, age, Gene expression of Affymetrix ID: 3302240 (gene symbol: RRP12), Gene expression of Affymetrix ID: 3302229 (gene symbol: FRAT2), C-reactive protein (CRP) levels
cg03405155	NCR1	14.0079	4.79218e-42	4.24769e-37	15.2568	1.08916	chr19	55084260	chr19	55417508	55427508
cg13114683	LMNA	-13.8286	4.44259e-41	3.93782e-36	-5.35019	0.386892	chr1	156094952	chr1	156052364	156109880
cg26703511	SIK1	-13.7814	7.96342e-41	7.05861e-36	-13.276	0.963328	chr21	44817420	chr21	44834395	44847008	Gestational age, HIV infection, Air pollution exposure, Fetal vs adult liver, Tissue, age, gestational age, eosinophilia
cg15750163	LMNA	-13.0419	5.99097e-37	5.31028e-32	-4.46827	0.342609	chr1	156094824	chr1	156052364	156109880
cg07737038	LMNA	-13.0066	9.09091e-37	8.058e-32	-6.86609	0.527895	chr1	156094663	chr1	156052364	156109880	Smoking
cg11357008	NCR1	12.9222	2.44984e-36	2.17149e-31	17.8391	1.3805	chr19	55449446	chr19	55417508	55427508
cg16217803	CHST2	-12.8537	5.46463e-36	4.84374e-31	-7.08138	0.550924	chr3	142841719	chr3	142838173	142841800	Fetal vs adult liver, Clear cell renal carcinoma, Tissue, age
cg06533577	CCT6P1	12.7235	2.48066e-35	2.19881e-30	2.28913	0.179913	chr7	64760504	chr7	65216129	65228341	NA, IFNAR1 protein levels (SeqId = 9183-7), NQO2 protein levels (SeqId = 9754-33)
cg26667550	LMNA	-12.5837	1.24463e-34	1.10321e-29	-5.11907	0.406803	chr1	156098772	chr1	156052364	156109880	Tissue, age
cg13310423	DUSP2	12.5611	1.6127e-34	1.42946e-29	11.3511	0.903675	chr2	96812790	chr2	96808905	96811179	Incident COPD
cg08336638	NCR1	12.5168	2.6755e-34	2.37151e-29	22.5904	1.8048	chr19	55387170	chr19	55417508	55427508	Incident Breast Cancer
cg05481452	AHNAK	-12.331	2.20913e-33	1.95813e-28	-7.8883	0.639711	chr11	61717684	chr11	62201016	62323707	Age 4 vs age 0, Gestational age, Tissue, age, eosinophilia, atopy, GZMK protein levels (SeqId = 9545-156), Incident Type 2 Diabetes, C-reactive protein (CRP) levels
cg17343725	AHNAK	-12.2283	7.01816e-33	6.22076e-28	-5.73058	0.468632	chr11	62195225	chr11	62201016	62323707	LTA protein levels (SeqId = 3505-6), Incident Type 2 Diabetes, Incident COPD, Incident Chronic Pain, Prevalent Type 2 Diabetes (Self-report), Prevalent COPD (Self-report), C-reactive protein (CRP) levels
cg06219806	AHNAK	-12.0308	6.343e-32	5.6223e-27	-10.2222	0.849672	chr11	62308810	chr11	62201016	62323707	Gestational age, Age 4 vs age 0, Sex, Tissue, age, gestational age, Prevalent Type 2 Diabetes (Self-report), C-reactive protein (CRP) levels
cg06040872	CCL3	-11.991	9.84828e-32	8.72932e-27	-9.01644	0.751935	chr17	34394215	chr17	34415602	34417515	Smoking, Cow milk allergy, Tissue, age, Gene expression of Affymetrix ID: 3753860 (gene symbol: CCL5), eosinophilia, PAPPA protein levels (SeqId = 4148-49), PRG3 protein levels (SeqId = 9015-1), fractional exhaled nitric oxide (FeNO)
cg20478760	NCR1	-11.7993	8.0611e-31	7.1452e-26	-12.7104	1.07722	chr19	55428224	chr19	55417508	55427508
cg15171155	CHST2	-11.793	8.63337e-31	7.65245e-26	-9.27643	0.786605	chr3	142844036	chr3	142838173	142841800	Smoking, Age 4 vs age 0, Fetal vs adult liver, Tissue, Incident COPD, C-reactive protein (CRP) levels
cg05325546	AHNAK	-11.7029	2.29641e-30	2.03549e-25	-8.48728	0.72523	chr11	61512873	chr11	62201016	62323707
cg19725935	NCR1	-11.7024	2.30871e-30	2.04639e-25	-7.90159	0.675212	chr19	55315083	chr19	55417508	55427508	Tissue, Smoking, age, sex
cg21928651	AHNAK	-11.6161	5.85982e-30	5.19403e-25	-7.25095	0.624217	chr11	61780606	chr11	62201016	62323707	GZMK protein levels (SeqId = 9545-156), Incident Type 2 Diabetes, Incident COPD, Prevalent Chronic Pain (Self-report), C-reactive protein (CRP) levels
cg25603927	PGAM1	-11.5741	9.19764e-30	8.1526e-25	-4.2362	0.366007	chr10	99185264	chr10	99185917	99193198	Fetal vs adult liver, Tissue, Alzheimer's disease, age
cg24737067	CCL3	-11.2484	2.90201e-28	2.57228e-23	-12.3613	1.09893	chr17	34432601	chr17	34415602	34417515	Smoking, HIV infection, Tissue, age, Sex
cg14928510	NCR1	11.2162	4.06493e-28	3.60307e-23	14.5115	1.2938	chr19	55449439	chr19	55417508	55427508	Gestational age, HIV infection, Clear cell renal carcinoma, Tissue, age
cg17453456	LMNA	-11.129	1.00842e-27	8.93841e-23	-4.01574	0.360837	chr1	156094519	chr1	156052364	156109880	Age 4 vs age 0, Clear cell renal carcinoma, Pancreatic ductal adenocarcinoma, Tissue, Age, Systolic Blood Pressure, Diastolic Blood Pressure, age, Prevalent Colorectal Cancer (Self-report), C-reactive protein (CRP) levels
cg25272143	AHNAK	11.0864	1.56808e-27	1.38992e-22	8.56045	0.77216	chr11	62211990	chr11	62201016	62323707	Fetal vs adult liver, Rheumatoid arthritis, Tissue, age, IL2RB protein levels (SeqId = 9343-16), Incident COPD, C-reactive protein (CRP) levels
cg03060934	CCT6P1	11.0744	1.774e-27	1.57244e-22	5.67593	0.512525	chr7	64895832	chr7	65216129	65228341
cg24590430	RRP12	-11.0403	2.52401e-27	2.23723e-22	-5.14188	0.465738	chr10	99097076	chr10	99116115	99161127	Tissue, age, Gene expression of Affymetrix ID: 3302240 (gene symbol: RRP12), C-reactive protein (CRP) levels
cg08730282	DUSP2	11.0309	2.77889e-27	2.46315e-22	4.44961	0.403375	chr2	96922414	chr2	96808905	96811179	GZMA protein levels (SeqId = 3440-7), GZMK protein levels (SeqId = 9545-156), Incident Type 2 Diabetes, Incident COPD, C-reactive protein (CRP) levels
cg18954525	KLF6	-10.9756	4.91187e-27	4.35379e-22	-3.58069	0.326242	chr10	3822542	chr10	3818188	3827473	alcohol withdrawal recovery
cg06562246	CCL3	-10.9249	8.25378e-27	7.31599e-22	-11.4684	1.04976	chr17	34309577	chr17	34415602	34417515	HIV infection, Sex, Rheumatoid arthritis, Tissue, age
cg24247132	CCT6P1	10.9155	9.08418e-27	8.05203e-22	4.36515	0.399904	chr7	64458642	chr7	65216129	65228341	Tissue, Ulcerative colitis, Hypertensive disorders of pregnancy, Preeclampsia, age, sex, TEAD4 protein levels (SeqId = 12516-13)
cg06487289	CHST2	-10.8782	1.32912e-26	1.1781e-21	-13.8938	1.27722	chr3	142841186	chr3	142838173	142841800
cg25667337	DUSP2	10.8013	2.90212e-26	2.57238e-21	9.75082	0.902749	chr2	96812944	chr2	96808905	96811179	eosinophilia, PAPPA protein levels (SeqId = 4148-49), PRG3 protein levels (SeqId = 9015-1)
cg00754253	AHNAK	10.7694	4.00424e-26	3.54928e-21	3.96833	0.368482	chr11	63259187	chr11	62201016	62323707	Tissue, age, sex, C-reactive protein (CRP) levels
cg21878746	LAIR1	-10.6144	1.89746e-25	1.68187e-20	-6.65019	0.626525	chr19	54876728	chr19	54865362	54882165	Clear cell renal carcinoma, Tissue, age
cg12253824	DUSP2	-10.6015	2.15734e-25	1.91222e-20	-11.2334	1.0596	chr2	96999945	chr2	96808905	96811179
cg17028769	KLF6	-10.538	4.05662e-25	3.59571e-20	-2.71214	0.257367	chr10	3850462	chr10	3818188	3827473
cg21709043	SIK1	-10.5325	4.28514e-25	3.79826e-20	-9.71524	0.922407	chr21	45566408	chr21	44834395	44847008
cg01265971	TIPARP	-10.5227	4.72207e-25	4.18555e-20	-5.67305	0.539126	chr3	156398928	chr3	156391024	156424559	FCER2 protein levels (SeqId = 3291-30), LTA protein levels (SeqId = 3505-6), FCRL1 protein levels (SeqId = 5728-60), Incident Type 2 Diabetes, Incident COPD, Prevalent Type 2 Diabetes (Self-report), Prevalent COPD (Self-report), C-reactive protein (CRP) levels
cg20389954	AHNAK	-10.4473	9.93784e-25	8.8087e-20	-3.85054	0.368567	chr11	62195515	chr11	62201016	62323707	LTA protein levels (SeqId = 3505-6), POMGNT1 protein levels (SeqId = 8253-2), Incident Type 2 Diabetes, Incident COPD, Prevalent COPD (Self-report), C-reactive protein (CRP) levels
cg04748516	AHNAK	-10.4224	1.26969e-24	1.12543e-19	-6.83889	0.656174	chr11	62230794	chr11	62201016	62323707
cg07221526	PGAM1	-10.3324	3.06238e-24	2.71444e-19	-3.33322	0.322598	chr10	99185307	chr10	99185917	99193198	Tissue, Alzheimer's disease, cry acoustics factor 2
cg18074171	LAIR1	-10.3182	3.51747e-24	3.11781e-19	-5.9139	0.573152	chr19	54876773	chr19	54865362	54882165	GZMA protein levels (SeqId = 3440-7), Incident COPD, C-reactive protein (CRP) levels
cg11806726	SIK1	-10.3171	3.55399e-24	3.15018e-19	-9.37597	0.908777	chr21	44817925	chr21	44834395	44847008
cg03247919	NCR1	-10.3138	3.67075e-24	3.25368e-19	-7.02562	0.681185	chr19	55315068	chr19	55417508	55427508	Tissue, Smoking, Alcohol consumption, age, sex, age*sex
cg20827174	AHNAK	-10.2839	4.91184e-24	4.35376e-19	-5.083	0.49427	chr11	62195389	chr11	62201016	62323707	Incident Type 2 Diabetes, Incident COPD, Prevalent Type 2 Diabetes (Self-report), Prevalent COPD (Self-report), C-reactive protein (CRP) levels
cg23680451	KLF6	-10.2686	5.69844e-24	5.05098e-19	-2.34793	0.228652	chr10	3823790	chr10	3818188	3827473	Sex, Clear cell renal carcinoma, Pancreatic ductal adenocarcinoma, Ageing, Tissue, Age, Preeclampsia, Alcohol consumption, Birthweight, age, Incident Ischemic Heart Disease, Incident Type 2 Diabetes, Incident COPD, Prevalent Type 2 Diabetes (Self-report), Prevalent COPD (Self-report), Prevalent Chronic Pain (Self-report), C-reactive protein (CRP) levels
cg24105144	PGAM1	-10.2667	5.80386e-24	5.14442e-19	-5.17812	0.504362	chr10	99187121	chr10	99185917	99193198	estimated glomerular filtration rate (eGFR), Incident COPD
cg11405027	CHST2	-10.2312	8.17949e-24	7.25014e-19	-11.5153	1.1255	chr3	142902310	chr3	142838173	142841800	Incident Type 2 Diabetes, Incident COPD, C-reactive protein (CRP) levels
cg04096368	SIK1	-10.1927	1.18624e-23	1.05146e-18	-10.6994	1.04971	chr21	43988782	chr21	44834395	44847008	age
cg25507584	RRP12	-10.1014	2.84925e-23	2.52552e-18	-7.793	0.771475	chr10	99173832	chr10	99116115	99161127	Prevalent Chronic Kidney Disease (Estimated)
cg17191872	CCL3	-10.0541	4.47523e-23	3.96675e-18	-11.1688	1.11087	chr17	34432841	chr17	34415602	34417515	Tissue, Smoking, fasting glucose, age
cg10868706	AHNAK	-10.0291	5.67841e-23	5.03323e-18	-7.73454	0.77121	chr11	62789179	chr11	62201016	62323707	C-reactive protein (CRP) levels
cg24838349	NCR1	-10.0102	6.79439e-23	6.02241e-18	-6.09188	0.608567	chr19	55314972	chr19	55417508	55427508	Tissue
cg06048750	KLF6	-9.97844	9.18159e-23	8.13838e-18	-3.47367	0.348118	chr10	3823844	chr10	3818188	3827473	HIV infection, Sex, Clear cell renal carcinoma, Pancreatic ductal adenocarcinoma, Tissue, Birthweight, age, age*sex, eosinophilia, atopy, Incident Type 2 Diabetes, Incident COPD, Prevalent Ischemic Heart Disease (Self-report), Prevalent Type 2 Diabetes (Self-report), C-reactive protein (CRP) levels
cg13342014	SIK1	-9.97725	9.28563e-23	8.2306e-18	-10.7044	1.07288	chr21	45350325	chr21	44834395	44847008
cg00367135	AHNAK	9.97416	9.56057e-23	8.4743e-18	10.1336	1.01598	chr11	61722666	chr11	62201016	62323707	Educational attainment, Tissue, Smoking, age, atopy, C-reactive protein (CRP) levels
cg08402572	DUSP2	-9.96852	1.00846e-22	8.93876e-18	-13.2392	1.3281	chr2	97510201	chr2	96808905	96811179	Smoking, Tissue, Incident COPD
cg11814438	RNASEK-C17orf49	9.96075	1.08527e-22	9.61964e-18	4.51727	0.453506	chr17	6917600	chr17	6915954	6920839	Smoking, Incident COPD, Prevalent COPD (Self-report), C-reactive protein (CRP) levels
cg07737558	CHST2	-9.94941	1.20797e-22	1.07072e-17	-6.73008	0.67643	chr3	143013278	chr3	142838173	142841800	IMPA1 protein levels (SeqId = 17796-15), PILRA protein levels (SeqId = 8825-4), C-reactive protein (CRP) levels
cg13424402	CHST2	-9.94602	1.24728e-22	1.10557e-17	-8.78217	0.882984	chr3	143327575	chr3	142838173	142841800	C-reactive protein (CRP) levels
cg26442397	CHST2	-9.91834	1.61904e-22	1.43508e-17	-7.56522	0.76275	chr3	142888303	chr3	142838173	142841800	Tissue, age, gestational age, HNF4A protein levels (SeqId = 10041-3)
cg04992852	NCR1	-9.91272	1.70692e-22	1.51298e-17	-11.1761	1.12745	chr19	55042308	chr19	55417508	55427508	Fetal vs adult liver, Rheumatoid arthritis, age
cg23071186	TNFSF14	-9.87481	2.43714e-22	2.16024e-17	-2.27643	0.230529	chr19	6669849	chr19	6663148	6670599	Fetal vs adult liver, Clear cell renal carcinoma, Ageing, Tissue, age, sex
cg19908615	AHNAK	-9.87385	2.45924e-22	2.17982e-17	-6.06811	0.614563	chr11	61270498	chr11	62201016	62323707	TNFRSF17 protein levels (SeqId = 2665-26), GZMK protein levels (SeqId = 9545-156), Incident Type 2 Diabetes, Prevalent Type 2 Diabetes (Self-report), C-reactive protein (CRP) levels
cg20702121	FRAT2	-9.86846	2.58679e-22	2.29288e-17	-7.94728	0.805321	chr10	99090072	chr10	99092255	99094458	Tissue, Smoking, age, Gene expression of Affymetrix ID: 3302240 (gene symbol: RRP12), Gene expression of Affymetrix ID: 3302229 (gene symbol: FRAT2), C-reactive protein (CRP) levels
cg18533870	AHNAK	-9.85624	2.90058e-22	2.57101e-17	-4.48461	0.455002	chr11	62650385	chr11	62201016	62323707	Papuan ancestry, Incident Type 2 Diabetes, Incident COPD, Prevalent Type 2 Diabetes (Self-report), C-reactive protein (CRP) levels
cg04256891	DUSP2	-9.84175	3.32174e-22	2.94433e-17	-8.97485	0.911916	chr2	97440190	chr2	96808905	96811179	Smoking, C-reactive protein (CRP) levels
cg13630239	FRAT2	-9.83625	3.49681e-22	3.0995e-17	-4.65247	0.472992	chr10	99116547	chr10	99092255	99094458	Gestational age, Smoking, Alcohol consumption per day, Age 4 vs age 0, Tissue, age, gestational age, Gene expression of Affymetrix ID: 3302240 (gene symbol: RRP12), HSPA1L protein levels (SeqId = 12041-33), C-reactive protein (CRP) levels
cg26399662	CHST2	-9.81731	4.17348e-22	3.69929e-17	-11.6452	1.18619	chr3	142840837	chr3	142838173	142841800	Tissue, age
cg05427381	AHNAK	-9.81559	4.24124e-22	3.75935e-17	-6.94918	0.707974	chr11	62309707	chr11	62201016	62323707	Rheumatoid arthritis, Tissue, age, Sex, Incident COPD, C-reactive protein (CRP) levels
cg12371372	AHNAK	-9.80651	4.61601e-22	4.09154e-17	-6.77996	0.691373	chr11	62569485	chr11	62201016	62323707	IL2RB protein levels (SeqId = 9343-16), Incident COPD, C-reactive protein (CRP) levels
cg19607918	DUSP2	-9.79969	4.91871e-22	4.35985e-17	-9.47309	0.966672	chr2	97303065	chr2	96808905	96811179
cg23247068	SIK1	-9.78328	5.73099e-22	5.07983e-17	-16.61	1.6978	chr21	45144343	chr21	44834395	44847008	Clear cell renal carcinoma, Tissue, age, Prevalent Rheumatoid Arthritis (Self-report)
cg12570716	KLF6	-9.74206	8.4033e-22	7.44852e-17	-3.02047	0.310044	chr10	3822379	chr10	3818188	3827473	Gestational age, Fetal vs adult liver, Clear cell renal carcinoma, Pancreatic ductal adenocarcinoma, Tissue, BMI, age, alcohol withdrawal recovery, eosinophilia, atopy, maternal pre-pregnancy body mass index, C-reactive protein (CRP) levels
cg05702280	DNAJB5	-9.74168	8.43284e-22	7.4747e-17	-3.54177	0.363569	chr9	34988294	chr9	34989638	34998897	Sex, Tissue, age, sex
cg10750639	TNFAIP3	-9.67402	1.57594e-21	1.39688e-16	-7.98304	0.825204	chr6	138147172	chr6	138188351	138204449
cg13282180	AHNAK	-9.65118	1.94469e-21	1.72373e-16	-7.06883	0.732431	chr11	61646235	chr11	62201016	62323707	C-reactive protein (CRP) levels
cg14595075	AHNAK	-9.64435	2.07062e-21	1.83536e-16	-9.10835	0.944423	chr11	62323782	chr11	62201016	62323707	GZMA protein levels (SeqId = 3440-7), SLAMF7 protein levels (SeqId = 5487-7), Incident Stroke, Incident Ischemic Heart Disease, Incident Type 2 Diabetes, Incident COPD, Prevalent Type 2 Diabetes (Self-report), Prevalent COPD (Self-report), Prevalent Breast Cancer (Self-report), C-reactive protein (CRP) levels
cg26545845	RRP12	9.63436	2.26965e-21	2.01178e-16	7.96549	0.826779	chr10	99175095	chr10	99116115	99161127
cg13282971	AHNAK	-9.62282	2.52335e-21	2.23665e-16	-4.98523	0.518063	chr11	62309364	chr11	62201016	62323707	Gestational age, Sex, Fetal vs adult liver, Tissue, Smoking, age, gestational age, Incident Type 2 Diabetes, Incident COPD, C-reactive protein (CRP) levels
cg05443135	LMNA	-9.57718	3.83157e-21	3.39623e-16	-4.63817	0.484294	chr1	156083552	chr1	156052364	156109880	FLT4 protein levels (SeqId = 16035-8), GSTM3 protein levels (SeqId = 9748-31), Prevalent Colorectal Cancer (Self-report)
cg24351076	DUSP2	-9.57	4.09102e-21	3.6262e-16	-7.24004	0.756534	chr2	96992044	chr2	96808905	96811179	Clear cell renal carcinoma, Tissue, age, Incident Type 2 Diabetes, Incident COPD
cg23383281	TNFAIP3	-9.55648	4.62815e-21	4.1023e-16	-6.46507	0.676511	chr6	138291896	chr6	138188351	138204449	lung cancer, Incident COPD
cg25415837	DUSP2	-9.53691	5.5311e-21	4.90265e-16	-12.9607	1.359	chr2	96999987	chr2	96808905	96811179
cg14644378	DNAJB5	-9.51502	6.74919e-21	5.98235e-16	-2.38646	0.25081	chr9	34988588	chr9	34989638	34998897	Sex, Tissue, age, sex
cg13169662	SIK1	-9.45814	1.12992e-20	1.00154e-15	-8.67408	0.917102	chr21	44817653	chr21	44834395	44847008
cg24590430	FRAT2	-9.45179	1.19662e-20	1.06066e-15	-4.11559	0.43543	chr10	99097076	chr10	99092255	99094458	Tissue, age, Gene expression of Affymetrix ID: 3302240 (gene symbol: RRP12), C-reactive protein (CRP) levels
cg05655190	NCR1	-9.44097	1.31932e-20	1.16942e-15	-10.499	1.11206	chr19	54971879	chr19	55417508	55427508	Gestational age, Sex, age, Incident Type 2 Diabetes, Incident COPD, C-reactive protein (CRP) levels
cg07183775	CCT6P1	-9.43707	1.36659e-20	1.21132e-15	-1.4842	0.157273	chr7	65108621	chr7	65216129	65228341
cg13439241	AHNAK	-9.42303	1.55094e-20	1.37472e-15	-8.18964	0.86911	chr11	63273507	chr11	62201016	62323707	Sex, Fetal vs adult liver, Rheumatoid arthritis, Clear cell renal carcinoma, Tissue, Age, age, Prevalent Breast Cancer (Self-report)
cg10480300	KLF6	-9.41362	1.68805e-20	1.49626e-15	-2.67429	0.284087	chr10	3822883	chr10	3818188	3827473	TNFRSF17 protein levels (SeqId = 2665-26), LY9 protein levels (SeqId = 3324-51), SLAMF7 protein levels (SeqId = 5487-7), Incident Type 2 Diabetes, Incident COPD, C-reactive protein (CRP) levels
cg16188324	SIK1	-9.38408	2.20118e-20	1.95109e-15	-6.33291	0.674857	chr21	43885998	chr21	44834395	44847008	Incident COPD
cg10559233	NCR1	9.36145	2.69624e-20	2.38989e-15	14.8195	1.58304	chr19	55141963	chr19	55417508	55427508
cg20016023	FRAT2	-9.3534	2.89774e-20	2.5685e-15	-2.52632	0.270097	chr10	99160130	chr10	99092255	99094458	Tissue, Ulcerative colitis, Inflammatory bowel disease, fasting glucose, age, sex, Gene expression of Affymetrix ID: 3302240 (gene symbol: RRP12), Gene expression of Affymetrix ID: 3259785 (gene symbol: FRAT1), Sex, Incident COPD
cg00876196	NCR1	-9.33387	3.45048e-20	3.05844e-15	-5.53519	0.593022	chr19	55315034	chr19	55417508	55427508	Clear cell renal carcinoma, Tissue, age, sex, Incident COPD
cg12870016	KLF6	-9.31605	4.04542e-20	3.58578e-15	-3.09702	0.332439	chr10	3847895	chr10	3818188	3827473	Incident COPD, C-reactive protein (CRP) levels
cg22566906	SLC11A2	9.30542	4.44711e-20	3.94183e-15	6.39207	0.686918	chr12	52399713	chr12	51373184	51422349	Gestational age, Primary Sjogrens syndrome, Fetal vs adult liver, Smoking, Tissue, age, Infant sex
cg12651137	DUSP2	-9.30458	4.48068e-20	3.97159e-15	-8.6535	0.930026	chr2	95996355	chr2	96808905	96811179
cg09512453	AHNAK	-9.29977	4.67665e-20	4.14529e-15	-4.82846	0.519202	chr11	62120239	chr11	62201016	62323707
cg26489737	KLF6	-9.26462	6.39191e-20	5.66567e-15	-2.85303	0.307949	chr10	3930603	chr10	3818188	3827473	GZMK protein levels (SeqId = 9545-156), Incident Lung Cancer, Incident Type 2 Diabetes, Incident COPD, Prevalent COPD (Self-report), Prevalent Chronic Pain (Self-report), C-reactive protein (CRP) levels
cg17831149	CHST2	-9.24102	7.87949e-20	6.98422e-15	-5.51331	0.596613	chr3	143040132	chr3	142838173	142841800	C-reactive protein (CRP) levels
cg19238380	LMNA	-9.19186	1.21644e-19	1.07822e-14	-3.9053	0.424865	chr1	156093948	chr1	156052364	156109880	Gestational age, Alcohol consumption per day, Age 4 vs age 0, Sex, Fetal vs adult liver, Tissue, Age, Alcohol consumption, Aging, gestational age, age
cg02212339	AX748345	9.19071	1.22885e-19	1.08922e-14	5.92191	0.644337	chr17	3493666	chr17	4385261	4389648	Gestational age, Alcohol consumption per day, Tissue, Chronic kidney disease, age, age*sex, Gene expression of Affymetrix ID: 3741547 (gene symbol: P2RX5-TAX1BP3), FCER2 protein levels (SeqId = 3291-30), FCRL1 protein levels (SeqId = 5728-60), Prevalent Chronic Kidney Disease (Estimated)
cg27182012	LMNA	-9.1846	1.29686e-19	1.14951e-14	-5.5219	0.601214	chr1	156095157	chr1	156052364	156109880	Smoking, Clear cell renal carcinoma, Pancreatic ductal adenocarcinoma, Tissue, age, Sex
cg07495664	FAM63A	-9.15409	1.6959e-19	1.50321e-14	-5.21166	0.569326	chr1	150978905	chr1	150969025	150980851	Gestational age, Tissue, age
cg26808618	KLF6	-9.10727	2.55606e-19	2.26564e-14	-2.75634	0.302653	chr10	3824016	chr10	3818188	3827473	Age 4 vs age 0, Sex, Clear cell renal carcinoma, Tissue, age, GZMK protein levels (SeqId = 9545-156), NQO1 protein levels (SeqId = 9837-60), Incident Ischemic Heart Disease, Incident Type 2 Diabetes, Incident COPD, Prevalent Chronic Pain (Self-report), C-reactive protein (CRP) levels
cg14355374	KLF6	-9.06235	3.78212e-19	3.3524e-14	-2.38155	0.262796	chr10	3850160	chr10	3818188	3827473	Gestational age, Ageing, Tissue, age, C-reactive protein (CRP) levels
cg01929138	CHST2	-9.03132	4.95303e-19	4.39027e-14	-4.05392	0.448873	chr3	143045937	chr3	142838173	142841800	USB1 protein levels (SeqId = 11328-9), TENM4 protein levels (SeqId = 11365-17), NTMT1 protein levels (SeqId = 12454-105), SPEF1 protein levels (SeqId = 12876-39), ATP2A3 protein levels (SeqId = 13510-7), SATB1 protein levels (SeqId = 13511-29), NAB2 protein levels (SeqId = 13680-3), TACSTD2 protein levels (SeqId = 14034-22), BAI3 protein levels (SeqId = 15365-41), GLRX5 protein levels (SeqId = 16597-11), GSN protein levels (SeqId = 16607-78), NPPB protein levels (SeqId = 16751-15), GDF7 protein levels (SeqId = 16756-30), NFKBIB protein levels (SeqId = 17387-27), ANXA13 protein levels (SeqId = 17835-28), GOLGA7 protein levels (SeqId = 19174-141), NDUFA5 protein levels (SeqId = 19200-16), FGF23 protein levels (SeqId = 3807-1), FGFR3 protein levels (SeqId = 3809-1), RPS27A protein levels (SeqId = 4474-19), HIBADH protein levels (SeqId = 4693-72), SPTAN1 protein levels (SeqId = 5031-10), IL1RAPL2 protein levels (SeqId = 5082-51), KIR3DL2 protein levels (SeqId = 5096-51), TGFBR2 protein levels (SeqId = 5133-17), SEMA3B protein levels (SeqId = 5667-3), TNF protein levels (SeqId = 5936-53), RSPO1 protein levels (SeqId = 6240-70), C17orf78 protein levels (SeqId = 6571-75), GALNT3 protein levels (SeqId = 6593-5), MRPL34 protein levels (SeqId = 6933-20), ECEL1 protein levels (SeqId = 7076-17), FATE1 protein levels (SeqId = 7740-33), RTF1 protein levels (SeqId = 7741-111), DGCR2 protein levels (SeqId = 8055-33), EID3 protein levels (SeqId = 8079-39), RNF13 protein levels (SeqId = 8087-250), ALK protein levels (SeqId = 8249-124), SPAST protein levels (SeqId = 8388-24), SEC61G protein levels (SeqId = 8872-1), IGSF9B protein levels (SeqId = 9060-27), IL21R protein levels (SeqId = 9366-54), GZMK protein levels (SeqId = 9545-156), SPOCK3 protein levels (SeqId = 9906-21), Incident Liver Cirrhosis, Prevalent Type 2 Diabetes (Self-report), Prevalent Chronic Pain (Self-report), C-reactive protein (CRP) levels
cg16715360	PIK3R1	9.03034	4.99521e-19	4.42765e-14	3.89795	0.43165	chr5	67731643	chr5	67511548	67597649	atopy
cg15348679	SIK1	-9.01042	5.93707e-19	5.2625e-14	-5.66245	0.628433	chr21	45626491	chr21	44834395	44847008	Gestational age, HIV infection, Sex, Burden of neuritic amyloid plaques, Alzheimers disease, Tissue, age, age*sex, gestational age
cg14022475	CHST2	-8.98443	7.43385e-19	6.58922e-14	-6.27082	0.697965	chr3	142891333	chr3	142838173	142841800	C-reactive protein (CRP) levels
cg04175911	RRP12	-8.97902	7.78944e-19	6.9044e-14	-6.70707	0.746971	chr10	99172893	chr10	99116115	99161127	Incident COPD, Prevalent Chronic Pain (Self-report)
cg27641076	AHNAK	8.93086	1.17937e-18	1.04537e-13	7.72341	0.8648	chr11	62211788	chr11	62201016	62323707	Gestational age, HIV infection, Sex, Fetal vs adult liver, Tissue, age
cg00094734	DUSP2	-8.90012	1.5354e-18	1.36095e-13	-4.75306	0.534045	chr2	96830479	chr2	96808905	96811179	Smoking, Primary Sjogrens syndrome, Tissue, Age, DIMT1 protein levels (SeqId = 12694-28), SSB protein levels (SeqId = 13625-19), ZNRF3 protein levels (SeqId = 14122-132), PTTG1 protein levels (SeqId = 17727-1), NANOG protein levels (SeqId = 2732-58), SIGLEC6 protein levels (SeqId = 2741-22), GFAP protein levels (SeqId = 3034-1), GZMA protein levels (SeqId = 3440-7), FAM19A5 protein levels (SeqId = 5609-92), GZMK protein levels (SeqId = 9545-156), Incident Liver Cirrhosis, Incident Type 2 Diabetes, Incident COPD, Prevalent Chronic Pain (Self-report), C-reactive protein (CRP) levels
cg14225028	AHNAK	-8.86158	2.13484e-18	1.89228e-13	-9.36944	1.05731	chr11	61812787	chr11	62201016	62323707	C-reactive protein (CRP) levels
cg19417208	CHST2	-8.81401	3.20085e-18	2.83717e-13	-11.1419	1.26411	chr3	142889072	chr3	142838173	142841800	Incident COPD
cg16563370	CCL3	-8.79252	3.84118e-18	3.40474e-13	-7.20517	0.819466	chr17	33775952	chr17	34415602	34417515	Gestational age, Primary Sjogrens syndrome, Tissue, Alcohol consumption, age, Prevalent Type 2 Diabetes (Self-report), Prevalent COPD (Self-report)
cg14171514	AHNAK	-8.78388	4.1331e-18	3.66349e-13	-2.59792	0.29576	chr11	62308492	chr11	62201016	62323707	Gestational age, Smoking, Age 4 vs age 0, Sex, Fetal vs adult liver, Clear cell renal carcinoma, Pancreatic ductal adenocarcinoma, Ageing, Tissue, age, age*sex, Incident COPD, C-reactive protein (CRP) levels
cg12388888	NCR1	-8.74901	5.54999e-18	4.9194e-13	-7.67008	0.87668	chr19	55128473	chr19	55417508	55427508	alcohol withdrawal recovery
cg16001591	KLF6	-8.74762	5.61557e-18	4.97753e-13	-2.46713	0.282035	chr10	3800109	chr10	3818188	3827473	GZMA protein levels (SeqId = 3440-7), GZMK protein levels (SeqId = 9545-156), Incident Type 2 Diabetes, Incident COPD, C-reactive protein (CRP) levels
cg07113335	NCR1	8.67211	1.05943e-17	9.39055e-13	14.5289	1.67536	chr19	55105125	chr19	55417508	55427508
cg13967414	KLF6	-8.66565	1.11835e-17	9.91279e-13	-2.65196	0.306032	chr10	3991131	chr10	3818188	3827473	Age 4 vs age 0, Tissue, Age, fasting glucose, age, Incident COPD, C-reactive protein (CRP) levels
cg15019001	HSD17B8	8.66048	1.16771e-17	1.03504e-12	0.634327	0.0732438	chr6	33096303	chr6	33172419	33174608	Clear cell renal carcinoma, Tissue, age
cg13718831	SIK1	-8.65359	1.23703e-17	1.09648e-12	-6.59145	0.761702	chr21	44412198	chr21	44834395	44847008	Prevalent Chronic Pain (Self-report), C-reactive protein (CRP) levels
cg13050144	NCR1	-8.64615	1.31632e-17	1.16676e-12	-8.30642	0.960707	chr19	55427040	chr19	55417508	55427508
cg13451886	CCL3	8.63881	1.39949e-17	1.24048e-12	5.20023	0.601961	chr17	33568791	chr17	34415602	34417515	Gestational age, Primary Sjogrens syndrome, Tissue, Smoking, age, atopy, C-reactive protein (CRP) levels
cg09100940	HSD17B8	-8.63264	1.47343e-17	1.30602e-12	-9.65177	1.11806	chr6	33172902	chr6	33172419	33174608	Tissue, age
cg24759521	CHST2	8.51515	3.90284e-17	3.4594e-12	6.47917	0.760899	chr3	142851615	chr3	142838173	142841800	LY9 protein levels (SeqId = 3324-51), GZMA protein levels (SeqId = 3440-7), GZMK protein levels (SeqId = 9545-156), Incident COPD, C-reactive protein (CRP) levels
cg16896022	DUSP2	-8.49943	4.44208e-17	3.93737e-12	-8.43054	0.991895	chr2	96330391	chr2	96808905	96811179
cg10132694	LAIR1	-8.49197	4.72309e-17	4.18646e-12	-4.65072	0.547661	chr19	54876752	chr19	54865362	54882165	Tissue, age
cg18262544	SIK1	-8.48464	5.01615e-17	4.44621e-12	-8.92802	1.05226	chr21	44733200	chr21	44834395	44847008
cg02317848	SIK1	-8.47324	5.50857e-17	4.88268e-12	-8.95979	1.05742	chr21	45137152	chr21	44834395	44847008	C-reactive protein (CRP) levels
cg10796691	SERTAD2	8.45055	6.63409e-17	5.88033e-12	4.65177	0.55047	chr2	65135899	chr2	64858755	64978139	GZMK protein levels (SeqId = 9545-156), Incident Type 2 Diabetes, Prevalent Chronic Pain (Self-report), C-reactive protein (CRP) levels
cg06180099	FAM63A	-8.44238	7.09265e-17	6.28678e-12	-4.2503	0.503449	chr1	150979364	chr1	150969025	150980851	Gestational age, Body mass index, Smoking, Tissue, Age, age, gestational age, CRTAM protein levels (SeqId = 7968-15), GZMK protein levels (SeqId = 9545-156), Prevalent COPD (Self-report), C-reactive protein (CRP) levels
cg07192409	RRP12	-8.412	9.08967e-17	8.05691e-12	-6.70742	0.797364	chr10	99173040	chr10	99116115	99161127
cg10592762	DUSP2	-8.38495	1.1328e-16	1.0041e-11	-8.36256	0.997329	chr2	96819889	chr2	96808905	96811179
cg20388603	NCR1	-8.38362	1.14517e-16	1.01506e-11	-5.06594	0.604266	chr19	55315029	chr19	55417508	55427508	Papuan ancestry, Incident COPD
cg22505924	SERTAD2	-8.37191	1.25943e-16	1.11633e-11	-3.58815	0.428594	chr2	64488157	chr2	64858755	64978139	GZMA protein levels (SeqId = 3440-7), CRTAM protein levels (SeqId = 7968-15), GZMK protein levels (SeqId = 9545-156), Incident COPD, Prevalent Chronic Pain (Self-report), C-reactive protein (CRP) levels
cg04077441	SIK1	-8.35188	1.48151e-16	1.31318e-11	-10.5033	1.25759	chr21	45343683	chr21	44834395	44847008	Papuan ancestry
cg11919558	SERTAD2	-8.34449	1.57287e-16	1.39416e-11	-5.50567	0.659797	chr2	64872351	chr2	64858755	64978139	Sex, Ageing, Tissue, Rheumatoid arthritis, age, C-reactive protein (CRP) levels
cg17370876	AHNAK	8.34058	1.6235e-16	1.43904e-11	8.62602	1.03422	chr11	62285730	chr11	62201016	62323707	Incident Type 2 Diabetes, Incident COPD, Prevalent COPD (Self-report), C-reactive protein (CRP) levels
cg22740603	HSD17B8	-8.31461	2.00247e-16	1.77495e-11	-4.31609	0.519097	chr6	33397959	chr6	33172419	33174608	Smoking, Sex, Gestational age, Tissue, age, Incident Lung Cancer, Incident COPD
cg06781209	AHNAK	8.31327	2.02418e-16	1.79419e-11	5.17163	0.622093	chr11	61594997	chr11	62201016	62323707	Tissue, M33084_ADSGEGDFXAEGGGVR*, age, Gene expression of Affymetrix ID: 3375545 (gene symbol: FADS1), atopy
cg26484813	AHNAK	-8.30495	2.16463e-16	1.91868e-11	-6.13948	0.739256	chr11	62311573	chr11	62201016	62323707	Age, Gestational age, Rheumatoid arthritis, Pancreatic ductal adenocarcinoma, Ageing, Tissue, age, gestational age, Incident COPD, Prevalent Chronic Pain (Self-report), C-reactive protein (CRP) levels
cg10212985	CHST2	8.30147	2.2262e-16	1.97326e-11	7.16134	0.862659	chr3	143470731	chr3	142838173	142841800	C-reactive protein (CRP) levels
cg04118190	DUSP2	8.28521	2.53766e-16	2.24933e-11	5.3021	0.639948	chr2	96812528	chr2	96808905	96811179	Gestational age, Smoking, Age 4 vs age 0, Tissue, Age, Alcohol consumption, age, EEF2K protein levels (SeqId = 12332-7), SLC5A5 protein levels (SeqId = 12826-5), IL36A protein levels (SeqId = 14150-7), PDGFD protein levels (SeqId = 17140-57), C4A protein levels (SeqId = 2182-54), PDGFD protein levels (SeqId = 9341-1), Prevalent Chronic Kidney Disease (Estimated), C-reactive protein (CRP) levels
cg02380585	CCL3	-8.27751	2.69965e-16	2.39291e-11	-5.69913	0.688508	chr17	33776683	chr17	34415602	34417515	Gestational age, Primary Sjogrens syndrome, Air pollution exposure, Fetal vs adult liver, Clear cell renal carcinoma, Tissue, age, Infant sex, Prevalent COPD (Self-report)
cg10115679	AHNAK	-8.23922	3.67012e-16	3.25312e-11	-7.28603	0.88431	chr11	61641766	chr11	62201016	62323707
cg10338074	AHNAK	-8.22086	4.25025e-16	3.76734e-11	-4.9232	0.598867	chr11	63302736	chr11	62201016	62323707
cg05940940	SIK1	-8.20713	4.74251e-16	4.20367e-11	-8.49015	1.03448	chr21	43925312	chr21	44834395	44847008
cg20172922	KLF6	-8.20629	4.77443e-16	4.23196e-11	-2.65095	0.323039	chr10	4055931	chr10	3818188	3827473	Incident Type 2 Diabetes
cg21040241	SIK1	-8.19176	5.36068e-16	4.7516e-11	-9.05431	1.10529	chr21	44799742	chr21	44834395	44847008
cg20095507	KLF6	-8.18973	5.44796e-16	4.82897e-11	-2.72543	0.332786	chr10	3027087	chr10	3818188	3827473	GZMA protein levels (SeqId = 3440-7), Incident Type 2 Diabetes, Incident COPD, Prevalent Chronic Pain (Self-report), C-reactive protein (CRP) levels
cg00183468	CHST2	-8.18189	5.79884e-16	5.13998e-11	-6.5164	0.796443	chr3	142926178	chr3	142838173	142841800	Gestational age, Tissue, age, eosinophilia, PAPPA protein levels (SeqId = 4148-49), PRG3 protein levels (SeqId = 9015-1)
cg18486707	HSD17B8	8.17585	6.08388e-16	5.39263e-11	4.76612	0.582951	chr6	33175225	chr6	33172419	33174608	Gestational age, Tissue, age
cg06433658	FAM63A	-8.16954	6.39667e-16	5.66988e-11	-9.94766	1.21765	chr1	150979092	chr1	150969025	150980851	Tissue, age
cg26545845	FRAT2	8.16035	6.88086e-16	6.09906e-11	6.29643	0.771588	chr10	99175095	chr10	99092255	99094458
cg10220627	AHNAK	-8.14413	7.82546e-16	6.93633e-11	-6.73347	0.826788	chr11	62220753	chr11	62201016	62323707	C-reactive protein (CRP) levels
cg26790423	DUSP2	-8.12158	9.35334e-16	8.29062e-11	-7.61553	0.937691	chr2	97363955	chr2	96808905	96811179	lung cancer, Incident Type 2 Diabetes, Incident COPD, C-reactive protein (CRP) levels
cg06066908	TNFAIP3	-8.09731	1.13278e-15	1.00408e-10	-3.21274	0.396767	chr6	138044052	chr6	138188351	138204449	Incident Type 2 Diabetes, C-reactive protein (CRP) levels, Idiopathic/heritable pulmonary arterial hypertension
cg04541009	SIK1	-8.08989	1.20103e-15	1.06457e-10	-5.90955	0.730487	chr21	44765921	chr21	44834395	44847008
cg19385474	DUSP2	-8.06864	1.41949e-15	1.25821e-10	-8.38047	1.03865	chr2	96764052	chr2	96808905	96811179	C-reactive protein (CRP) levels
cg17034901	CHST2	-8.04618	1.69294e-15	1.50059e-10	-5.62021	0.698494	chr3	143529947	chr3	142838173	142841800	atopy
cg26096752	PIK3R1	8.04529	1.70486e-15	1.51115e-10	3.43161	0.426537	chr5	66530611	chr5	67511548	67597649	Gestational age, Cleft palate vs cleft lip, Primary Sjogrens syndrome, Sex, Tissue, Smoking, gestational age, age, C-reactive protein (CRP) levels
cg24463176	GPX3	8.005	2.336e-15	2.07058e-10	6.20802	0.775518	chr5	150436343	chr5	150400124	150408554
cg26403523	DUSP2	-7.99808	2.46557e-15	2.18543e-10	-7.63779	0.954953	chr2	96933103	chr2	96808905	96811179	S100A10 protein levels (SeqId = 15318-75), GZMK protein levels (SeqId = 9545-156), Incident COPD
cg13347761	KLF6	-7.98924	2.64134e-15	2.34123e-10	-2.87655	0.360053	chr10	4075946	chr10	3818188	3827473	LY9 protein levels (SeqId = 3324-51), GZMA protein levels (SeqId = 3440-7), GZMK protein levels (SeqId = 9545-156), Incident Lung Cancer, Incident Type 2 Diabetes, Incident COPD, Prevalent Chronic Pain (Self-report), C-reactive protein (CRP) levels
cg16902684	SIK1	-7.98516	2.72653e-15	2.41674e-10	-10.5942	1.32674	chr21	44272099	chr21	44834395	44847008
cg15912732	AKT1	-7.95047	3.57005e-15	3.16442e-10	-11.6693	1.46775	chr14	105255285	chr14	105235686	105262088	Fetal vs adult liver, Gestational age, Clear cell renal carcinoma, Tissue, age, eosinophilia, PAPPA protein levels (SeqId = 4148-49)
cg20805367	RNASEK-C17orf49	-7.94559	3.70746e-15	3.28622e-10	-7.07757	0.890754	chr17	6918952	chr17	6915954	6920839	Gestational age, Tissue, Age, Systolic Blood Pressure, age, sex, Incident Osteoarthritis, Incident COPD, C-reactive protein (CRP) levels
cg25507584	FRAT2	-7.91881	4.56127e-15	4.04302e-10	-5.7244	0.722886	chr10	99173832	chr10	99092255	99094458	Prevalent Chronic Kidney Disease (Estimated)
cg07343861	KLF6	-7.90381	5.12108e-15	4.53922e-10	-1.35925	0.171974	chr10	3851722	chr10	3818188	3827473	Incident COPD, C-reactive protein (CRP) levels
cg12593793	LMNA	-7.90195	5.19524e-15	4.60495e-10	-4.94882	0.626278	chr1	156074135	chr1	156052364	156109880	Smoking, Body mass index, Cleft palate vs cleft lip, Tobacco smoking, HOMA-IR, Sex, Tissue, Systolic Blood Pressure, Diastolic Blood Pressure, body mass index, Birthweight, Cognitive abilities: digit test, BMI, Waist circumference, age, Type 2 diabetes, Incident Osteoarthritis, Incident Lung Cancer, Incident Type 2 Diabetes, Incident COPD, Prevalent Ischemic Heart Disease (Self-report), Prevalent Type 2 Diabetes (Self-report), Prevalent COPD (Self-report), C-reactive protein (CRP) levels
cg12077963	AX748345	-7.87869	6.21415e-15	5.5081e-10	-3.39002	0.430278	chr17	4079306	chr17	4385261	4389648	Age 4 vs age 0, Smoking, Tissue, age, Prevalent Chronic Kidney Disease (Estimated)
cg14632899	AHNAK	-7.87224	6.53016e-15	5.7882e-10	-7.5966	0.964985	chr11	62678618	chr11	62201016	62323707	Age, Tissue, Maternal body mass index, Nitrogen dioxide exposure, age
cg23307878	KLF6	7.87094	6.59553e-15	5.84615e-10	2.71552	0.345005	chr10	3697785	chr10	3818188	3827473	Incident Type 2 Diabetes, C-reactive protein (CRP) levels
cg14789828	AHNAK	7.85966	7.19251e-15	6.3753e-10	6.50447	0.827577	chr11	62201168	chr11	62201016	62323707	Gestational age, Primary Sjogrens syndrome, Sex, Tissue, Preeclampsia, age
cg14562930	AHNAK	7.81166	1.03856e-14	9.20556e-10	3.96765	0.507915	chr11	61595050	chr11	62201016	62323707
cg10016435	KLF6	-7.80325	1.10735e-14	9.81533e-10	-2.43509	0.31206	chr10	3784156	chr10	3818188	3827473	LY9 protein levels (SeqId = 3324-51), GZMA protein levels (SeqId = 3440-7), GZMK protein levels (SeqId = 9545-156), Incident Type 2 Diabetes, Incident COPD, C-reactive protein (CRP) levels
cg05736435	PIK3R1	7.79903	1.14353e-14	1.0136e-09	2.68108	0.34377	chr5	66530497	chr5	67511548	67597649
cg00074585	AHNAK	-7.79827	1.15019e-14	1.01951e-09	-5.57575	0.714998	chr11	61837075	chr11	62201016	62323707	Incident COPD, C-reactive protein (CRP) levels
cg11183156	AHNAK	-7.79059	1.21953e-14	1.08097e-09	-8.09166	1.03865	chr11	63273543	chr11	62201016	62323707	Sex, Fetal vs adult liver, Clear cell renal carcinoma, Tissue, Age, age
cg05549575	AX748345	7.77569	1.36585e-14	1.21066e-09	5.74572	0.738933	chr17	5137892	chr17	4385261	4389648	HIV infection, Tissue, age, Gene expression of Affymetrix ID: 3742627 (gene symbol: SCIMP), CST6 protein levels (SeqId = 14711-27), Incident Liver Cirrhosis, C-reactive protein (CRP) levels
cg06928797	SIK3	-7.77495	1.37352e-14	1.21746e-09	-4.42055	0.568563	chr11	116966699	chr11	116714118	116969153	Gestational age, Fetal vs adult liver, Tissue, Age, Preeclampsia, age, sex, gestational age, LTA protein levels (SeqId = 3505-6), Incident Type 2 Diabetes, Incident COPD, Prevalent Type 2 Diabetes (Self-report), C-reactive protein (CRP) levels
cg24078722	NCR1	-7.77115	1.41383e-14	1.25319e-09	-7.61734	0.980207	chr19	54629094	chr19	55417508	55427508	Incident Type 2 Diabetes, Incident COPD, C-reactive protein (CRP) levels
cg04862556	CCL3	-7.73423	1.87048e-14	1.65795e-09	-7.09523	0.91738	chr17	33775933	chr17	34415602	34417515	Gestational age, Primary Sjogrens syndrome, Smoking, Tissue, age, Prevalent Chronic Pain (Self-report)
cg26085987	DUSP2	-7.7337	1.8779e-14	1.66453e-09	-5.06693	0.655175	chr2	97230376	chr2	96808905	96811179	Age 4 vs age 0, Tissue, Maternal body mass index, Nitrogen dioxide exposure, age, TNFRSF11B protein levels (SeqId = 8304-50), Incident Type 2 Diabetes, Incident COPD, C-reactive protein (CRP) levels
cg11207540	SLC11A2	7.73281	1.89066e-14	1.67584e-09	6.23933	0.806865	chr12	52399731	chr12	51373184	51422349
cg25546991	DUSP2	7.72385	2.02309e-14	1.79322e-09	9.6222	1.24578	chr2	96811841	chr2	96808905	96811179	fractional exhaled nitric oxide (FeNO), COVID-19 Severity (Hospitalisation), Incident COPD
cg05381508	DNAJB5	7.70737	2.29111e-14	2.0308e-09	1.84945	0.239958	chr9	35080815	chr9	34989638	34998897	atopy
cg25557818	AHNAK	7.70535	2.32628e-14	2.06197e-09	4.23602	0.54975	chr11	63259172	chr11	62201016	62323707
cg14659978	DUSP2	-7.67369	2.95223e-14	2.6168e-09	-10.5478	1.37454	chr2	97563966	chr2	96808905	96811179	Tissue, Alcohol consumption, age
cg14082061	KLF6	7.67163	2.9983e-14	2.65764e-09	3.01953	0.393597	chr10	4125518	chr10	3818188	3827473	Gestational age, Primary Sjogrens syndrome, Tissue, Smoking, gestational age
cg08093537	AHNAK	7.6657	3.13466e-14	2.7785e-09	5.06978	0.661358	chr11	61595225	chr11	62201016	62323707
cg12143784	CCT6P1	-7.66394	3.17634e-14	2.81544e-09	-2.315	0.302064	chr7	64541923	chr7	65216129	65228341	Tissue, age, Physical activity and low-energy diet during pregnancy
cg13443575	CCL3	-7.6524	3.46348e-14	3.06996e-09	-6.10539	0.797841	chr17	33775961	chr17	34415602	34417515	Gestational age, Primary Sjogrens syndrome, Smoking, Tissue, age
cg22136354	SERTAD2	-7.64645	3.62145e-14	3.20998e-09	-4.8392	0.632869	chr2	64871593	chr2	64858755	64978139	GZMA protein levels (SeqId = 3440-7), GZMK protein levels (SeqId = 9545-156), Incident Type 2 Diabetes, Incident COPD, C-reactive protein (CRP) levels
cg18825531	AHNAK	-7.63304	4.00339e-14	3.54852e-09	-4.24745	0.556456	chr11	62321136	chr11	62201016	62323707	Gestational age, Sex, Fetal vs adult liver, Tissue, age, APOA2 protein levels (SeqId = 7127-3), Incident Type 2 Diabetes, Incident COPD, Prevalent Type 2 Diabetes (Self-report), C-reactive protein (CRP) levels
cg07496081	SIK1	-7.63298	4.00541e-14	3.55032e-09	-7.65183	1.00247	chr21	45594765	chr21	44834395	44847008
cg02416947	SERTAD2	-7.60943	4.77507e-14	4.23253e-09	-4.16317	0.547107	chr2	64701497	chr2	64858755	64978139	C-reactive protein (CRP) levels
cg16783053	PDCD4-AS1	7.59729	5.22732e-14	4.63339e-09	5.62755	0.740731	chr10	112261195	chr10	112629626	112631991	Cancer treatment: chest-RT, FCER2 protein levels (SeqId = 3291-30), LTA protein levels (SeqId = 3505-6), FCRL1 protein levels (SeqId = 5728-60), fractional exhaled nitric oxide (FeNO), Incident Type 2 Diabetes, Incident COPD, Prevalent Type 2 Diabetes (Self-report), Prevalent COPD (Self-report), C-reactive protein (CRP) levels
cg05137443	HSD17B8	7.59444	5.33931e-14	4.73266e-09	1.95539	0.257476	chr6	33094069	chr6	33172419	33174608	Tissue, age
cg01936718	KLF6	-7.58682	5.65094e-14	5.00888e-09	-2.7421	0.36143	chr10	4144300	chr10	3818188	3827473	Incident COPD
cg08441877	RRP12	7.57448	6.19338e-14	5.48969e-09	2.19941	0.290371	chr10	99136477	chr10	99116115	99161127	alcohol withdrawal recovery
cg02674352	AHNAK	7.56974	6.41495e-14	5.68609e-09	6.6784	0.882249	chr11	61275826	chr11	62201016	62323707	Fetal vs adult liver, Tissue, age, C-reactive protein (CRP) levels
cg08291335	DNAJB5	7.56711	6.54132e-14	5.7981e-09	1.75687	0.232171	chr9	35080808	chr9	34989638	34998897
cg05845977	KLF6	-7.56615	6.58839e-14	5.83981e-09	-1.75112	0.231441	chr10	3634843	chr10	3818188	3827473	Incident Type 2 Diabetes, Incident COPD, Prevalent Type 2 Diabetes (Self-report), Prevalent COPD (Self-report)
cg02633674	AHNAK	7.55177	7.32938e-14	6.49662e-09	12.3369	1.63365	chr11	61356080	chr11	62201016	62323707
cg15136033	SIK1	-7.54909	7.47631e-14	6.62685e-09	-6.06399	0.803275	chr21	43977332	chr21	44834395	44847008
cg04770660	HSD17B8	-7.52824	8.72191e-14	7.73092e-09	-6.55302	0.870459	chr6	33162244	chr6	33172419	33174608	Tissue
cg05360682	CRIP1	-7.5238	9.01244e-14	7.98845e-09	-4.18814	0.556652	chr14	105536542	chr14	105952654	105955284	Smoking, fractional exhaled nitric oxide (FeNO), Incident Type 2 Diabetes, Incident COPD, C-reactive protein (CRP) levels
cg25491402	SIK1	7.51511	9.60949e-14	8.51766e-09	8.28919	1.103	chr21	44101491	chr21	44834395	44847008	Gestational age, Primary Sjogrens syndrome, Tissue, Age, Smoking, age, Incident COPD, Prevalent COPD (Self-report), C-reactive protein (CRP) levels
cg12866180	AHNAK	-7.50565	1.03031e-13	9.13245e-09	-3.99858	0.532743	chr11	61396297	chr11	62201016	62323707	MUL1 protein levels (SeqId = 9315-16), Incident Type 2 Diabetes, Incident COPD, Prevalent Chronic Pain (Self-report), C-reactive protein (CRP) levels
cg18078795	DUSP2	-7.47652	1.27636e-13	1.13134e-08	-6.80308	0.909926	chr2	95964649	chr2	96808905	96811179	C-reactive protein (CRP) levels
cg23610455	AHNAK	-7.46161	1.4238e-13	1.26203e-08	-6.21043	0.832318	chr11	61247929	chr11	62201016	62323707	Incident COPD
cg08913333	KLF6	-7.44753	1.57832e-13	1.39899e-08	-1.63762	0.219888	chr10	3936159	chr10	3818188	3827473	FCER2 protein levels (SeqId = 3291-30), LTA protein levels (SeqId = 3505-6), Incident COPD, Prevalent Ischemic Heart Disease (Self-report), Prevalent Type 2 Diabetes (Self-report), Prevalent COPD (Self-report), C-reactive protein (CRP) levels
cg04961911	DNAJB5	-7.43306	1.75432e-13	1.555e-08	-4.80137	0.645947	chr9	35079141	chr9	34989638	34998897	Tissue, Smoking, Incident Type 2 Diabetes, Incident COPD, C-reactive protein (CRP) levels
cg12381276	AHNAK	-7.41948	1.93705e-13	1.71696e-08	-6.45431	0.869914	chr11	62728253	chr11	62201016	62323707	IL2RB protein levels (SeqId = 9343-16), C-reactive protein (CRP) levels
cg11011640	HSD17B8	7.41422	2.0127e-13	1.78402e-08	3.46489	0.467331	chr6	33175177	chr6	33172419	33174608	Gestational age, Smoking, Tissue, age, Prevalent Chronic Pain (Self-report)
cg12954267	HSD17B8	7.40458	2.15911e-13	1.91379e-08	2.91598	0.393807	chr6	33093109	chr6	33172419	33174608	Clear cell renal carcinoma, Ageing, age, WNT5A protein levels (SeqId = 13268-45), KAZALD1 protein levels (SeqId = 7144-234)
cg21549497	SIK1	-7.40155	2.20721e-13	1.95643e-08	-9.21451	1.24494	chr21	44592641	chr21	44834395	44847008	Gestational age, Tissue
cg01449341	NCR1	-7.40093	2.21718e-13	1.96526e-08	-8.30192	1.12174	chr19	55044295	chr19	55417508	55427508	Tissue, Smoking, age, Waist Circumference, Body mass index, C-reactive protein (CRP) levels
cg24265341	DUSP2	-7.38416	2.5044e-13	2.21985e-08	-5.79983	0.785443	chr2	97222933	chr2	96808905	96811179	Incident Type 2 Diabetes, C-reactive protein (CRP) levels
cg17610631	DUSP2	-7.37195	2.73621e-13	2.42532e-08	-4.90148	0.664882	chr2	96827920	chr2	96808905	96811179	eosinophilia
cg10874300	PIK3R1	-7.36949	2.78543e-13	2.46895e-08	-2.45986	0.33379	chr5	67588385	chr5	67511548	67597649	Incident COPD
cg20239488	PIK3R1	7.36771	2.82169e-13	2.50109e-08	2.20785	0.299665	chr5	67338036	chr5	67511548	67597649	C-reactive protein (CRP) levels
cg24528392	SIK1	-7.34947	3.21973e-13	2.8539e-08	-8.89208	1.20989	chr21	43982270	chr21	44834395	44847008	Prevalent Breast Cancer (Self-report)
cg07329929	AHNAK	-7.33209	3.65006e-13	3.23534e-08	-4.75821	0.648957	chr11	62777046	chr11	62201016	62323707	Incident Type 2 Diabetes, Incident COPD, C-reactive protein (CRP) levels
cg19818353	CHCHD7	-7.32691	3.78889e-13	3.3584e-08	-4.94226	0.674535	chr8	56852267	chr8	57124245	57131357	INSR protein levels (SeqId = 3448-13), IL2RB protein levels (SeqId = 9343-16)
cg06475633	AX748345	7.31382	4.16339e-13	3.69034e-08	6.5048	0.889384	chr17	3805065	chr17	4385261	4389648	Clear cell renal carcinoma, Pancreatic ductal adenocarcinoma, Tissue, age, TCL1A protein levels (SeqId = 17210-2), CAST protein levels (SeqId = 3026-5), IGHM protein levels (SeqId = 3069-52)
cg07997394	CHST2	-7.30168	4.54309e-13	4.02691e-08	-7.0979	0.972091	chr3	141996258	chr3	142838173	142841800	eosinophilia
cg25868149	AHNAK	-7.29392	4.80336e-13	4.2576e-08	-4.52697	0.62065	chr11	61390429	chr11	62201016	62323707	C-reactive protein (CRP) levels
cg11301075	TNFAIP3	-7.29197	4.87132e-13	4.31784e-08	-3.10926	0.426395	chr6	138030763	chr6	138188351	138204449	Papuan ancestry, Incident COPD, Prevalent COPD (Self-report), C-reactive protein (CRP) levels
cg01919669	AHNAK	-7.28933	4.96426e-13	4.40022e-08	-4.17842	0.573224	chr11	62782872	chr11	62201016	62323707	C-reactive protein (CRP) levels
cg04726150	SERTAD2	-7.28348	5.17716e-13	4.58893e-08	-2.59067	0.355692	chr2	64864645	chr2	64858755	64978139	atopy, C-reactive protein (CRP) levels
cg09849237	SLC11A2	7.28092	5.27285e-13	4.67375e-08	5.24181	0.719938	chr12	52404250	chr12	51373184	51422349	Incident COPD, Prevalent COPD (Self-report)
cg11466285	AX748345	7.28082	5.27647e-13	4.67696e-08	4.51205	0.619717	chr17	3592433	chr17	4385261	4389648
cg07341137	HSD17B8	-7.27066	5.67481e-13	5.03004e-08	-1.55765	0.214237	chr6	33129778	chr6	33172419	33174608	Age 4 vs age 0, Tissue, age, sex
cg24542017	DUSP2	-7.26437	5.93621e-13	5.26174e-08	-7.6999	1.05995	chr2	97171002	chr2	96808905	96811179	eosinophilia
cg22282062	DUSP2	7.2622	6.02899e-13	5.34398e-08	5.36706	0.739041	chr2	96812605	chr2	96808905	96811179	Incident Osteoarthritis, Prevalent Chronic Kidney Disease (Estimated), C-reactive protein (CRP) levels
cg02088673	AHNAK	-7.25768	6.22701e-13	5.51949e-08	-4.77421	0.657816	chr11	61490404	chr11	62201016	62323707	Age 4 vs age 0, Tissue, age, schizophrenia
cg22976567	LMNA	-7.25558	6.32109e-13	5.60289e-08	-5.85175	0.806518	chr1	156074182	chr1	156052364	156109880	Papuan ancestry, Smoking, Cancer treatment: chest-RT, FCER2 protein levels (SeqId = 3291-30), Incident Lung Cancer, Incident Ischemic Heart Disease, Incident Type 2 Diabetes, Incident COPD, Prevalent Type 2 Diabetes (Self-report), C-reactive protein (CRP) levels
cg00685014	AHNAK	7.25082	6.53936e-13	5.79636e-08	4.9857	0.687604	chr11	62212195	chr11	62201016	62323707	Age 4 vs age 0, Tissue, age, Incident COPD, C-reactive protein (CRP) levels
cg12284669	TNFAIP3	-7.25081	6.53989e-13	5.79683e-08	-4.14163	0.571195	chr6	137910240	chr6	138188351	138204449	Papuan ancestry
cg14849166	CCL3	-7.2447	6.83138e-13	6.05519e-08	-4.44322	0.613306	chr17	34227562	chr17	34415602	34417515	C-reactive protein (CRP) levels
cg23343021	CCL3	-7.24361	6.88487e-13	6.10261e-08	-6.3375	0.874909	chr17	34225746	chr17	34415602	34417515
cg10357304	TNFAIP3	-7.23633	7.25175e-13	6.42781e-08	-4.16343	0.575351	chr6	137721468	chr6	138188351	138204449	GZMA protein levels (SeqId = 3440-7), GZMK protein levels (SeqId = 9545-156), Incident COPD, Prevalent Chronic Pain (Self-report), C-reactive protein (CRP) levels
cg08459368	AHNAK	-7.23376	7.38544e-13	6.54631e-08	-6.53447	0.903329	chr11	61974948	chr11	62201016	62323707	Tissue, age
cg00585786	AHNAK	-7.21463	8.46253e-13	7.50101e-08	-7.64763	1.06002	chr11	61495476	chr11	62201016	62323707
cg00524374	KLF6	-7.21301	8.56083e-13	7.58815e-08	-1.94077	0.269066	chr10	3894968	chr10	3818188	3827473	Ageing, Tissue, Cognitive abilities: digit test, Smoking, age, Sex, Incident Type 2 Diabetes, Incident COPD, Prevalent Type 2 Diabetes (Self-report), C-reactive protein (CRP) levels
cg10217863	PGAM1	-7.21021	8.73292e-13	7.74069e-08	-3.82303	0.530225	chr10	99188343	chr10	99185917	99193198	Incident COPD, C-reactive protein (CRP) levels
cg14689167	KLF6	-7.20852	8.83795e-13	7.83378e-08	-2.13924	0.296766	chr10	4309215	chr10	3818188	3827473	Smoking, eosinophilia, Body mass index, Incident Lung Cancer, Incident Liver Cirrhosis, Incident Type 2 Diabetes, Incident COPD, Incident Chronic Pain, Prevalent Type 2 Diabetes (Self-report), C-reactive protein (CRP) levels
cg19356389	HSD17B8	7.19823	9.50787e-13	8.42758e-08	3.05431	0.424314	chr6	33175140	chr6	33172419	33174608	Gestational age, Tissue, Alcohol consumption, age, sex
cg20619274	AHNAK	-7.19545	9.69722e-13	8.59542e-08	-7.1012	0.986901	chr11	62756109	chr11	62201016	62323707
cg13096923	AHNAK	-7.18898	1.01522e-12	8.99871e-08	-4.58056	0.637164	chr11	62785058	chr11	62201016	62323707	Incident Type 2 Diabetes, Incident COPD, C-reactive protein (CRP) levels
cg17786382	AHNAK	-7.18365	1.0543e-12	9.34511e-08	-3.77413	0.525378	chr11	62104674	chr11	62201016	62323707
cg21709803	AHNAK	7.18312	1.05821e-12	9.37978e-08	5.38297	0.749392	chr11	61594965	chr11	62201016	62323707	Tissue, age, Gene expression of Affymetrix ID: 3375545 (gene symbol: FADS1), atopy
cg13399007	KLF6	-7.18312	1.05822e-12	9.37989e-08	-2.50623	0.348906	chr10	4386826	chr10	3818188	3827473	Incident COPD, C-reactive protein (CRP) levels
cg05135107	NCR1	-7.18172	1.0688e-12	9.47364e-08	-5.47994	0.76304	chr19	55219600	chr19	55417508	55427508	Tissue, age, sex
cg24198941	HSD17B8	-7.1699	1.16193e-12	1.02991e-07	-3.63107	0.506433	chr6	33398677	chr6	33172419	33174608	Gestational age, Smoking, Alcohol consumption per day, Tissue, age, Incident COPD, C-reactive protein (CRP) levels
cg18182216	FAM63A	-7.15379	1.30195e-12	1.15402e-07	-2.33926	0.326996	chr1	150978385	chr1	150969025	150980851	Smoking, Fetal vs adult liver, Gestational age, Tissue, Age, age, gestational age
cg04084260	FAM63A	7.13881	1.44691e-12	1.28251e-07	2.47267	0.34637	chr1	150577322	chr1	150969025	150980851	Incident COPD, Prevalent COPD (Self-report), C-reactive protein (CRP) levels
cg18578690	SIK1	-7.12493	1.59526e-12	1.41401e-07	-6.85197	0.96169	chr21	45628012	chr21	44834395	44847008
cg14893919	CCL3	-7.11784	1.67672e-12	1.48621e-07	-5.20312	0.730996	chr17	34394147	chr17	34415602	34417515	PAPPA protein levels (SeqId = 4148-49), PRG3 protein levels (SeqId = 9015-1), allergic asthma, fractional exhaled nitric oxide (FeNO), Incident Type 2 Diabetes
cg05897169	CCL3	7.10406	1.84693e-12	1.63708e-07	4.51438	0.635465	chr17	33568598	chr17	34415602	34417515	Gestational age, Primary Sjogrens syndrome, Tissue, Smoking, Birthweight, age, C-reactive protein (CRP) levels
cg12090114	SERTAD2	-7.09537	1.96285e-12	1.73983e-07	-3.91978	0.552442	chr2	64871972	chr2	64858755	64978139	GZMA protein levels (SeqId = 3440-7), GZMK protein levels (SeqId = 9545-156), Incident Type 2 Diabetes, Prevalent Type 2 Diabetes (Self-report), C-reactive protein (CRP) levels
cg23104824	KLF6	-7.08129	2.16598e-12	1.91988e-07	-1.67862	0.23705	chr10	3878067	chr10	3818188	3827473	IL2RB protein levels (SeqId = 9343-16), Incident COPD
cg27505106	AX748345	-7.0766	2.23821e-12	1.9839e-07	-3.58304	0.506322	chr17	4389722	chr17	4385261	4389648
cg11878955	TNFSF14	-7.06714	2.39096e-12	2.1193e-07	-3.47511	0.491728	chr19	6663896	chr19	6663148	6670599	Gestational age, Fetal vs adult liver, Clear cell renal carcinoma, Tissue, Papuan ancestry, age, sex
cg07092378	KLF6	7.05641	2.57672e-12	2.28396e-07	2.12517	0.301169	chr10	4077295	chr10	3818188	3827473	Incident COPD
cg06955856	CKAP4	-7.04247	2.83922e-12	2.51663e-07	-3.91587	0.556036	chr12	106698101	chr12	106631655	106698057
cg25385165	SIK1	-7.04245	2.83964e-12	2.517e-07	-8.40596	1.19361	chr21	43898659	chr21	44834395	44847008	C-reactive protein (CRP) levels
cg21058963	TNFAIP3	7.042	2.84863e-12	2.52497e-07	3.38496	0.480682	chr6	137543824	chr6	138188351	138204449	GZMA protein levels (SeqId = 3440-7), Incident COPD, C-reactive protein (CRP) levels
cg07391141	SIK1	7.04183	2.85181e-12	2.52779e-07	6.21591	0.882712	chr21	44035034	chr21	44834395	44847008	Gestational age, Primary Sjogrens syndrome, Sex, Fetal vs adult liver, Tissue, Smoking, age, DCLK3 protein levels (SeqId = 7826-1), Incident Stroke, Incident COPD, Prevalent COPD (Self-report), C-reactive protein (CRP) levels
cg11477010	AX748345	-7.03873	2.91412e-12	2.58302e-07	-4.18664	0.594801	chr17	4079262	chr17	4385261	4389648	Gestational age, Primary Sjogrens syndrome, Autoantibody production in systemic lupus erythematosus, Tissue, age, Incident Liver Cirrhosis, C-reactive protein (CRP) levels
cg00881351	SIK1	-7.03598	2.97022e-12	2.63274e-07	-9.31024	1.32323	chr21	45626207	chr21	44834395	44847008
cg11703961	PIK3R1	7.03078	3.07946e-12	2.72957e-07	4.04748	0.57568	chr5	67861249	chr5	67511548	67597649	CHIT1 protein levels (SeqId = 3600-2)
cg02329670	RNASEK-C17orf49	7.03065	3.08227e-12	2.73207e-07	4.30689	0.612588	chr17	6921400	chr17	6915954	6920839	Gestational age, Clear cell renal carcinoma, Tissue, Smoking, Incident Type 2 Diabetes, Prevalent Type 2 Diabetes (Self-report), C-reactive protein (CRP) levels
cg02541582	SERTAD2	-7.03045	3.08667e-12	2.73596e-07	-3.85453	0.548262	chr2	64069798	chr2	64858755	64978139	Tissue, age, atopy, GZMK protein levels (SeqId = 9545-156)
cg07174335	DUSP2	-7.01103	3.53149e-12	3.13025e-07	-7.42926	1.05965	chr2	95974677	chr2	96808905	96811179	C-reactive protein (CRP) levels
cg03462554	AHNAK	-7.00686	3.63517e-12	3.22214e-07	-4.43858	0.633463	chr11	62340381	chr11	62201016	62323707	AKR1C4 protein levels (SeqId = 18397-5), Incident COPD
cg24523371	CCT6P1	6.99173	4.03609e-12	3.57751e-07	4.84612	0.693121	chr7	66224895	chr7	65216129	65228341
cg07194321	TMEM2	-6.97908	4.40429e-12	3.90388e-07	-2.78876	0.399588	chr9	74524266	chr9	74298282	74431606	Primary Sjogrens syndrome, Sex, Clear cell renal carcinoma, Tissue, Age, age
cg17573913	CHST2	6.97261	4.60517e-12	4.08193e-07	5.7343	0.822403	chr3	143033578	chr3	142838173	142841800	GZMK protein levels (SeqId = 9545-156)
cg19898258	SLC11A2	6.97234	4.61382e-12	4.0896e-07	6.43193	0.922492	chr12	52399891	chr12	51373184	51422349	Gestational age, Primary Sjogrens syndrome, Fetal vs adult liver, Clear cell renal carcinoma, Tissue, M32388_dodecanedioate, M35186_1-arachidonoylglycerophosphoethanolamine*, age, Infant sex
cg03443331	DUSP2	-6.96247	4.9384e-12	4.3773e-07	-5.4216	0.77869	chr2	97302668	chr2	96808905	96811179	Gestational age, Smoking, Cleft palate vs cleft lip, HIV infection, Fetal vs adult liver, Tissue, age, sex, SERPINA1 protein levels (SeqId = 3580-25), FTH1 protein levels (SeqId = 5934-1), Prevalent Chronic Kidney Disease (Estimated), C-reactive protein (CRP) levels
cg13223326	KLF6	-6.95657	5.14322e-12	4.55884e-07	-2.77094	0.39832	chr10	4704105	chr10	3818188	3827473	POR protein levels (SeqId = 2731-29), GZMK protein levels (SeqId = 9545-156)
cg17641649	AHNAK	6.956	5.16313e-12	4.5765e-07	4.45849	0.640955	chr11	62693039	chr11	62201016	62323707	Sex, Gestational age, Tissue, age, atopy, Infant sex
cg03602500	NCR1	6.95559	5.178e-12	4.58967e-07	5.15969	0.741805	chr19	55047721	chr19	55417508	55427508	Gestational age, Tissue, Crohn's disease, Inflammatory bowel disease, sex, C-reactive protein (CRP) levels
cg18659248	KLF6	-6.95393	5.23733e-12	4.64227e-07	-2.61203	0.375619	chr10	3679062	chr10	3818188	3827473	Ageing, Tissue, Age, age, gestational age, IL2RB protein levels (SeqId = 9343-16), C-reactive protein (CRP) levels
cg06442723	DUSP2	-6.95383	5.24098e-12	4.6455e-07	-5.37144	0.772444	chr2	97484665	chr2	96808905	96811179	Gestational age, Age 4 vs age 0, Tissue, Age, gestational age, age, sex, NOG protein levels (SeqId = 8778-3)
cg17025287	NCR1	6.94962	5.39471e-12	4.78176e-07	8.94415	1.287	chr19	54692308	chr19	55417508	55427508	CRTAM protein levels (SeqId = 7968-15)
cg14783703	PDCD4-AS1	-6.94762	5.46955e-12	4.8481e-07	-3.97561	0.572227	chr10	112594867	chr10	112629626	112631991	fractional exhaled nitric oxide (FeNO), Incident Type 2 Diabetes, C-reactive protein (CRP) levels
cg26038971	XPC	-6.94508	5.56556e-12	4.9332e-07	-3.5867	0.516438	chr3	14185774	chr3	14186647	14220283	Breastfeeding, Breastfeeding duration, FCRL1 protein levels (SeqId = 5728-60), Incident Lung Cancer, Incident Ischemic Heart Disease, Incident Type 2 Diabetes, Incident COPD, Prevalent Type 2 Diabetes (Self-report), Prevalent COPD (Self-report), Prevalent Chronic Pain (Self-report), C-reactive protein (CRP) levels
cg21988813	AHNAK	6.93891	5.80646e-12	5.14673e-07	4.69583	0.676739	chr11	61730880	chr11	62201016	62323707	Gestational age, Primary Sjogrens syndrome, Clear cell renal carcinoma, Tissue, age
cg05401125	AHNAK	-6.93556	5.94152e-12	5.26645e-07	-4.74426	0.684049	chr11	61364006	chr11	62201016	62323707	C-reactive protein (CRP) levels
cg04366104	SERTAD2	-6.93273	6.05783e-12	5.36954e-07	-4.20623	0.60672	chr2	64872418	chr2	64858755	64978139	Sex, Ageing, Tissue, age, GZMA protein levels (SeqId = 3440-7), OLFM1 protein levels (SeqId = 5703-26), GZMK protein levels (SeqId = 9545-156), Incident COPD, C-reactive protein (CRP) levels
cg24585817	CCT6P1	-6.9276	6.2749e-12	5.56195e-07	-7.32642	1.05757	chr7	64895279	chr7	65216129	65228341	Tissue, age
cg08593031	AHNAK	6.91026	7.06546e-12	6.26268e-07	4.41244	0.638534	chr11	63273757	chr11	62201016	62323707
cg26182406	CRIP1	-6.89837	7.66344e-12	6.79272e-07	-3.50301	0.507803	chr14	105491309	chr14	105952654	105955284	Gestational age, Maternal smoking in pregnancy, Age 4 vs age 0, Sex, Clear cell renal carcinoma, Ageing, Tissue, Crohn's disease, Hypertensive disorders of pregnancy, Birthweight, age, KLKB1 protein levels (SeqId = 4152-58), Incident COPD, Prevalent Breast Cancer (Self-report), C-reactive protein (CRP) levels
cg10062693	TIPARP	-6.89024	8.10055e-12	7.18016e-07	-5.32332	0.772589	chr3	157252606	chr3	156391024	156424559	Incident Type 2 Diabetes, C-reactive protein (CRP) levels
cg09653944	FAM63A	-6.88466	8.41427e-12	7.45824e-07	-2.19106	0.318252	chr1	150780019	chr1	150969025	150980851	Incident Type 2 Diabetes, Incident COPD, C-reactive protein (CRP) levels
cg13423838	KLF6	-6.87749	8.83544e-12	7.83156e-07	-2.02077	0.293824	chr10	4818881	chr10	3818188	3827473	GZMA protein levels (SeqId = 3440-7), Incident Type 2 Diabetes, Incident COPD
cg24813790	PIK3R1	-6.86827	9.40763e-12	8.33873e-07	-3.05639	0.445002	chr5	67588319	chr5	67511548	67597649	TMEM190 protein levels (SeqId = 10442-1), Incident Ischemic Heart Disease, Incident COPD
cg18442069	AHNAK	-6.86546	9.58897e-12	8.49947e-07	-6.17546	0.899498	chr11	61247958	chr11	62201016	62323707	C-reactive protein (CRP) levels
cg11940177	PGAM1	-6.86317	9.73908e-12	8.63252e-07	-3.91714	0.570748	chr10	99188478	chr10	99185917	99193198	Gestational age, Smoking, Clear cell renal carcinoma, Ageing, Tissue, Nitrogen dioxide exposure, age, Incident Osteoarthritis, Incident COPD, C-reactive protein (CRP) levels
cg11818811	FAM63A	6.85061	1.06061e-11	9.40105e-07	3.01123	0.439557	chr1	151608392	chr1	150969025	150980851	FCER2 protein levels (SeqId = 3291-30), LTA protein levels (SeqId = 3505-6), MMP19 protein levels (SeqId = 6425-87), Incident Type 2 Diabetes
cg12289092	DUSP2	-6.84736	1.08424e-11	9.61045e-07	-4.08893	0.597155	chr2	97009820	chr2	96808905	96811179	Incident COPD
cg01482530	CCL3	-6.83554	1.17466e-11	1.04119e-06	-6.66437	0.974959	chr17	34396066	chr17	34415602	34417515
cg04436260	AHNAK	-6.83434	1.18428e-11	1.04972e-06	-6.30265	0.922204	chr11	62104220	chr11	62201016	62323707	Incident COPD
cg04354393	CCL3	-6.83105	1.21089e-11	1.07331e-06	-5.40206	0.790809	chr17	33775963	chr17	34415602	34417515	Gestational age, Tissue, age
cg19057779	SIK1	-6.813	1.36797e-11	1.21254e-06	-7.40853	1.08741	chr21	45379721	chr21	44834395	44847008	Tissue, age
cg16386110	CHST2	6.81269	1.37085e-11	1.21509e-06	6.85565	1.00631	chr3	142849537	chr3	142838173	142841800	PTPRS protein levels (SeqId = 6049-64), C-reactive protein (CRP) levels
cg01565438	CCL3	-6.81109	1.38579e-11	1.22834e-06	-6.01935	0.883758	chr17	33776554	chr17	34415602	34417515	Gestational age, HIV infection, Sex, Tissue, age
cg08864710	SRSF5	-6.80232	1.47021e-11	1.30316e-06	-3.20039	0.470485	chr14	69436506	chr14	70193617	70238722	GZMA protein levels (SeqId = 3440-7), GZMK protein levels (SeqId = 9545-156), Incident Osteoarthritis, Incident Ischemic Heart Disease, Incident Type 2 Diabetes, Incident COPD, Incident Chronic Pain, Prevalent Type 2 Diabetes (Self-report), Prevalent COPD (Self-report), C-reactive protein (CRP) levels
cg24303782	CCL3	-6.78957	1.60196e-11	1.41994e-06	-3.97444	0.585374	chr17	34223153	chr17	34415602	34417515	Papuan ancestry, Incident COPD
cg22070613	DNAJB5	6.77909	1.71896e-11	1.52365e-06	2.76383	0.407699	chr9	35080824	chr9	34989638	34998897
cg19230755	CCT6P1	6.76799	1.85197e-11	1.64155e-06	3.35636	0.495916	chr7	65878503	chr7	65216129	65228341	Age, HIV infection, Fetal vs adult liver, Tissue, age, Incident Type 2 Diabetes
cg00074365	SERTAD2	-6.76786	1.85362e-11	1.64301e-06	-2.92762	0.432578	chr2	64088479	chr2	64858755	64978139	Gestational age, Sex, Tissue, Age, age, gestational age, Incident Type 2 Diabetes, Incident COPD, C-reactive protein (CRP) levels
cg14267923	TNFSF14	-6.76367	1.90644e-11	1.68983e-06	-3.99037	0.589971	chr19	5983451	chr19	6663148	6670599	Incident Type 2 Diabetes, Incident COPD, Prevalent Type 2 Diabetes (Self-report), Prevalent COPD (Self-report), C-reactive protein (CRP) levels
cg25117092	P2RY13	-6.76315	1.91313e-11	1.69576e-06	-1.27034	0.187832	chr3	150948274	chr3	151044100	151047336	Age 4 vs age 0, Tissue, age
cg07519236	SERTAD2	-6.76131	1.93687e-11	1.7168e-06	-4.20613	0.622088	chr2	64871507	chr2	64858755	64978139	Incident Type 2 Diabetes, C-reactive protein (CRP) levels
cg16531348	SIK1	-6.75828	1.97663e-11	1.75204e-06	-6.53619	0.967138	chr21	45377217	chr21	44834395	44847008	Tissue, age
