## Supplementary Tables 1-15 for "Novel and Known Genetic Players in Hypertension: From Gene Expression to Striking Insights" (part 2 of 3)

### Sheet: ST11 (continued)
Table 11. Results for significant cis cpg associations with BP-DEGs
cg08896456	DUSP2	-6.74928	2.09936e-11	1.86083e-06	-7.3413	1.08772	chr2	95964766	chr2	96808905	96811179	C-reactive protein (CRP) levels
cg16103542	PDCD4-AS1	6.747	2.13161e-11	1.88942e-06	4.87663	0.722785	chr10	112127915	chr10	112629626	112631991	Incident COPD, C-reactive protein (CRP) levels
cg06797673	AX748345	6.74451	2.16745e-11	1.92119e-06	5.50939	0.81687	chr17	3635566	chr17	4385261	4389648	Papuan ancestry, Prevalent Breast Cancer (Self-report)
cg07456470	SIK1	-6.7419	2.20565e-11	1.95504e-06	-6.78818	1.00686	chr21	43977377	chr21	44834395	44847008
cg00235865	SERTAD2	-6.74007	2.2328e-11	1.97911e-06	-6.3418	0.94091	chr2	64069505	chr2	64858755	64978139	SLCO5A1 protein levels (SeqId = 11669-39), CRTAM protein levels (SeqId = 7968-15)
cg07517688	SRSF5	-6.73522	2.30638e-11	2.04433e-06	-3.38777	0.502994	chr14	70118078	chr14	70193617	70238722	Papuan ancestry, Incident Ischemic Heart Disease, Incident Type 2 Diabetes, Incident COPD, C-reactive protein (CRP) levels
cg26280976	SRSF5	-6.73044	2.38114e-11	2.11059e-06	-3.80537	0.565396	chr14	69660603	chr14	70193617	70238722	Gestational age, Ageing, Tissue, Incident Type 2 Diabetes, Incident COPD, Prevalent Type 2 Diabetes (Self-report), C-reactive protein (CRP) levels
cg13725590	DUSP2	-6.72195	2.51994e-11	2.23363e-06	-5.34071	0.794518	chr2	96809174	chr2	96808905	96811179	Chronic obstructive pulmonary disease, Gestational age, Clear cell renal carcinoma, Tissue, age, Prevalent Type 2 Diabetes (Self-report)
cg00638280	SERTAD2	-6.71925	2.56574e-11	2.27422e-06	-4.27591	0.636368	chr2	64349780	chr2	64858755	64978139
cg05874822	SLC31A2	-6.70233	2.87169e-11	2.54541e-06	-4.55838	0.680119	chr9	115916638	chr9	115913222	115926417	eosinophilia
cg20701676	SERTAD2	6.69041	3.10836e-11	2.75519e-06	3.12081	0.46646	chr2	64782942	chr2	64858755	64978139	Incident Type 2 Diabetes, Incident COPD
cg05293216	DNAJB5	6.68875	3.14288e-11	2.78579e-06	1.9977	0.298666	chr9	35080812	chr9	34989638	34998897	Sex, Tissue, age, sex
cg09851643	KLF6	-6.68302	3.26451e-11	2.8936e-06	-2.36599	0.35403	chr10	4184331	chr10	3818188	3827473	IL2RB protein levels (SeqId = 9343-16), Incident COPD, C-reactive protein (CRP) levels
cg26470937	AHNAK	-6.68225	3.28133e-11	2.90851e-06	-6.49452	0.971906	chr11	61681474	chr11	62201016	62323707	Tissue, age
cg14764768	AHNAK	-6.67198	3.51243e-11	3.11335e-06	-5.45806	0.818057	chr11	62751317	chr11	62201016	62323707	UBE2D4 protein levels (SeqId = 13475-10)
cg16934989	SIK1	-6.67082	3.53945e-11	3.1373e-06	-7.65188	1.14707	chr21	44507465	chr21	44834395	44847008
cg17079405	CHST2	-6.66896	3.58351e-11	3.17635e-06	-1.94296	0.291343	chr3	143247978	chr3	142838173	142841800	C-reactive protein (CRP) levels
cg13300246	CCT6P1	6.64751	4.12931e-11	3.66014e-06	2.82536	0.425026	chr7	64597604	chr7	65216129	65228341	Sex, Gestational age, Pancreatic ductal adenocarcinoma, Tissue, Ulcerative colitis, age, sex
cg24137511	PGPEP1	-6.64543	4.18656e-11	3.71088e-06	-3.89138	0.585572	chr19	18260330	chr19	18451397	18480760	Gestational age, Smoking, Tissue, Age, fasting glucose, Aging, Nitrogen dioxide exposure, age, sex, age*sex, GNLY protein levels (SeqId = 3195-50)
cg02130480	AHNAK	-6.63178	4.58075e-11	4.06029e-06	-4.15611	0.626696	chr11	61362832	chr11	62201016	62323707
cg00159805	AHNAK	-6.63162	4.58546e-11	4.06446e-06	-5.36677	0.809269	chr11	61956721	chr11	62201016	62323707	Incident Type 2 Diabetes, C-reactive protein (CRP) levels
cg26221987	KLF6	-6.62431	4.81166e-11	4.26496e-06	-1.64972	0.249041	chr10	4289330	chr10	3818188	3827473	KLKB1 protein levels (SeqId = 4152-58), Incident Type 2 Diabetes, Incident COPD, Prevalent Type 2 Diabetes (Self-report), Prevalent Breast Cancer (Self-report), C-reactive protein (CRP) levels
cg15648283	SIK1	-6.61948	4.96722e-11	4.40284e-06	-5.16173	0.779779	chr21	45843500	chr21	44834395	44847008	eosinophilia, Prevalent Rheumatoid Arthritis (Self-report), Prevalent Type 2 Diabetes (Self-report), Prevalent Chronic Pain (Self-report), C-reactive protein (CRP) levels
cg20849893	CCT6P1	-6.61829	5.00592e-11	4.43715e-06	-1.53629	0.232127	chr7	64541193	chr7	65216129	65228341	Crohn's disease, monozygotic twinning
cg17138053	TNFAIP3	6.61774	5.02436e-11	4.4535e-06	4.58666	0.693086	chr6	137603455	chr6	138188351	138204449	Cancer treatment: Antimetabolites and asparaginase enzymes, Cancer treatment: Asparaginase enzymes and epipodophyllotoxins, C-reactive protein (CRP) levels
cg06257561	SLC11A2	6.61527	5.10648e-11	4.52628e-06	6.94127	1.04928	chr12	50445403	chr12	51373184	51422349	Fetal vs adult liver, Gestational age, Tissue, Smoking, age
cg17122758	SERTAD2	6.61123	5.24397e-11	4.64815e-06	3.49809	0.529113	chr2	65804208	chr2	64858755	64978139	SERPING1 protein levels (SeqId = 4479-14), Incident Type 2 Diabetes, Prevalent Chronic Pain (Self-report), C-reactive protein (CRP) levels
cg26974013	TNFSF14	-6.6025	5.55308e-11	4.92214e-06	-3.51913	0.533	chr19	7402704	chr19	6663148	6670599	TNFRSF17 protein levels (SeqId = 2665-26), LTA protein levels (SeqId = 3505-6), Incident Osteoarthritis, Incident Ischemic Heart Disease, Incident Type 2 Diabetes, Incident COPD, Prevalent Ischemic Heart Disease (Self-report), Prevalent Type 2 Diabetes (Self-report), Prevalent COPD (Self-report), C-reactive protein (CRP) levels
cg12361304	KLF6	-6.59969	5.65642e-11	5.01374e-06	-1.32537	0.200823	chr10	3845545	chr10	3818188	3827473
cg16146033	AHNAK	6.59029	6.01577e-11	5.33226e-06	6.67793	1.0133	chr11	62767323	chr11	62201016	62323707	Gestational age, Age 4 vs age 0, HIV infection, Primary Sjogrens syndrome, Fetal vs adult liver, Tissue, Age, age, Cancer treatment: chest-RT, Cancer treatment: pelvis-RT, alzheimers disease braak stage
cg15117080	CHST2	-6.5819	6.35576e-11	5.63361e-06	-6.28398	0.954737	chr3	142804163	chr3	142838173	142841800
cg15742737	SERTAD2	-6.58151	6.37204e-11	5.64805e-06	-3.31942	0.504356	chr2	64863651	chr2	64858755	64978139	Gestational age, Sex, Age, Rheumatoid arthritis, Waist circumference, Tissue, age, atopy, Incident Type 2 Diabetes, C-reactive protein (CRP) levels
cg17860544	FAM63A	-6.57854	6.49696e-11	5.75878e-06	-4.40795	0.67005	chr1	150242125	chr1	150969025	150980851	C-reactive protein (CRP) levels
cg25945642	CHST2	-6.5772	6.5539e-11	5.80925e-06	-3.31242	0.503621	chr3	143321098	chr3	142838173	142841800	Gestational age, Primary Sjogrens syndrome, Tissue, age, gestational age
cg17472832	DUSP2	-6.56145	7.26405e-11	6.43871e-06	-7.20977	1.09881	chr2	95944339	chr2	96808905	96811179	Tissue, age
cg18220632	SIK1	-6.5602	7.32354e-11	6.49144e-06	-8.57981	1.30786	chr21	44108498	chr21	44834395	44847008	Tissue, Papuan ancestry, age
cg18432384	AHNAK	-6.55901	7.38053e-11	6.54196e-06	-5.913	0.901507	chr11	61248084	chr11	62201016	62323707	Tissue, age
cg23982212	CCL3	6.55201	7.72547e-11	6.8477e-06	4.71096	0.719011	chr17	33566512	chr17	34415602	34417515	Maternal smoking in pregnancy, Fetal vs adult liver, Tissue, Prenatal smoke exposure, Smoking, age, Sex
cg17037153	PPIF	6.54784	7.93829e-11	7.03634e-06	3.5623	0.544043	chr10	81106469	chr10	81107225	81115093
cg05349725	DUSP2	-6.54664	8.00057e-11	7.09154e-06	-6.28469	0.959988	chr2	96972181	chr2	96808905	96811179	Incident COPD
cg25965344	TSPAN2	-6.54621	8.02289e-11	7.11133e-06	-3.41446	0.521594	chr1	115629264	chr1	115590632	115632121	eosinophilia, C-reactive protein (CRP) levels
cg15362155	AHNAK	-6.54576	8.04628e-11	7.13206e-06	-2.71924	0.415421	chr11	62066533	chr11	62201016	62323707	Tissue, age, CTRB1 protein levels (SeqId = 5671-1), CLPS protein levels (SeqId = 5749-53)
cg24287218	HSD17B8	6.53605	8.57079e-11	7.59697e-06	4.28166	0.655083	chr6	33041268	chr6	33172419	33174608	Gestational age, HIV infection, Primary Sjogrens syndrome, Tissue, age, gestational age, Downs Syndrome, Sex, Incident COPD
cg24745045	KLF6	-6.53351	8.71359e-11	7.72355e-06	-1.95208	0.298779	chr10	3908618	chr10	3818188	3827473	Incident Type 2 Diabetes, Incident COPD, C-reactive protein (CRP) levels
cg12952132	NCR1	-6.53236	8.77877e-11	7.78133e-06	-3.36917	0.515765	chr19	55417647	chr19	55417508	55427508	Tissue, age
cg25972168	SIK1	-6.52582	9.15998e-11	8.11922e-06	-4.10126	0.628467	chr21	44831976	chr21	44834395	44847008
cg09949222	DUSP2	-6.5254	9.18526e-11	8.14163e-06	-5.01511	0.768552	chr2	97196698	chr2	96808905	96811179	eosinophilia, Incident COPD, C-reactive protein (CRP) levels
cg14708940	KLF6	-6.52313	9.3215e-11	8.26239e-06	-1.61431	0.247475	chr10	3805441	chr10	3818188	3827473	Clear cell renal carcinoma, Tissue, age
cg25112590	AX748345	6.5215	9.42068e-11	8.3503e-06	4.43224	0.679635	chr17	3870415	chr17	4385261	4389648	Gestational age, Fetal vs adult liver, Tissue, age
cg07529834	RRP12	-6.52142	9.42524e-11	8.35435e-06	-4.40317	0.675185	chr10	99092337	chr10	99116115	99161127	Incident Type 2 Diabetes, Prevalent Type 2 Diabetes (Self-report), C-reactive protein (CRP) levels
cg05371331	CRIP1	-6.50666	1.03717e-10	9.19324e-06	-4.41695	0.678835	chr14	105586785	chr14	105952654	105955284	GZMA protein levels (SeqId = 3440-7), GZMK protein levels (SeqId = 9545-156), Incident Type 2 Diabetes, Incident COPD, C-reactive protein (CRP) levels
cg11127874	AHNAK	-6.50481	1.04966e-10	9.30397e-06	-4.78683	0.735891	chr11	62214996	chr11	62201016	62323707	Nitrogen dioxide exposure, age, ADHD, SLAMF7 protein levels (SeqId = 5487-7)
cg03115009	AX748345	-6.50386	1.05614e-10	9.36141e-06	-3.29145	0.506077	chr17	4389731	chr17	4385261	4389648
cg20812981	AX748345	-6.4856	1.18847e-10	1.05344e-05	-2.84742	0.439037	chr17	4811796	chr17	4385261	4389648
cg25400574	SERTAD2	6.48488	1.19402e-10	1.05836e-05	3.41182	0.52612	chr2	65804139	chr2	64858755	64978139	Incident Type 2 Diabetes, Incident COPD, C-reactive protein (CRP) levels
cg06706159	PGPEP1	-6.48346	1.20501e-10	1.0681e-05	-2.47518	0.381768	chr19	18260350	chr19	18451397	18480760	Gestational age, Smoking, Tissue, Age, fasting glucose, Aging, age, sex, age*sex, gestational age, GNLY protein levels (SeqId = 3195-50), SOD3 protein levels (SeqId = 5660-51), Prevalent Prostate Cancer (Self-report)
cg24030007	PIK3R1	6.48162	1.21938e-10	1.08083e-05	2.97232	0.458576	chr5	67433852	chr5	67511548	67597649
cg04454571	AHNAK	-6.47846	1.2445e-10	1.1031e-05	-4.68759	0.723566	chr11	61525216	chr11	62201016	62323707	Age 4 vs age 0, Fetal vs adult liver, Gestational age, Tissue, age, gestational age, Age, C-reactive protein (CRP) levels
cg03589967	SERTAD2	-6.47725	1.25427e-10	1.11176e-05	-2.15607	0.332868	chr2	64450561	chr2	64858755	64978139	C-reactive protein (CRP) levels
cg20468003	SIK1	-6.47467	1.27533e-10	1.13042e-05	-5.14739	0.795005	chr21	45843534	chr21	44834395	44847008	C-reactive protein (CRP) levels
cg16553721	TNFSF14	-6.46784	1.33267e-10	1.18126e-05	-3.45891	0.534786	chr19	6668742	chr19	6663148	6670599	atopy, GZMK protein levels (SeqId = 9545-156), Incident Ischemic Heart Disease, Incident Type 2 Diabetes, Prevalent Type 2 Diabetes (Self-report), C-reactive protein (CRP) levels
cg23976831	PIK3R1	6.46519	1.35558e-10	1.20156e-05	2.6364	0.407784	chr5	68432317	chr5	67511548	67597649
cg02160272	PDCD4-AS1	6.46163	1.387e-10	1.22941e-05	3.94437	0.610429	chr10	112185666	chr10	112629626	112631991	Smoking, Incident Type 2 Diabetes, Incident COPD, C-reactive protein (CRP) levels
cg09566521	DUSP2	-6.45798	1.41993e-10	1.2586e-05	-6.14407	0.951391	chr2	97312650	chr2	96808905	96811179
cg01435515	FAM63A	-6.45379	1.45875e-10	1.293e-05	-3.21884	0.498752	chr1	151255742	chr1	150969025	150980851	Gestational age, Tissue, Age, age, gestational age, C-reactive protein (CRP) levels
cg15615290	CHST2	-6.44876	1.5067e-10	1.33551e-05	-8.54392	1.32489	chr3	142890313	chr3	142838173	142841800	C-reactive protein (CRP) levels
cg09694782	DUSP2	-6.44463	1.54718e-10	1.37139e-05	-4.92403	0.764052	chr2	97408799	chr2	96808905	96811179	Fasting insulin, HOMA-IR, Tissue, Birthweight, age, alcohol withdrawal recovery, Incident Type 2 Diabetes, C-reactive protein (CRP) levels
cg05719052	AX748345	6.43966	1.59733e-10	1.41584e-05	4.68019	0.726776	chr17	3561497	chr17	4385261	4389648	Tissue, age, C-reactive protein (CRP) levels
cg05997362	CHCHD7	-6.42664	1.73625e-10	1.53897e-05	-3.98907	0.620708	chr8	56791748	chr8	57124245	57131357	Gestational age, Fetal vs adult liver, Tissue, age, atopy, IL2RB protein levels (SeqId = 9343-16)
cg13236257	AHNAK	-6.42657	1.73703e-10	1.53967e-05	-5.89014	0.916529	chr11	61258107	chr11	62201016	62323707	Fetal vs adult liver, Tissue, Psoriasis, Maternal body mass index, Nitrogen dioxide exposure, age
cg26694454	PDCD4-AS1	6.41786	1.83669e-10	1.62801e-05	3.95051	0.615549	chr10	112148307	chr10	112629626	112631991	FCER2 protein levels (SeqId = 3291-30), Incident COPD
cg19706446	KLF6	-6.41668	1.85059e-10	1.64032e-05	-1.96045	0.305524	chr10	3440313	chr10	3818188	3827473	age, IL2RB protein levels (SeqId = 9343-16), Incident Type 2 Diabetes
cg08778302	AHNAK	-6.41533	1.8666e-10	1.65451e-05	-4.47071	0.696879	chr11	62264747	chr11	62201016	62323707	Incident Type 2 Diabetes, Incident COPD, C-reactive protein (CRP) levels
cg08035930	SRSF5	-6.40177	2.03541e-10	1.80414e-05	-2.79459	0.436534	chr14	69584979	chr14	70193617	70238722	DEFB1 protein levels (SeqId = 6629-3), Incident Osteoarthritis, Incident Liver Cirrhosis, C-reactive protein (CRP) levels
cg02572204	LMNA	-6.40143	2.03985e-10	1.80808e-05	-4.08084	0.637488	chr1	156092814	chr1	156052364	156109880
cg26151910	CRIP1	-6.40118	2.04309e-10	1.81096e-05	-6.48971	1.01383	chr14	105208514	chr14	105952654	105955284	Tissue, Maternal overweight/obesity, age, Incident COPD
cg26340889	DUSP2	-6.39724	2.09517e-10	1.85712e-05	-6.56675	1.0265	chr2	95989693	chr2	96808905	96811179	Prevalent Stroke (Self-report)
cg21961694	AHNAK	-6.39126	2.17649e-10	1.92919e-05	-3.74263	0.585586	chr11	62947565	chr11	62201016	62323707	Ageing, Tissue, age
cg01491766	CHST2	6.38826	2.21853e-10	1.96646e-05	8.16792	1.27858	chr3	143060927	chr3	142838173	142841800
cg20939509	SIK1	-6.38468	2.26963e-10	2.01176e-05	-8.73836	1.36864	chr21	45699777	chr21	44834395	44847008
cg13866129	AHNAK	-6.38383	2.28203e-10	2.02275e-05	-8.97284	1.40556	chr11	62623438	chr11	62201016	62323707	Sex, Tissue, Incident COPD
cg23173157	CCL3	-6.37825	2.36446e-10	2.09581e-05	-5.45186	0.854758	chr17	34258403	chr17	34415602	34417515	alcohol withdrawal recovery, eosinophilia, PRG3 protein levels (SeqId = 9015-1), Incident Liver Cirrhosis, Incident Type 2 Diabetes, Prevalent Chronic Pain (Self-report), C-reactive protein (CRP) levels
cg06004060	PGPEP1	6.37502	2.41351e-10	2.13929e-05	3.03555	0.476163	chr19	18434815	chr19	18451397	18480760
cg25023908	FAM63A	-6.3725	2.45252e-10	2.17387e-05	-4.75633	0.746384	chr1	151446126	chr1	150969025	150980851	HIV infection, Tissue, age, C-reactive protein (CRP) levels
cg21565960	AHNAK	6.36857	2.5145e-10	2.2288e-05	3.8866	0.610279	chr11	61793285	chr11	62201016	62323707	Clear cell renal carcinoma, Tissue, age, GZMA protein levels (SeqId = 3440-7), C-reactive protein (CRP) levels
cg08087737	SERTAD2	-6.3636	2.59507e-10	2.30022e-05	-2.96556	0.466019	chr2	64455215	chr2	64858755	64978139	GZMA protein levels (SeqId = 3440-7), GZMK protein levels (SeqId = 9545-156), Incident Ischemic Heart Disease, Incident COPD, Prevalent Chronic Pain (Self-report), C-reactive protein (CRP) levels
cg21337881	AX748345	6.35165	2.79932e-10	2.48126e-05	3.90997	0.615584	chr17	5138645	chr17	4385261	4389648	Smoking, Alcohol consumption per day, Tissue, M33973_epiandrosterone_sulfate, Crohn's disease, Maternal body mass index, Nitrogen dioxide exposure, age, Incident Liver Cirrhosis, Prevalent Chronic Pain (Self-report), C-reactive protein (CRP) levels
cg01557792	SRSF5	-6.34453	2.92852e-10	2.59578e-05	-2.83619	0.447029	chr14	70162755	chr14	70193617	70238722	Gestational age, Fetal vs adult liver, Tissue, age, gestational age, schizophrenia, atopy, GZMK protein levels (SeqId = 9545-156)
cg21575225	LMNA	-6.33946	3.02385e-10	2.68028e-05	-3.62286	0.571478	chr1	156073485	chr1	156052364	156109880	Smoking, POR protein levels (SeqId = 2731-29), FCER2 protein levels (SeqId = 3291-30), FCRL1 protein levels (SeqId = 5728-60), Incident Lung Cancer, Incident Ischemic Heart Disease, Incident Type 2 Diabetes, Incident COPD, Incident Chronic Pain, Prevalent Ischemic Heart Disease (Self-report), Prevalent Type 2 Diabetes (Self-report), Prevalent COPD (Self-report), Prevalent Chronic Pain (Self-report), C-reactive protein (CRP) levels
cg13229867	P2RY13	6.33588	3.09307e-10	2.74163e-05	1.53337	0.242013	chr3	151058783	chr3	151044100	151047336	Clear cell renal carcinoma, Tissue, Smoking, age, sex, Incident COPD
cg20592734	HSD17B8	6.33033	3.20348e-10	2.8395e-05	3.32112	0.524635	chr6	33142317	chr6	33172419	33174608	Tissue, Age, age, C-reactive protein (CRP) levels
cg27386326	AHNAK	-6.32845	3.24177e-10	2.87344e-05	-3.55332	0.561483	chr11	61587980	chr11	62201016	62323707	Fetal vs adult liver, Clear cell renal carcinoma, Ageing, Tissue, M32198_acetylcarnitine, age, DHAtoFA, FAw3toFA
cg23569968	AHNAK	-6.32374	3.33974e-10	2.96028e-05	-4.25711	0.673195	chr11	62185488	chr11	62201016	62323707	Tissue, Maternal body mass index, Maternal overweight/obesity, Nitrogen dioxide exposure, age
cg21515766	DUSP1	-6.30991	3.64396e-10	3.22993e-05	-5.06413	0.802568	chr5	171595343	chr5	172195093	172198198	Incident Type 2 Diabetes, C-reactive protein (CRP) levels
cg25375916	TIPARP	-6.30797	3.68859e-10	3.26949e-05	-3.24468	0.514377	chr3	155570275	chr3	156391024	156424559	Gestational age, Age, Primary Sjogrens syndrome, Fetal vs adult liver, Clear cell renal carcinoma, Tissue, Smoking, Preeclampsia, Cognitive abilities: digit test, age, GZMA protein levels (SeqId = 3440-7), Incident Type 2 Diabetes, Incident COPD, Prevalent Type 2 Diabetes (Self-report), Prevalent COPD (Self-report), C-reactive protein (CRP) levels
cg20400600	NCR1	-6.30394	3.78352e-10	3.35363e-05	-4.79416	0.760503	chr19	54752309	chr19	55417508	55427508	LILRB3 protein levels (SeqId = 15615-8), PACAP protein levels (SeqId = 16322-10), LILRA3 protein levels (SeqId = 6391-52), Incident Osteoarthritis, Incident Liver Cirrhosis, Incident Type 2 Diabetes, Incident COPD, Prevalent Type 2 Diabetes (Self-report), Prevalent Chronic Pain (Self-report), C-reactive protein (CRP) levels
cg25894440	CCT6P1	-6.29618	3.97274e-10	3.52136e-05	-5.19023	0.824347	chr7	65020034	chr7	65216129	65228341	Child abuse, age, cry acoustics factor 1
cg22526407	KLF6	-6.29558	3.98765e-10	3.53458e-05	-2.12562	0.337637	chr10	4244881	chr10	3818188	3827473	C-reactive protein (CRP) levels
cg02128040	CHST2	6.292	4.07841e-10	3.61502e-05	6.26549	0.995787	chr3	142667252	chr3	142838173	142841800	GZMA protein levels (SeqId = 3440-7), GZMK protein levels (SeqId = 9545-156), Incident COPD, Prevalent Chronic Pain (Self-report), C-reactive protein (CRP) levels
cg03388786	CHCHD7	-6.29052	4.11655e-10	3.64882e-05	-3.02545	0.480954	chr8	56852253	chr8	57124245	57131357	Gestational age, Fetal vs adult liver, Tissue, age, IL2RB protein levels (SeqId = 9343-16), C-reactive protein (CRP) levels
cg11506052	AHNAK	-6.28981	4.13482e-10	3.66502e-05	-5.38642	0.856371	chr11	62769032	chr11	62201016	62323707
cg04664446	FAM63A	-6.28607	4.23311e-10	3.75214e-05	-2.57991	0.410417	chr1	150814317	chr1	150969025	150980851	CTSK protein levels (SeqId = 9443-137)
cg08953370	AX748345	6.28253	4.32816e-10	3.83639e-05	5.47038	0.870728	chr17	3713489	chr17	4385261	4389648
cg13894134	KLF6	-6.27855	4.43755e-10	3.93335e-05	-2.55077	0.406267	chr10	3799642	chr10	3818188	3827473	Incident Type 2 Diabetes
cg17073924	PPIF	6.27391	4.56852e-10	4.04944e-05	2.05904	0.328191	chr10	81106651	chr10	81107225	81115093	POR protein levels (SeqId = 2731-29), Incident COPD
cg01698998	FAM63A	6.26631	4.7913e-10	4.24692e-05	3.52676	0.562813	chr1	151742669	chr1	150969025	150980851	C-reactive protein (CRP) levels
cg10172864	SERTAD2	-6.26557	4.81332e-10	4.26643e-05	-10.3486	1.65167	chr2	64069452	chr2	64858755	64978139	C-reactive protein (CRP) levels
cg01397786	KLF6	-6.26457	4.84352e-10	4.2932e-05	-1.45481	0.232229	chr10	3894712	chr10	3818188	3827473	Incident Type 2 Diabetes, Incident COPD, C-reactive protein (CRP) levels
cg04891836	TNFSF14	-6.24811	5.36852e-10	4.75855e-05	-2.86597	0.458694	chr19	6670390	chr19	6663148	6670599	Age 4 vs age 0, Fetal vs adult liver, Tissue, age, TNFSF14 protein levels (SeqId = 5355-69)
cg13331550	FAM63A	-6.23568	5.80115e-10	5.14203e-05	-4.09728	0.657071	chr1	151118416	chr1	150969025	150980851	Fetal vs adult liver, Tissue, age, atopy, IL2RB protein levels (SeqId = 9343-16), Incident COPD, C-reactive protein (CRP) levels
cg25595254	TIPARP	6.23376	5.87104e-10	5.20398e-05	3.19679	0.51282	chr3	156361790	chr3	156391024	156424559	eosinophilia, Incident COPD, C-reactive protein (CRP) levels
cg08614871	KLF6	-6.22973	6.0203e-10	5.33627e-05	-1.07508	0.172572	chr10	3824555	chr10	3818188	3827473	Sex, Pancreatic ductal adenocarcinoma, Ageing, Tissue, Alcohol consumption, age, atopy, Incident Type 2 Diabetes, Incident COPD, Prevalent COPD (Self-report), C-reactive protein (CRP) levels
cg00489394	AHNAK	6.20382	7.07157e-10	6.2681e-05	3.37055	0.543301	chr11	63259326	chr11	62201016	62323707	Tissue, Smoking, age, eosinophilia, atopy
cg02328020	TNFAIP3	-6.19617	7.41514e-10	6.57264e-05	-2.98495	0.481741	chr6	138168326	chr6	138188351	138204449	LTA protein levels (SeqId = 3505-6), Incident Type 2 Diabetes, Incident COPD, C-reactive protein (CRP) levels
cg12759226	KLF6	6.19611	7.41792e-10	6.5751e-05	2.07776	0.335333	chr10	4493532	chr10	3818188	3827473	C-reactive protein (CRP) levels
cg16837973	AX748345	6.1923	7.59523e-10	6.73226e-05	4.65654	0.751989	chr17	5138634	chr17	4385261	4389648	Gestational age, Primary Sjogrens syndrome, Cholesterol esters in large HDL, Concentration of large HDL particles, Concentration of very large HDL particles, Free cholesterol in large HDL, Free cholesterol in very large HDL, Phospholipids in large HDL, Phospholipids in very large HDL, Total cholesterol in HDL, Total cholesterol in HDL2, Total cholesterol in large HDL, Total cholesterol in very large HDL, Total lipids in large HDL, Total lipids in very large HDL, Mean diameter for HDL particles, Tissue, Smoking, age, alzheimers disease braak stage
cg09770548	CRIP1	6.19199	7.60959e-10	6.74498e-05	3.31483	0.535342	chr14	105157570	chr14	105952654	105955284
cg19233086	SIK1	-6.18388	8.00119e-10	7.0921e-05	-6.1545	0.995249	chr21	43954849	chr21	44834395	44847008
cg13827984	CCT6P1	6.18015	8.18775e-10	7.25746e-05	3.02811	0.489973	chr7	64699983	chr7	65216129	65228341	Age, Sex, Tissue, Ulcerative colitis, age
cg11418389	DUSP2	-6.17827	8.28329e-10	7.34215e-05	-9.43439	1.52703	chr2	95978534	chr2	96808905	96811179	Tissue, age, C-reactive protein (CRP) levels
cg07052063	RRP12	6.17661	8.36887e-10	7.418e-05	2.66438	0.431367	chr10	99255236	chr10	99116115	99161127	Alcohol consumption, Crohn's disease, age, 1-hour glucose, C-reactive protein (CRP) levels
cg03638567	SLC45A3	6.17578	8.41213e-10	7.45635e-05	10.5425	1.70707	chr1	206290355	chr1	205626979	205649587	Incident Type 2 Diabetes
cg10676612	SLC11A2	-6.17519	8.4427e-10	7.48344e-05	-6.13895	0.994132	chr12	52377393	chr12	51373184	51422349	MAPKAPK5 protein levels (SeqId = 8382-47)
cg10838844	SIK1	-6.17068	8.68089e-10	7.69456e-05	-9.48534	1.53716	chr21	44480699	chr21	44834395	44847008	Gestational age, HIV infection, Tissue, age
cg06470149	AX748345	6.16901	8.77105e-10	7.77448e-05	3.60036	0.58362	chr17	3561358	chr17	4385261	4389648	HIV infection, Tissue, Papuan ancestry, age, Prevalent Breast Cancer (Self-report), C-reactive protein (CRP) levels
cg00531508	DUSP2	6.1689	8.77685e-10	7.77962e-05	10.7981	1.75042	chr2	97629314	chr2	96808905	96811179
cg09439239	HSD17B8	-6.16447	9.02012e-10	7.99525e-05	-5.02795	0.815635	chr6	33748195	chr6	33172419	33174608
cg12820718	SIK1	6.15856	9.35477e-10	8.29189e-05	5.46688	0.887689	chr21	43876669	chr21	44834395	44847008
cg04544858	PIK3R1	6.14543	1.01419e-09	8.98959e-05	2.38521	0.388126	chr5	67489737	chr5	67511548	67597649	Fetal vs adult liver, Tissue, age, Incident COPD, C-reactive protein (CRP) levels
cg12973541	KLF6	-6.14382	1.02431e-09	9.07929e-05	-1.79302	0.291841	chr10	4178005	chr10	3818188	3827473	C-reactive protein (CRP) levels
cg17819119	DUSP2	6.14291	1.03005e-09	9.13011e-05	9.34436	1.52116	chr2	97526497	chr2	96808905	96811179	HIV infection, Tissue
cg19578660	KLF6	-6.13694	1.06853e-09	9.47127e-05	-1.4001	0.228143	chr10	3511600	chr10	3818188	3827473	Gestational age, Clear cell renal carcinoma, Pancreatic ductal adenocarcinoma, Ageing, Tissue, age, Incident Type 2 Diabetes, Incident COPD, Prevalent COPD (Self-report), C-reactive protein (CRP) levels
cg15884810	AX748345	6.1314	1.10548e-09	9.79871e-05	5.0049	0.816274	chr17	3561447	chr17	4385261	4389648	Prevalent Breast Cancer (Self-report), C-reactive protein (CRP) levels
cg19747745	SIK1	-6.1231	1.1632e-09	0.000103104	-8.21616	1.34183	chr21	44817305	chr21	44834395	44847008	Tissue, age
cg03600395	SIK1	-6.12029	1.18339e-09	0.000104893	-7.98979	1.30546	chr21	43887690	chr21	44834395	44847008
cg13952914	SIK1	-6.11082	1.25409e-09	0.00011116	-5.48234	0.897153	chr21	45379652	chr21	44834395	44847008	Gestational age, Tissue, Incident Ischemic Heart Disease, C-reactive protein (CRP) levels
cg13389146	DUSP2	-6.09656	1.36829e-09	0.000121283	-6.35343	1.04213	chr2	96808802	chr2	96808905	96811179	Tissue, age, eosinophilia
cg07397867	SIK1	-6.09452	1.38537e-09	0.000122796	-4.81624	0.790258	chr21	43982560	chr21	44834395	44847008	C-reactive protein (CRP) levels
cg05995528	HSD17B8	-6.08913	1.43172e-09	0.000126905	-3.54142	0.581597	chr6	33036495	chr6	33172419	33174608	Tissue, age
cg09542028	TNFAIP3	6.08427	1.47474e-09	0.000130718	5.55915	0.913692	chr6	137612869	chr6	138188351	138204449	GZMA protein levels (SeqId = 3440-7), Incident COPD
cg17326389	AX748345	6.08362	1.48063e-09	0.00013124	4.90684	0.806566	chr17	3817740	chr17	4385261	4389648	atopy
cg25803356	KLF6	-6.08192	1.49604e-09	0.000132606	-2.73923	0.45039	chr10	2910395	chr10	3818188	3827473	Incident Chronic Pain, C-reactive protein (CRP) levels
cg21438984	NCR1	-6.06436	1.66465e-09	0.000147551	-3.71891	0.61324	chr19	55787902	chr19	55417508	55427508	Incident COPD, C-reactive protein (CRP) levels
cg15049312	AHNAK	-6.05058	1.80992e-09	0.000160428	-4.52597	0.748022	chr11	61668695	chr11	62201016	62323707
cg26504229	SIK1	-6.04376	1.88632e-09	0.000167199	-6.06183	1.00299	chr21	45149038	chr21	44834395	44847008	Gestational age, Tissue, Age, Smoking, age
cg18151422	CHST2	-6.0349	1.99017e-09	0.000176404	-8.34319	1.38249	chr3	143148893	chr3	142838173	142841800	Gestational age, Rheumatoid arthritis, age, F11 protein levels (SeqId = 2190-55), KLKB1 protein levels (SeqId = 4152-58), Incident COPD
cg08991379	AHNAK	-6.02686	2.08932e-09	0.000185193	-3.42858	0.568884	chr11	61300739	chr11	62201016	62323707	cry acoustics factor 1, 2,4-Dichlorophenoxyacetic acid (2,4-D)
cg00260512	AHNAK	-6.02672	2.09108e-09	0.00018535	-5.29904	0.879258	chr11	61280916	chr11	62201016	62323707	Tissue, age, sex, age*sex
cg01303814	PGPEP1	-6.0169	2.2188e-09	0.00019667	-3.26927	0.543348	chr19	18450967	chr19	18451397	18480760
cg12004276	LMO2	-6.0165	2.22412e-09	0.000197141	-4.58473	0.762025	chr11	33913586	chr11	33880122	33913836	Fetal vs adult liver, Age, Gestational age, Clear cell renal carcinoma, Tissue, Crohn's disease, Birthweight, age
cg23999170	TSPAN2	-6.01517	2.24212e-09	0.000198737	-3.09025	0.513743	chr1	115628111	chr1	115590632	115632121	Tissue, fasting glucose, Alcohol consumption, Systolic Blood Pressure, Diastolic Blood Pressure, Birthweight, age, eosinophilia
cg11584277	CCL3	6.00451	2.3908e-09	0.000211916	5.67969	0.945903	chr17	34344995	chr17	34415602	34417515	Intravenous illicit drug use and hepatitis C infection, Tissue, Smoking, age
cg05574630	TIPARP	-6.00268	2.41734e-09	0.000214268	-5.41461	0.902032	chr3	155457541	chr3	156391024	156424559
cg26254678	AHNAK	-6.00201	2.42716e-09	0.000215139	-5.20718	0.867573	chr11	61511275	chr11	62201016	62323707	Tissue, Mortality, age
cg15356966	LMO2	-6.00111	2.4403e-09	0.000216303	-2.50908	0.418103	chr11	33913187	chr11	33880122	33913836	HIV infection, Sex, Fetal vs adult liver, Age, Tissue, Crohn's disease, age, fractional exhaled nitric oxide (FeNO), C-reactive protein (CRP) levels
cg04890724	PBXIP1	-5.99981	2.45947e-09	0.000218002	-3.00477	0.50081	chr1	154924585	chr1	154916552	154928599	IL2RB protein levels (SeqId = 9343-16), Incident COPD, C-reactive protein (CRP) levels
cg11383720	SERTAD2	-5.99957	2.46298e-09	0.000218314	-2.48184	0.413669	chr2	65087369	chr2	64858755	64978139	atopy, MFAP4 protein levels (SeqId = 5636-10), C-reactive protein (CRP) levels
cg22789605	SLC11A2	-5.99525	2.52777e-09	0.000224057	-6.38456	1.06494	chr12	51419164	chr12	51373184	51422349	Smoking, Sex, Tissue, MLN protein levels (SeqId = 5631-83), Incident COPD, C-reactive protein (CRP) levels
cg01309395	HSD17B8	5.99155	2.58471e-09	0.000229104	1.23326	0.205834	chr6	33091795	chr6	33172419	33174608	Tissue, age
cg13594367	TIPARP	-5.99145	2.58617e-09	0.000229233	-3.97985	0.664255	chr3	156150980	chr3	156391024	156424559	GZMK protein levels (SeqId = 9545-156), Incident Type 2 Diabetes, C-reactive protein (CRP) levels
cg03544818	TNFSF14	5.99117	2.59062e-09	0.000229627	5.72638	0.955804	chr19	7412564	chr19	6663148	6670599	Incident Type 2 Diabetes, Incident COPD, Prevalent Type 2 Diabetes (Self-report), C-reactive protein (CRP) levels
cg11345703	AHNAK	-5.98376	2.70852e-09	0.000240078	-2.75458	0.460343	chr11	61338462	chr11	62201016	62323707	Age 4 vs age 0, Tissue, age
cg11058037	AHNAK	-5.97889	2.78881e-09	0.000247194	-4.78933	0.80104	chr11	62229913	chr11	62201016	62323707	Incident COPD
cg21182801	AHNAK	-5.97435	2.86581e-09	0.000254019	-6.25649	1.04723	chr11	62216726	chr11	62201016	62323707
cg13409645	LAIR1	-5.97294	2.89001e-09	0.000256165	-8.23883	1.37936	chr19	55866261	chr19	54865362	54882165	Clear cell renal carcinoma, Tissue, age, Incident COPD
cg14228873	AHNAK	-5.96509	3.0293e-09	0.000268511	-5.66808	0.95021	chr11	61547669	chr11	62201016	62323707
cg03419753	DUSP2	-5.96425	3.04454e-09	0.000269862	-7.32531	1.2282	chr2	96755752	chr2	96808905	96811179
cg17172483	NCR1	-5.96088	3.10657e-09	0.00027536	-6.38458	1.07108	chr19	55995052	chr19	55417508	55427508	PRG3 protein levels (SeqId = 9015-1), fractional exhaled nitric oxide (FeNO)
cg09261816	AHNAK	-5.95471	3.22328e-09	0.000285705	-4.0675	0.683073	chr11	61530655	chr11	62201016	62323707	HIV infection, Tissue, Birthweight, age
cg09633579	AHNAK	-5.95353	3.24603e-09	0.000287722	-3.78751	0.636178	chr11	61395464	chr11	62201016	62323707	Smoking, Sex, Tissue, Age, age, sex, age*sex, gestational age, Infant sex, Incident COPD, Prevalent Chronic Pain (Self-report), C-reactive protein (CRP) levels
cg24585885	AHNAK	-5.94894	3.33617e-09	0.000295711	-4.01657	0.675174	chr11	61784953	chr11	62201016	62323707	C-reactive protein (CRP) levels
cg14678849	AHNAK	-5.94304	3.45579e-09	0.000306314	-6.43425	1.08265	chr11	62903951	chr11	62201016	62323707	CD300C protein levels (SeqId = 5066-134)
cg09845310	CHST2	5.9352	3.62112e-09	0.000320968	5.749	0.968626	chr3	143068605	chr3	142838173	142841800	Incident COPD
cg17148205	AHNAK	5.93026	3.72935e-09	0.000330562	6.25077	1.05405	chr11	61722590	chr11	62201016	62323707
cg22045206	SIK1	-5.92499	3.84825e-09	0.000341101	-6.55946	1.10708	chr21	44752369	chr21	44834395	44847008	Incident Type 2 Diabetes, Prevalent Type 2 Diabetes (Self-report), C-reactive protein (CRP) levels
cg10542514	KLF6	-5.9181	4.00909e-09	0.000355358	-2.36369	0.399401	chr10	3879115	chr10	3818188	3827473	Incident COPD, C-reactive protein (CRP) levels
cg03574890	FAM63A	5.91766	4.01947e-09	0.000356278	3.14719	0.531829	chr1	151284129	chr1	150969025	150980851	Incident COPD, C-reactive protein (CRP) levels
cg07807672	TNFAIP3	-5.91654	4.04652e-09	0.000358675	-3.90361	0.659779	chr6	138655296	chr6	138188351	138204449	Incident Type 2 Diabetes, Incident COPD, C-reactive protein (CRP) levels
cg01804934	HSD17B8	5.91244	4.14626e-09	0.000367516	2.66417	0.450604	chr6	33041229	chr6	33172419	33174608	Gestational age, Age, HIV infection, Primary Sjogrens syndrome, Tissue, fasting glucose, age, gestational age, Downs Syndrome
cg03505866	SRSF5	-5.91243	4.14641e-09	0.00036753	-2.93948	0.49717	chr14	70077191	chr14	70193617	70238722	Gestational age, Maternal smoking in pregnancy, Old-age mortality, Clear cell renal carcinoma, Prenatal smoke exposure, Smoking, Birthweight, age
cg02488326	TNFSF14	-5.91092	4.18377e-09	0.000370841	-3.79569	0.642149	chr19	5841442	chr19	6663148	6670599	Incident COPD, Prevalent Chronic Pain (Self-report), C-reactive protein (CRP) levels
cg08962640	CCL3	-5.90775	4.26316e-09	0.000377878	-3.8025	0.643646	chr17	34217646	chr17	34415602	34417515	eosinophilia, Incident Type 2 Diabetes, Prevalent Type 2 Diabetes (Self-report)
cg06336458	KLF6	-5.90635	4.29871e-09	0.000381029	-1.59442	0.26995	chr10	4122295	chr10	3818188	3827473	Papuan ancestry, Incident COPD, Prevalent Type 2 Diabetes (Self-report)
cg07192409	FRAT2	-5.90019	4.45855e-09	0.000395197	-4.40461	0.746519	chr10	99173040	chr10	99092255	99094458
cg10959726	RNASEK-C17orf49	5.89978	4.4696e-09	0.000396177	3.32774	0.564046	chr17	6917614	chr17	6915954	6920839	Smoking, Tissue, age, Incident COPD, Prevalent Chronic Pain (Self-report), C-reactive protein (CRP) levels
cg04569152	ARHGEF40	-5.89781	4.52208e-09	0.000400829	-3.08214	0.522591	chr14	21555603	chr14	21538429	21558399	Age 4 vs age 0, Clear cell renal carcinoma, Tissue, age, GLYAT protein levels (SeqId = 19506-6), CLEC11A protein levels (SeqId = 2966-65), CLEC11A protein levels (SeqId = 4500-50), C-reactive protein (CRP) levels
cg27335924	TNFSF14	5.88895	4.76557e-09	0.00042241	2.25576	0.383049	chr19	6588898	chr19	6663148	6670599	Papuan ancestry, age
cg05267292	KLF6	-5.88722	4.81449e-09	0.000426747	-2.03567	0.345777	chr10	3436872	chr10	3818188	3827473
cg22829304	KBTBD7	-5.88648	4.83576e-09	0.000428632	-1.2225	0.20768	chr13	41768132	chr13	41763969	41768702
cg09331790	AHNAK	-5.8862	4.84366e-09	0.000429333	-3.0015	0.509922	chr11	61772128	chr11	62201016	62323707	Incident Type 2 Diabetes, Incident COPD, Prevalent COPD (Self-report), C-reactive protein (CRP) levels
cg09183450	AHNAK	-5.88424	4.90008e-09	0.000434333	-1.71573	0.291581	chr11	62308513	chr11	62201016	62323707	Smoking, Age, Age 4 vs age 0, Sex, Fetal vs adult liver, Clear cell renal carcinoma, Pancreatic ductal adenocarcinoma, Ageing, Tissue, age, eosinophilia, Incident Type 2 Diabetes, Incident COPD, C-reactive protein (CRP) levels
cg27151122	SLC11A2	5.87872	5.0627e-09	0.000448747	5.11311	0.869767	chr12	50447407	chr12	51373184	51422349	Age, Age 4 vs age 0, Smoking, Primary Sjogrens syndrome, Fetal vs adult liver, Tissue, age, sex
cg23099102	SIK1	5.87754	5.09817e-09	0.000451891	8.49242	1.44489	chr21	45587394	chr21	44834395	44847008
cg15866432	PIK3R1	5.87678	5.12091e-09	0.000453908	2.19402	0.373338	chr5	67337284	chr5	67511548	67597649	Incident COPD
cg15181417	TIPARP	-5.87546	5.16096e-09	0.000457458	-4.34001	0.738667	chr3	156025753	chr3	156391024	156424559	atopy, GZMA protein levels (SeqId = 3440-7), Incident COPD, C-reactive protein (CRP) levels
cg22991039	SIK1	-5.87226	5.25959e-09	0.0004662	-7.95378	1.35447	chr21	44779213	chr21	44834395	44847008	Tissue, age, E-cigarette use
cg14515534	SIK1	5.87097	5.29972e-09	0.000469756	4.27122	0.727516	chr21	45503189	chr21	44834395	44847008	FCGR2A protein levels (SeqId = 3309-2)
cg08514558	PPIF	-5.86749	5.40943e-09	0.000479481	-4.08368	0.695984	chr10	81106712	chr10	81107225	81115093	Gestational age, Tissue, age, INHBB protein levels (SeqId = 13676-46)
cg09455513	KLF6	5.86677	5.43269e-09	0.000481543	2.04066	0.347833	chr10	3792283	chr10	3818188	3827473	Gestational age, Primary Sjogrens syndrome, Tissue, Smoking, age
cg11714752	DUSP2	5.86001	5.6532e-09	0.000501088	3.87897	0.661939	chr2	96926568	chr2	96808905	96811179	Gestational age, Rheumatoid arthritis, Tissue, Body mass index, age, gestational age, atopy, C-reactive protein (CRP) levels
cg06444390	CRIP1	-5.85887	5.69131e-09	0.000504466	-2.94346	0.502394	chr14	105421098	chr14	105952654	105955284	Incident Type 2 Diabetes, Incident COPD, C-reactive protein (CRP) levels
cg04131799	DUSP2	-5.85778	5.72817e-09	0.000507734	-8.41827	1.43711	chr2	97193006	chr2	96808905	96811179	Gestational age, Age 4 vs age 0, HIV infection, Fetal vs adult liver, Tissue, age, sex, atopy, Infant sex, Incident Type 2 Diabetes, Incident COPD
cg18421366	SRSF5	5.85566	5.80019e-09	0.000514118	3.00494	0.513168	chr14	69201490	chr14	70193617	70238722	Incident Type 2 Diabetes, Incident COPD, Prevalent Type 2 Diabetes (Self-report), C-reactive protein (CRP) levels
cg18067859	CCL3	-5.85121	5.95374e-09	0.000527728	-2.77333	0.473976	chr17	33776345	chr17	34415602	34417515	Gestational age, Tissue, age
cg02890365	FAM63A	5.84186	6.29016e-09	0.000557547	3.28358	0.562077	chr1	151518189	chr1	150969025	150980851	Clear cell renal carcinoma, Tissue, age, LTA protein levels (SeqId = 3505-6)
cg05017003	SIK1	5.83958	6.37513e-09	0.000565079	5.12608	0.877817	chr21	45154770	chr21	44834395	44847008	Incident COPD
cg05583417	KLF6	5.82919	6.77561e-09	0.000600577	1.37123	0.235235	chr10	4077151	chr10	3818188	3827473	Incident COPD
cg24978679	FAM63A	-5.81352	7.42695e-09	0.00065831	-3.64853	0.627594	chr1	150254867	chr1	150969025	150980851	IL2RB protein levels (SeqId = 9343-16), Incident COPD, C-reactive protein (CRP) levels
cg15291308	KLF6	-5.81	7.58102e-09	0.000671967	-1.41054	0.242778	chr10	3250951	chr10	3818188	3827473	Clear cell renal carcinoma, Tissue, Inflammatory bowel disease, age, MAGI2 protein levels (SeqId = 14066-49), LTA protein levels (SeqId = 3505-6)
cg04722249	DUSP2	-5.80519	7.79723e-09	0.000691131	-9.70218	1.67129	chr2	97617061	chr2	96808905	96811179	Tissue, Incident COPD
cg22987447	TIPARP	5.80402	7.85051e-09	0.000695854	6.05084	1.04253	chr3	157261104	chr3	156391024	156424559	Histidine, Tissue, age, C-reactive protein (CRP) levels
cg19536664	RNASEK-C17orf49	-5.79565	8.24373e-09	0.000730708	-1.19938	0.206944	chr17	6899085	chr17	6915954	6920839	Clear cell renal carcinoma, Tissue, age
cg22627427	AHNAK	-5.7902	8.50992e-09	0.000754302	-5.21629	0.900884	chr11	61522498	chr11	62201016	62323707	Fetal vs adult liver, Tissue, age
cg10061353	AHNAK	-5.78861	8.58892e-09	0.000761305	-4.89834	0.846204	chr11	61352423	chr11	62201016	62323707	CSRP1 protein levels (SeqId = 15529-33)
cg06219086	SERTAD2	-5.78241	8.90443e-09	0.000789271	-3.21671	0.556291	chr2	64871588	chr2	64858755	64978139	Incident Osteoarthritis, Incident Type 2 Diabetes, Incident COPD, C-reactive protein (CRP) levels
cg09321817	HSD17B8	5.7783	9.12032e-09	0.000808407	4.36993	0.756266	chr6	33041343	chr6	33172419	33174608	Gestational age, Age 4 vs age 0, HIV infection, Primary Sjogrens syndrome, Clear cell renal carcinoma, Ageing, Tissue, age, gestational age, Downs Syndrome, eosinophilia, Incident Stroke
cg13497525	AHNAK	-5.77346	9.38047e-09	0.000831466	-7.10964	1.23144	chr11	61511973	chr11	62201016	62323707	Gestational age, Tissue, age
cg26603326	DUSP2	-5.76355	9.93634e-09	0.000880737	-3.62357	0.628705	chr2	97597669	chr2	96808905	96811179
cg22726155	SIK1	5.76178	1.00388e-08	0.000889823	5.5737	0.967358	chr21	45575559	chr21	44834395	44847008	Gestational age, Primary Sjogrens syndrome, Tissue, Age, age
cg17198361	SIK1	5.75917	1.01919e-08	0.000903386	3.13307	0.544015	chr21	44101541	chr21	44834395	44847008
cg15220969	SIK1	-5.75501	1.04405e-08	0.000925421	-5.18491	0.900938	chr21	44819112	chr21	44834395	44847008	Gestational age, Sex, Rheumatoid arthritis, Tissue, age, gestational age
cg26537443	CHST2	-5.75472	1.04578e-08	0.000926954	-3.55064	0.616996	chr3	143314581	chr3	142838173	142841800	Papuan ancestry
cg06263672	CCT6P1	-5.74961	1.0772e-08	0.000954811	-1.8011	0.313257	chr7	65235340	chr7	65216129	65228341	Crohn's disease, monozygotic twinning
cg01382597	TIPARP	-5.743	1.11922e-08	0.000992056	-5.23116	0.910877	chr3	155905642	chr3	156391024	156424559	C-reactive protein (CRP) levels
cg09076960	KLF6	-5.73563	1.1679e-08	0.00103521	-2.16377	0.37725	chr10	3817124	chr10	3818188	3827473	Clear cell renal carcinoma, Tissue, age, Incident Type 2 Diabetes, Incident COPD, Prevalent Type 2 Diabetes (Self-report)
cg15829622	SIK1	-5.73353	1.1822e-08	0.00104788	-7.37021	1.28546	chr21	45730731	chr21	44834395	44847008	Tissue
cg05284666	RNASEK-C17orf49	-5.72539	1.23903e-08	0.00109825	-1.07443	0.187661	chr17	6898821	chr17	6915954	6920839
cg27105767	SIK1	-5.71944	1.28225e-08	0.00113656	-6.64241	1.16137	chr21	45673047	chr21	44834395	44847008
cg23709430	AX748345	5.71754	1.29638e-08	0.00114909	3.79066	0.662988	chr17	3977501	chr17	4385261	4389648	Gestational age, Tissue, Body mass index, KIT protein levels (SeqId = 2475-1), Incident Type 2 Diabetes, C-reactive protein (CRP) levels
cg05650628	AHNAK	-5.71691	1.30107e-08	0.00115324	-5.26883	0.921621	chr11	62677384	chr11	62201016	62323707	Tissue, age
cg06025105	SIK1	-5.7143	1.32077e-08	0.00117071	-4.05719	0.710006	chr21	43894915	chr21	44834395	44847008
cg19205064	HSD17B8	-5.70936	1.35885e-08	0.00120446	-3.6607	0.641175	chr6	33284839	chr6	33172419	33174608	Gestational age, Tissue, age, atopy, PAPPA protein levels (SeqId = 4148-49), PRG3 protein levels (SeqId = 9015-1), allergic asthma, fractional exhaled nitric oxide (FeNO)
cg10535500	HSD17B8	-5.70841	1.36635e-08	0.0012111	-2.16346	0.378995	chr6	33398610	chr6	33172419	33174608	Gestational age, Smoking, Clear cell renal carcinoma, Tissue, age
cg09276573	TIPARP	-5.70333	1.40686e-08	0.00124701	-5.56073	0.974997	chr3	155394092	chr3	156391024	156424559	C-reactive protein (CRP) levels
cg02913511	DUSP2	-5.69923	1.44039e-08	0.00127673	-8.64282	1.51649	chr2	97454042	chr2	96808905	96811179	Fetal vs adult liver, Gestational age, Tissue, age, atopy
cg21188370	SIK1	-5.69886	1.44343e-08	0.00127942	-4.75087	0.833652	chr21	43875455	chr21	44834395	44847008
cg20942880	AHNAK	-5.69802	1.4504e-08	0.00128561	-6.07335	1.06587	chr11	61509693	chr11	62201016	62323707
cg09333584	HSD17B8	5.69396	1.48458e-08	0.00131591	4.72851	0.830442	chr6	33788925	chr6	33172419	33174608	Gestational age, Primary Sjogrens syndrome, Sex, Fetal vs adult liver, Tissue, Age, age, Incident COPD
cg15867698	SRSF5	-5.69072	1.51244e-08	0.0013406	-3.45142	0.606499	chr14	69438267	chr14	70193617	70238722	Gestational age, Ageing, Tissue, Smoking, gestational age, Acute myocardial infarction, PAPPA protein levels (SeqId = 4148-49), DEFB1 protein levels (SeqId = 6629-3), PRG3 protein levels (SeqId = 9015-1), allergic asthma, fractional exhaled nitric oxide (FeNO), Incident Ischemic Heart Disease, Incident Type 2 Diabetes, Incident COPD, Prevalent Type 2 Diabetes (Self-report), Prevalent Chronic Pain (Self-report), C-reactive protein (CRP) levels
cg18392201	CHST2	5.69049	1.51443e-08	0.00134236	4.64774	0.816755	chr3	142522114	chr3	142838173	142841800
cg17643864	CHCHD7	-5.68931	1.52476e-08	0.00135152	-4.44988	0.782148	chr8	56852148	chr8	57124245	57131357	Gestational age, Tissue, IL2RB protein levels (SeqId = 9343-16)
cg13661648	HSD17B8	5.68745	1.54107e-08	0.00136597	0.5077	0.0892667	chr6	33035284	chr6	33172419	33174608	HIV infection, Ethnicity, age, eosinophilia
cg10887386	CCT6P1	5.68631	1.55122e-08	0.00137497	7.21253	1.2684	chr7	64700309	chr7	65216129	65228341	Tissue, age
cg13257263	SERTAD2	5.68264	1.5842e-08	0.0014042	5.31838	0.9359	chr2	65807074	chr2	64858755	64978139	Tissue, Smoking, age, gestational age
cg16093488	CRIP1	-5.67974	1.61071e-08	0.0014277	-3.77229	0.664167	chr14	105406949	chr14	105952654	105955284	Incident Type 2 Diabetes, Prevalent Chronic Pain (Self-report), C-reactive protein (CRP) levels
cg14266859	CRIP1	-5.67868	1.6205e-08	0.00143638	-4.05404	0.713904	chr14	105614564	chr14	105952654	105955284	Tissue, age, Incident Liver Cirrhosis
cg27199647	CHST2	-5.67804	1.62644e-08	0.00144165	-5.74396	1.01161	chr3	141994724	chr3	142838173	142841800	Prevalent COPD (Self-report), C-reactive protein (CRP) levels
cg02750243	SIK1	-5.677	1.63613e-08	0.00145023	-5.6588	0.996794	chr21	45507885	chr21	44834395	44847008	Prevalent Type 2 Diabetes (Self-report), Prevalent COPD (Self-report)
cg05607305	TNFAIP3	5.67528	1.65239e-08	0.00146465	5.69764	1.00394	chr6	138334066	chr6	138188351	138204449
cg02474116	LAIR1	5.67439	1.66081e-08	0.00147211	3.95541	0.697064	chr19	55625184	chr19	54865362	54882165	Tissue, Preeclampsia, age, IGLL1 protein levels (SeqId = 6485-59), Prevalent Rheumatoid Arthritis (Self-report), Prevalent Breast Cancer (Self-report), C-reactive protein (CRP) levels
cg18405169	TNFSF14	-5.66875	1.71522e-08	0.00152034	-3.88158	0.684733	chr19	6670847	chr19	6663148	6670599	eosinophilia, Incident Type 2 Diabetes, Incident COPD, C-reactive protein (CRP) levels
cg06112654	CREM	-5.66855	1.71719e-08	0.00152208	-5.73203	1.0112	chr10	35505599	chr10	35415719	35501886	Gestational age, Smoking, Age 4 vs age 0, Fetal vs adult liver, Clear cell renal carcinoma, Tissue, Preeclampsia, age
cg12796320	CRIP1	-5.66538	1.74857e-08	0.00154989	-2.97037	0.524302	chr14	105530592	chr14	105952654	105955284	lung cancer, Incident COPD
cg19517410	TIPARP	-5.66204	1.78222e-08	0.00157972	-3.24126	0.572454	chr3	156977642	chr3	156391024	156424559	HIV infection, age, CCK protein levels (SeqId = 6918-183)
cg01035334	SIK3	-5.66177	1.785e-08	0.00158219	-2.92975	0.517461	chr11	117883077	chr11	116714118	116969153	Papuan ancestry, Incident Ischemic Heart Disease, Incident Type 2 Diabetes, Incident COPD, Prevalent Type 2 Diabetes (Self-report), Prevalent COPD (Self-report), C-reactive protein (CRP) levels
cg14700707	HSD17B8	5.65941	1.80923e-08	0.00160367	3.51821	0.621657	chr6	32191840	chr6	33172419	33174608	Gestational age, Alpha neck angle (hip measurement), Theta neck angle (hip measurement), Tissue, M00054_tryptophan, age, Sex, atopy, FCER2 protein levels (SeqId = 3291-30), FCRL1 protein levels (SeqId = 5728-60)
cg02698111	TIPARP	-5.65836	1.82013e-08	0.00161332	-2.02759	0.358336	chr3	156386046	chr3	156391024	156424559	Incident Liver Cirrhosis, Incident COPD
cg01959704	FAM63A	5.65618	1.84285e-08	0.00163347	4.42746	0.782764	chr1	151488761	chr1	150969025	150980851	C-reactive protein (CRP) levels
cg13990351	CCT6P1	5.65341	1.87215e-08	0.00165943	11.7884	2.08518	chr7	64349133	chr7	65216129	65228341	Tissue
cg08985054	CREM	-5.65124	1.89545e-08	0.00168009	-4.28352	0.757979	chr10	35286089	chr10	35415719	35501886	Incident COPD, C-reactive protein (CRP) levels
cg04869006	PGAM1	5.64818	1.92884e-08	0.00170968	3.29653	0.583645	chr10	99178421	chr10	99185917	99193198	Gestational age, Age 4 vs age 0, Sex, Tissue, age, sex
cg09658958	CHCHD7	5.64552	1.95829e-08	0.00173579	3.5195	0.623415	chr8	56904259	chr8	57124245	57131357
cg01556593	AHNAK	5.64519	1.96192e-08	0.00173901	4.06544	0.720159	chr11	61609179	chr11	62201016	62323707	KIT protein levels (SeqId = 2475-1), PAPPA protein levels (SeqId = 4148-49), PRG3 protein levels (SeqId = 9015-1), allergic asthma, fractional exhaled nitric oxide (FeNO), current asthma, Incident Type 2 Diabetes, C-reactive protein (CRP) levels
cg00225157	HSD17B8	-5.64362	1.97955e-08	0.00175463	-2.95591	0.523762	chr6	33173038	chr6	33172419	33174608	Tissue, Alcohol consumption, age, eosinophilia, Incident COPD
cg22421019	FAM63A	5.64059	2.01404e-08	0.00178521	1.85502	0.32887	chr1	150577422	chr1	150969025	150980851	Incident COPD, C-reactive protein (CRP) levels
cg00394062	PGPEP1	-5.63662	2.06004e-08	0.00182598	-3.60979	0.640417	chr19	18601728	chr19	18451397	18480760	Papuan ancestry, atopy
cg14824301	AHNAK	-5.63378	2.09354e-08	0.00185567	-5.25049	0.931965	chr11	61515894	chr11	62201016	62323707	Tissue, age
cg22256420	KLF6	-5.63122	2.12418e-08	0.00188283	-1.53869	0.273242	chr10	4060366	chr10	3818188	3827473	Smoking, Incident COPD
cg16422365	CRIP1	-5.62846	2.15781e-08	0.00191264	-3.41828	0.607321	chr14	106041833	chr14	105952654	105955284	HIV infection, Tissue, Smoking, age, Gene expression of Affymetrix ID: 3555067 (gene symbol: KIAA0125), GZMK protein levels (SeqId = 9545-156), Incident Type 2 Diabetes, Incident COPD, C-reactive protein (CRP) levels
cg00403478	HSD17B8	5.62806	2.16269e-08	0.00191696	1.8676	0.331837	chr6	33040769	chr6	33172419	33174608	Gestational age, Age 4 vs age 0, HIV infection, Primary Sjogrens syndrome, Clear cell renal carcinoma, Tissue, age, Incident COPD
cg10116443	AHNAK	-5.62533	2.19643e-08	0.00194687	-4.43622	0.788615	chr11	63140804	chr11	62201016	62323707	Ageing, Tissue, age, Prevalent Chronic Kidney Disease (Estimated)
cg25686336	FAM63A	-5.62453	2.20643e-08	0.00195573	-7.23653	1.2866	chr1	150978979	chr1	150969025	150980851	PDE9A protein levels (SeqId = 5201-50)
cg13492223	TNFSF14	-5.62301	2.22557e-08	0.0019727	-4.32094	0.768438	chr19	5839901	chr19	6663148	6670599	Age 4 vs age 0, Tissue, age, schizophrenia
cg02066497	AHNAK	5.62045	2.25811e-08	0.00200154	3.44883	0.613621	chr11	62480356	chr11	62201016	62323707	eosinophilia, Incident COPD, C-reactive protein (CRP) levels
cg25476208	SRSF5	-5.62001	2.26384e-08	0.00200662	-2.54095	0.452125	chr14	69434991	chr14	70193617	70238722	ALDOB protein levels (SeqId = 18185-118), Incident COPD, C-reactive protein (CRP) levels
cg15358893	SIK1	-5.61973	2.26739e-08	0.00200977	-4.45012	0.791875	chr21	45510426	chr21	44834395	44847008	alcohol withdrawal recovery, LILRA5 protein levels (SeqId = 7787-25), C-reactive protein (CRP) levels
cg10306532	TNFSF14	5.61498	2.32932e-08	0.00206466	2.81478	0.501298	chr19	7411628	chr19	6663148	6670599
cg13716144	SERTAD2	5.61231	2.36475e-08	0.00209607	2.46381	0.439001	chr2	65182919	chr2	64858755	64978139	Incident COPD, C-reactive protein (CRP) levels
cg20691580	SIK3	-5.60353	2.48525e-08	0.00220288	-4.02302	0.717944	chr11	116701044	chr11	116714118	116969153	Fetal vs adult liver, Tissue, age, estimated glomerular filtration rate (eGFR), C-reactive protein (CRP) levels
cg16305403	AHNAK	-5.59869	2.55427e-08	0.00226405	-5.59836	0.999941	chr11	62230967	chr11	62201016	62323707
cg02697127	SERTAD2	5.59739	2.57313e-08	0.00228077	2.73051	0.487819	chr2	64628677	chr2	64858755	64978139	lung cancer, GZMK protein levels (SeqId = 9545-156), Incident COPD, C-reactive protein (CRP) levels
cg09301177	CCT6P1	-5.59201	2.65239e-08	0.00235103	-4.08327	0.730196	chr7	65566093	chr7	65216129	65228341
cg14820577	TNFAIP3	-5.58927	2.69377e-08	0.0023877	-3.45144	0.617511	chr6	138291617	chr6	138188351	138204449
cg21073459	NCR1	-5.58903	2.69752e-08	0.00239102	-6.65633	1.19096	chr19	54604098	chr19	55417508	55427508	Gestational age, Primary Sjogrens syndrome, M00054_tryptophan, age, Prevalent COPD (Self-report)
cg25637966	SIK3	-5.58663	2.73425e-08	0.00242358	-3.20419	0.573547	chr11	117950329	chr11	116714118	116969153	Age 4 vs age 0, Tissue, Age, age, Sex, GZMK protein levels (SeqId = 9545-156)
cg27577972	FAM63A	-5.58629	2.73942e-08	0.00242816	-2.33771	0.418473	chr1	151513502	chr1	150969025	150980851	Tissue, age, C-reactive protein (CRP) levels, Maternal education at the time of pregnancy
cg25459558	HSD17B8	-5.57445	2.92849e-08	0.00259576	-2.50588	0.44953	chr6	33161290	chr6	33172419	33174608	Tissue, age, Incident Lung Cancer, Incident Type 2 Diabetes, Incident COPD, C-reactive protein (CRP) levels
cg06773584	CCL3	-5.57384	2.93861e-08	0.00260473	-2.73305	0.490336	chr17	33511632	chr17	34415602	34417515
cg13178929	AHNAK	-5.57318	2.94946e-08	0.00261434	-2.5537	0.458212	chr11	61435723	chr11	62201016	62323707
cg12406124	TIPARP	-5.57163	2.97536e-08	0.0026373	-4.10278	0.736371	chr3	156876145	chr3	156391024	156424559	Fetal vs adult liver, Estimated description of fatty acid chain length not actual carbon number, Tissue, age, atopy, GZMK protein levels (SeqId = 9545-156), Incident Type 2 Diabetes, Incident COPD, Prevalent Chronic Pain (Self-report), C-reactive protein (CRP) levels
cg10898635	CCL3	-5.57114	2.98356e-08	0.00264457	-7.00058	1.25658	chr17	34318301	chr17	34415602	34417515	Incident Ovarian Cancer, C-reactive protein (CRP) levels
cg03988568	SERTAD2	5.56369	3.11126e-08	0.00275776	4.95049	0.889786	chr2	65683094	chr2	64858755	64978139	IL2RB protein levels (SeqId = 9343-16), Incident COPD, C-reactive protein (CRP) levels
cg15778925	CRIP1	-5.56301	3.12314e-08	0.00276829	-3.5874	0.644867	chr14	105132869	chr14	105952654	105955284	Incident Type 2 Diabetes, C-reactive protein (CRP) levels
cg27604416	TIPARP	5.56016	3.17359e-08	0.00281301	4.20833	0.756873	chr3	157155401	chr3	156391024	156424559	Ageing, Cholesterol esters to total lipids ratio in very large VLDL, Tissue, age, IL2RB protein levels (SeqId = 9343-16), Incident COPD, C-reactive protein (CRP) levels
cg13783174	PDCD4-AS1	-5.55824	3.20784e-08	0.00284336	-4.18142	0.752291	chr10	112622757	chr10	112629626	112631991	Prevalent Ischemic Heart Disease (Self-report), Prevalent Type 2 Diabetes (Self-report), Prevalent Chronic Pain (Self-report), C-reactive protein (CRP) levels
cg25285289	DUSP2	5.54875	3.38337e-08	0.00299895	4.08688	0.736541	chr2	96899771	chr2	96808905	96811179	Crohn's disease, ITIH3 protein levels (SeqId = 7145-1), TFRC protein levels (SeqId = 8795-48), Incident Type 2 Diabetes, Incident COPD, Prevalent Rheumatoid Arthritis (Self-report), Prevalent Osteoarthritis (Self-report), Prevalent Ischemic Heart Disease (Self-report), Prevalent Type 2 Diabetes (Self-report), Prevalent Chronic Pain (Self-report), C-reactive protein (CRP) levels, Idiopathic/heritable pulmonary arterial hypertension
cg07599225	FAM63A	-5.54866	3.38499e-08	0.00300039	-4.27358	0.770199	chr1	151513436	chr1	150969025	150980851	Tissue, Psoriasis, age, C-reactive protein (CRP) levels
cg01357381	KLF6	-5.54506	3.45407e-08	0.00306162	-4.27581	0.771102	chr10	3239689	chr10	3818188	3827473	Age 4 vs age 0, Tissue, Age, age, Incident COPD
cg20875867	TNFSF14	-5.5384	3.58521e-08	0.00317786	-4.21493	0.761036	chr19	7557797	chr19	6663148	6670599	atopy, Incident COPD, Prevalent COPD (Self-report)
cg04175911	FRAT2	-5.53604	3.6329e-08	0.00322013	-3.8886	0.702414	chr10	99172893	chr10	99092255	99094458	Incident COPD, Prevalent Chronic Pain (Self-report)
cg15108590	SIK1	-5.53571	3.63957e-08	0.00322604	-6.14963	1.1109	chr21	44494906	chr21	44834395	44847008	Alcohol consumption per day, Child abuse, Tissue, Age, age, Body mass index
cg13031167	HSD17B8	5.5304	3.74929e-08	0.0033233	9.37617	1.69539	chr6	33041406	chr6	33172419	33174608	Gestational age, Tissue, age, gestational age, MFAP4 protein levels (SeqId = 5636-10), GZMK protein levels (SeqId = 9545-156)
cg19669199	TNFSF14	-5.51897	3.99649e-08	0.00354241	-3.59304	0.651035	chr19	7584241	chr19	6663148	6670599	Ageing, Tissue, age, C-reactive protein (CRP) levels
cg11071386	AHNAK	-5.50953	4.21236e-08	0.00373375	-6.04872	1.09787	chr11	61679977	chr11	62201016	62323707
cg23178308	SIK1	-5.50808	4.24654e-08	0.00376405	-8.17802	1.48473	chr21	45148879	chr21	44834395	44847008	Gestational age, Clear cell renal carcinoma, Tissue, Age, age
cg18445108	AX748345	5.50564	4.30471e-08	0.00381561	3.95284	0.717962	chr17	5138259	chr17	4385261	4389648	Gestational age, Tissue, age, Prevalent COPD (Self-report)
cg01418593	PBXIP1	-5.50533	4.31206e-08	0.00382213	-3.0824	0.559894	chr1	154238234	chr1	154916552	154928599
cg08486432	HSD17B8	-5.50398	4.34451e-08	0.00385089	-3.33537	0.605993	chr6	33598003	chr6	33172419	33174608	Gestational age, Age 4 vs age 0, Old-age mortality, Primary Sjogrens syndrome, Ageing, Tissue, Pubertal timing, Incident Ischemic Heart Disease, Incident Type 2 Diabetes, Incident COPD, Prevalent Type 2 Diabetes (Self-report), C-reactive protein (CRP) levels
cg15012828	TNFAIP3	-5.50334	4.36004e-08	0.00386465	-3.90181	0.708989	chr6	138842300	chr6	138188351	138204449	C-reactive protein (CRP) levels
cg10408636	DUSP2	-5.50063	4.42647e-08	0.00392353	-2.94649	0.535665	chr2	96869389	chr2	96808905	96811179
cg02179700	KLF6	-5.49827	4.48479e-08	0.00397523	-1.60076	0.291139	chr10	3336162	chr10	3818188	3827473	Tissue, age, Incident Type 2 Diabetes, C-reactive protein (CRP) levels
cg16766367	DUSP2	-5.49728	4.50949e-08	0.00399712	-5.33971	0.971335	chr2	96737919	chr2	96808905	96811179
cg13038895	AX748345	5.49556	4.55287e-08	0.00403557	4.05833	0.738474	chr17	3722395	chr17	4385261	4389648
cg12158810	DUSP2	-5.49365	4.60153e-08	0.00407871	-5.87284	1.06902	chr2	95962091	chr2	96808905	96811179	C-reactive protein (CRP) levels
cg02618151	CRIP1	-5.49365	4.60155e-08	0.00407872	-3.86319	0.70321	chr14	105838415	chr14	105952654	105955284
cg11904429	TNFSF14	-5.49067	4.67837e-08	0.00414682	-2.64199	0.481179	chr19	6592554	chr19	6663148	6670599	Clear cell renal carcinoma, Tissue, Age, Smoking, age, GZMK protein levels (SeqId = 9545-156), Incident Type 2 Diabetes, Incident COPD, Prevalent Chronic Pain (Self-report), C-reactive protein (CRP) levels
cg08991794	AX748345	-5.48545	4.81585e-08	0.00426867	-3.00238	0.547336	chr17	3674741	chr17	4385261	4389648	GZMA protein levels (SeqId = 3440-7), Incident Osteoarthritis, Incident Liver Cirrhosis, Incident Ischemic Heart Disease, Incident Type 2 Diabetes, Incident COPD, Incident Chronic Pain, Prevalent Ischemic Heart Disease (Self-report), Prevalent Type 2 Diabetes (Self-report), Prevalent COPD (Self-report), Prevalent Chronic Pain (Self-report), C-reactive protein (CRP) levels
cg23120963	TNFAIP3	-5.48543	4.81626e-08	0.00426904	-7.1957	1.31178	chr6	137562794	chr6	138188351	138204449
cg13546914	CHST2	-5.4805	4.94984e-08	0.00438744	-6.67392	1.21776	chr3	143131219	chr3	142838173	142841800
cg01471293	HSD17B8	5.48017	4.95905e-08	0.0043956	3.52041	0.642392	chr6	33265322	chr6	33172419	33174608	Gestational age, Tissue, age, atopy
cg10163998	CRIP1	5.47946	4.97862e-08	0.00441295	3.73527	0.681685	chr14	106657793	chr14	105952654	105955284	Gestational age, Age 4 vs age 0, Ageing, Tissue, Age, age, Incident Type 2 Diabetes, Incident COPD, Prevalent Type 2 Diabetes (Self-report), C-reactive protein (CRP) levels
cg01200145	FAM63A	5.47894	4.99291e-08	0.00442561	2.91491	0.532021	chr1	151818600	chr1	150969025	150980851	PAPPA protein levels (SeqId = 4148-49), PRG2 protein levels (SeqId = 7258-5), PRG3 protein levels (SeqId = 9015-1), fractional exhaled nitric oxide (FeNO)
cg21409469	AHNAK	5.47857	5.00301e-08	0.00443457	3.49934	0.638733	chr11	61594769	chr11	62201016	62323707
cg00614834	HSD17B8	-5.47798	5.01957e-08	0.00444924	-6.2137	1.13431	chr6	33172869	chr6	33172419	33174608	Tissue, age, QPCT protein levels (SeqId = 7849-3)
cg20669049	NCR1	-5.47343	5.1475e-08	0.00456264	-3.26068	0.595729	chr19	55573572	chr19	55417508	55427508	Fetal vs adult liver, Tissue, age, sex
cg14510632	TNFAIP3	5.47137	5.2068e-08	0.0046152	2.1307	0.389428	chr6	138111518	chr6	138188351	138204449	Incident COPD, C-reactive protein (CRP) levels
cg19407960	HSD17B8	5.46996	5.24732e-08	0.00465112	3.10992	0.568544	chr6	33094829	chr6	33172419	33174608
cg06384592	FAM63A	5.46994	5.24805e-08	0.00465176	3.89091	0.711327	chr1	151680419	chr1	150969025	150980851
cg16713914	KLF6	-5.46962	5.2573e-08	0.00465997	-1.47086	0.268915	chr10	4289162	chr10	3818188	3827473	Incident Type 2 Diabetes, C-reactive protein (CRP) levels
cg00808648	CRIP1	5.46309	5.45076e-08	0.00483145	3.45655	0.632709	chr14	105779910	chr14	105952654	105955284	Gestational age, Smoking, Fetal vs adult liver, Tissue, Perinatally acquired HIV, Body mass index, Waist circumference, age, gestational age, Prevalent Chronic Pain (Self-report), C-reactive protein (CRP) levels
cg00714585	FAM63A	5.46035	5.53398e-08	0.00490521	2.1695	0.39732	chr1	151820999	chr1	150969025	150980851	GZMA protein levels (SeqId = 3440-7), Incident COPD, C-reactive protein (CRP) levels
cg06839854	ADAM17	-5.46004	5.54321e-08	0.00491339	-4.95411	0.907339	chr2	10536115	chr2	9628615	9695921	Tissue, age
cg14605213	SERTAD2	5.45852	5.59013e-08	0.00495498	3.79091	0.694495	chr2	65430807	chr2	64858755	64978139	FTL protein levels (SeqId = 15324-58), FTH1 protein levels (SeqId = 5934-1), C-reactive protein (CRP) levels
cg03769704	CCL3	5.45768	5.61596e-08	0.00497787	3.36203	0.616018	chr17	33568966	chr17	34415602	34417515	Tissue, age
cg25500773	SERTAD2	5.44655	5.97167e-08	0.00529317	5.13654	0.943081	chr2	65683172	chr2	64858755	64978139	C-reactive protein (CRP) levels
cg23017530	AHNAK	-5.44438	6.04375e-08	0.00535706	-4.44854	0.817089	chr11	61625377	chr11	62201016	62323707
cg14185446	NCR1	-5.43857	6.2403e-08	0.00553128	-6.46392	1.18853	chr19	55834866	chr19	55417508	55427508	Prevalent Type 2 Diabetes (Self-report), C-reactive protein (CRP) levels
cg12714746	AX748345	5.43776	6.26796e-08	0.0055558	5.30947	0.976408	chr17	4509054	chr17	4385261	4389648	Gestational age, Tissue, age
cg24926465	TIPARP	-5.43164	6.48258e-08	0.00574603	-3.00786	0.553766	chr3	156007787	chr3	156391024	156424559	Fetal vs adult liver, Clear cell renal carcinoma, Ageing, Tissue, Maternal overweight/obesity, age, Incident Type 2 Diabetes, C-reactive protein (CRP) levels
cg23398472	TNFAIP3	-5.43152	6.48688e-08	0.00574984	-2.46009	0.452928	chr6	137987853	chr6	138188351	138204449	C-reactive protein (CRP) levels
cg01464052	FAM63A	-5.4286	6.592e-08	0.00584301	-3.40938	0.62804	chr1	150255137	chr1	150969025	150980851	Age, Tissue, age
cg03967485	TIPARP	-5.42545	6.70717e-08	0.00594511	-4.65788	0.858525	chr3	157213779	chr3	156391024	156424559	GZMA protein levels (SeqId = 3440-7), Prevalent Chronic Pain (Self-report), C-reactive protein (CRP) levels
cg19192377	AHNAK	-5.4246	6.73848e-08	0.00597286	-3.996	0.736644	chr11	62209356	chr11	62201016	62323707	Gestational age, Tissue, age, sex, C-reactive protein (CRP) levels
cg26402555	CRIP1	5.42147	6.85522e-08	0.00607633	3.20382	0.590951	chr14	105750534	chr14	105952654	105955284	Fetal vs adult liver, Ageing, Tissue, age, GZMA protein levels (SeqId = 3440-7), GZMK protein levels (SeqId = 9545-156), Incident COPD, Prevalent Chronic Pain (Self-report), C-reactive protein (CRP) levels
cg17206596	SERTAD2	-5.41836	6.9732e-08	0.0061809	-4.45611	0.82241	chr2	64868515	chr2	64858755	64978139	Gestational age, Rheumatoid arthritis, Tissue, C-reactive protein (CRP) levels
cg13165063	FAM63A	5.41571	7.07529e-08	0.00627139	4.05828	0.749352	chr1	151535062	chr1	150969025	150980851	C-reactive protein (CRP) levels
cg05133943	CRIP1	-5.40277	7.59526e-08	0.00673228	-3.13606	0.580454	chr14	105367473	chr14	105952654	105955284	Incident Type 2 Diabetes, Incident COPD, C-reactive protein (CRP) levels
cg20438336	NCR1	5.40256	7.60398e-08	0.00674001	5.6994	1.05494	chr19	54857674	chr19	55417508	55427508	Prevalent Chronic Kidney Disease (Estimated), C-reactive protein (CRP) levels
cg16469419	AHNAK	-5.40118	7.66171e-08	0.00679119	-5.40474	1.00066	chr11	62361794	chr11	62201016	62323707	Sex, Gestational age, age, KRT1 protein levels (SeqId = 9931-20)
cg23824762	DUSP2	-5.40097	7.67029e-08	0.00679879	-4.10261	0.759606	chr2	97171137	chr2	96808905	96811179	Tissue, age, PACAP protein levels (SeqId = 16322-10), GZMA protein levels (SeqId = 3440-7), GZMK protein levels (SeqId = 9545-156), Incident Type 2 Diabetes, Incident COPD, C-reactive protein (CRP) levels
cg13406532	CREM	-5.39768	7.80956e-08	0.00692224	-3.90727	0.723879	chr10	34719833	chr10	35415719	35501886	Prevalent COPD (Self-report)
cg01907098	SIK1	-5.38766	8.24895e-08	0.0073117	-5.38969	1.00038	chr21	45149141	chr21	44834395	44847008	Clear cell renal carcinoma, Tissue, Alcohol consumption, age, maternal perceived stress, atopy
cg13084154	SIK3	-5.3843	8.40176e-08	0.00744715	-3.40412	0.632231	chr11	117444338	chr11	116714118	116969153	GZMK protein levels (SeqId = 9545-156), C-reactive protein (CRP) levels
cg13860006	TNFSF14	5.38272	8.47445e-08	0.00751158	3.19364	0.593312	chr19	6741178	chr19	6663148	6670599	Fetal vs adult liver, Ageing, Tissue, age, eosinophilia, GZMA protein levels (SeqId = 3440-7), GZMK protein levels (SeqId = 9545-156), Incident COPD, C-reactive protein (CRP) levels
cg18927185	HSD17B8	5.38108	8.55078e-08	0.00757924	0.769125	0.142931	chr6	33091634	chr6	33172419	33174608	Age 4 vs age 0, age, eosinophilia, SSB protein levels (SeqId = 13625-19)
cg02810650	FAM63A	5.37554	8.81266e-08	0.00781136	3.64557	0.678178	chr1	151107362	chr1	150969025	150980851
cg03810165	KLF6	-5.37372	8.90073e-08	0.00788943	-1.42428	0.265046	chr10	4021124	chr10	3818188	3827473	Incident Type 2 Diabetes, Prevalent Type 2 Diabetes (Self-report), C-reactive protein (CRP) levels, Idiopathic/heritable pulmonary arterial hypertension
cg08280368	SRSF5	-5.3723	8.96957e-08	0.00795045	-1.33771	0.249001	chr14	71110536	chr14	70193617	70238722	Gestational age, Smoking, Tissue, age, Gene expression of Affymetrix ID: 3570556 (gene symbol: MED6), Sex, TTC9B protein levels (SeqId = 9386-42)
cg01238271	AHNAK	5.37144	9.01184e-08	0.00798792	8.3048	1.5461	chr11	62105626	chr11	62201016	62323707	alcohol withdrawal recovery
cg06041607	SIK3	-5.37109	9.02913e-08	0.00800324	-3.40672	0.63427	chr11	116741075	chr11	116714118	116969153	Incident COPD, C-reactive protein (CRP) levels
cg13906813	HSD17B8	5.36567	9.29916e-08	0.00824259	1.60055	0.298295	chr6	33040914	chr6	33172419	33174608	Gestational age, HIV infection, Primary Sjogrens syndrome, Clear cell renal carcinoma, Tissue, age, gestational age, Incident COPD, C-reactive protein (CRP) levels
cg00800397	SLC11A2	5.36216	9.47862e-08	0.00840166	4.34591	0.810479	chr12	50460438	chr12	51373184	51422349	FGA protein levels (SeqId = 2796-62), Prevalent Rheumatoid Arthritis (Self-report)
cg01945662	KLF6	-5.36076	9.55067e-08	0.00846552	-2.19789	0.409995	chr10	4003702	chr10	3818188	3827473
cg01628245	DUSP2	-5.35794	9.69839e-08	0.00859646	-5.57978	1.04141	chr2	97464763	chr2	96808905	96811179	Tissue
cg02939918	TNFAIP3	5.356	9.80086e-08	0.00868729	2.88633	0.538896	chr6	138726163	chr6	138188351	138204449	Gestational age, Tissue, age
cg00615229	PDCD4-AS1	5.35523	9.84176e-08	0.00872354	3.27836	0.612178	chr10	112241389	chr10	112629626	112631991	Incident Type 2 Diabetes, Incident COPD, C-reactive protein (CRP) levels
cg07823169	CCT6P1	5.35452	9.88003e-08	0.00875746	1.40047	0.261549	chr7	65089650	chr7	65216129	65228341
cg22835265	TNFAIP3	5.35421	9.89667e-08	0.00877221	5.41028	1.01047	chr6	139014871	chr6	138188351	138204449	C-reactive protein (CRP) levels
cg09097404	SLC31A2	-5.35045	1.01008e-07	0.00895316	-4.54047	0.848614	chr9	115919050	chr9	115913222	115926417	Incident Lung Cancer
cg07549937	DUSP2	-5.34904	1.0178e-07	0.00902154	-5.73983	1.07306	chr2	96861885	chr2	96808905	96811179	IL6R protein levels (SeqId = 15602-43), SERPINF2 protein levels (SeqId = 3024-18), EPHB6 protein levels (SeqId = 5078-82), F13B protein levels (SeqId = 5658-64), AZGP1 protein levels (SeqId = 9312-8)
cg06359132	FRAT2	-5.34487	1.04111e-07	0.00922818	-1.55546	0.291019	chr10	99160096	chr10	99092255	99094458	Tissue, Ulcerative colitis, Crohn's disease, Inflammatory bowel disease, age, sex, Gene expression of Affymetrix ID: 3302240 (gene symbol: RRP12), Sex
cg04580996	SERTAD2	-5.34334	1.04974e-07	0.00930467	-3.05712	0.572136	chr2	65644214	chr2	64858755	64978139	Incident Osteoarthritis, Incident COPD, Prevalent Chronic Pain (Self-report), C-reactive protein (CRP) levels
cg18447740	NCR1	-5.34223	1.05609e-07	0.00936099	-6.23635	1.16737	chr19	54604187	chr19	55417508	55427508	Gestational age, Primary Sjogrens syndrome, age
cg24266485	HSD17B8	-5.33892	1.0752e-07	0.00953036	-1.0498	0.196631	chr6	33084840	chr6	33172419	33174608	Tissue, age, Gene expression of Affymetrix ID: 2950329 (gene symbol: HLA-DPA1)
cg20294789	FAM63A	-5.33822	1.07926e-07	0.00956636	-2.73112	0.511615	chr1	151513456	chr1	150969025	150980851	Tissue, BMI, age, atopy, Incident COPD, C-reactive protein (CRP) levels
cg08575883	KLF6	-5.33431	1.10234e-07	0.00977095	-1.36159	0.255252	chr10	3291355	chr10	3818188	3827473	Clear cell renal carcinoma, Pancreatic ductal adenocarcinoma, Tissue, age, sex, Incident Type 2 Diabetes
cg12788400	TNFAIP3	5.33185	1.11715e-07	0.00990223	4.90164	0.919314	chr6	138091394	chr6	138188351	138204449	Papuan ancestry
cg21888791	PPIF	-5.33083	1.12331e-07	0.00995682	-2.76153	0.518029	chr10	81091609	chr10	81107225	81115093	C-reactive protein (CRP) levels
cg22458693	NCR1	5.33072	1.12396e-07	0.00996257	5.15571	0.967169	chr19	55173503	chr19	55417508	55427508	Tissue, age
cg24405417	TNFAIP3	-5.33031	1.12645e-07	0.00998464	-3.55848	0.667593	chr6	138059484	chr6	138188351	138204449	GZMA protein levels (SeqId = 3440-7), Incident COPD, C-reactive protein (CRP) levels
DEG_gene = the gene significant in our previous differential expression analyses, the expression levels of which we're testing against the cis cpgs. statistic = The t-statistic for the regression coefficient, used to test the null hypothesis that the regression coefficient is zero. adj.Pvalue = P value corrected for multiple testing using bonferroni method. beta = The regression coefficient (β) indicating the effect size of the SNP on gene expression. Trait = Trait reported in ewas catalogue

### Sheet: ST12
Table 12. List of significant trans cpg associations with BP-DEGs
different chromosome cpgs
cpg	DEG_gene	statistic	pvalue	adj.Pvalue	beta	standard_error	cpg_chr	cpg_pos	gene_chr	gene_startpos	gene_endpos	Trait
cg13917614	NCR1	-37.4585	1.05715e-218	6.93934e-211	-12.6625	0.33804	chr17	40125660	chr19	55417508	55427508
cg01616956	NCR1	-35.1859	2.0932e-199	1.37402e-191	-17.1382	0.487076	chr2	232393196	chr19	55417508	55427508
cg18881723	NCR1	33.4159	1.8266e-184	1.19902e-176	23.5685	0.705308	chr1	160616870	chr19	55417508	55427508
cg18247172	NCR1	-33.1674	2.24458e-182	1.47339e-174	-18.5474	0.559208	chr15	91370233	chr19	55417508	55427508
cg01291375	NCR1	-31.8625	1.88184e-171	1.23528e-163	-22.8132	0.715989	chr6	170753313	chr19	55417508	55427508
cg14259466	NCR1	-29.4479	1.71553e-151	1.12611e-143	-18.679	0.634306	chr10	135090997	chr19	55417508	55427508
cg10206039	NCR1	-28.9288	2.96132e-147	1.94387e-139	-22.5107	0.77814	chr1	1157637	chr19	55417508	55427508
cg02030958	NCR1	-28.24	1.14871e-141	7.54041e-134	-12.9141	0.457299	chr13	110386267	chr19	55417508	55427508
cg24430034	NCR1	-28.121	1.05124e-140	6.90058e-133	-21.8267	0.776172	chr13	110386176	chr19	55417508	55427508
cg14259466	CHST2	-27.4275	3.94925e-135	2.59238e-127	-17.7348	0.646606	chr10	135090997	chr3	142838173	142841800
cg15935121	NCR1	-27.4245	4.17976e-135	2.74369e-127	-22.7032	0.827843	chr1	2230601	chr19	55417508	55427508
cg20888499	NCR1	-27.0415	4.78151e-132	3.13869e-124	-23.7069	0.876686	chr2	426252	chr19	55417508	55427508
cg18584272	NCR1	-26.8174	2.90024e-130	1.90378e-122	-18.9818	0.707815	chr7	2402526	chr19	55417508	55427508
cg24430034	CHST2	-26.6568	5.45483e-129	3.58067e-121	-20.9452	0.785736	chr13	110386176	chr3	142838173	142841800
cg01616956	CHST2	-26.606	1.37931e-128	9.0541e-121	-14.3329	0.53871	chr2	232393196	chr3	142838173	142841800
cg14011327	NCR1	26.4692	1.66826e-127	1.09508e-119	26.549	1.00302	chr4	99584961	chr19	55417508	55427508
cg06772829	NCR1	-26.3862	7.54444e-127	4.95234e-119	-17.9406	0.679925	chr11	66005173	chr19	55417508	55427508
cg25029657	NCR1	-26.1806	3.1527e-125	2.0695e-117	-23.0751	0.881379	chr1	6355008	chr19	55417508	55427508
cg05251703	CHST2	-26.1671	4.0301e-125	2.64545e-117	-19.3862	0.740864	chr19	19532262	chr3	142838173	142841800
cg25801622	NCR1	-25.9455	2.22252e-123	1.45891e-115	-21.9516	0.846065	chr12	123596413	chr19	55417508	55427508
cg03055021	NCR1	-25.9303	2.92498e-123	1.92002e-115	-23.1105	0.891255	chr1	15664770	chr19	55417508	55427508
cg18584272	CHST2	-25.7918	3.56152e-122	2.33786e-114	-18.3807	0.712657	chr7	2402526	chr3	142838173	142841800
cg13917614	CHST2	-25.744	8.41334e-122	5.5227e-114	-10.0085	0.388769	chr17	40125660	chr3	142838173	142841800
cg02030958	CHST2	-25.6925	2.12752e-121	1.39655e-113	-12.0472	0.468898	chr13	110386267	chr3	142838173	142841800
cg26573274	NCR1	-25.6185	8.06155e-121	5.29178e-113	-21.1086	0.823959	chr13	110386152	chr19	55417508	55427508
cg26573274	CHST2	-25.5294	3.99519e-120	2.62253e-112	-20.9459	0.820463	chr13	110386152	chr3	142838173	142841800
cg21178236	DUSP2	-25.4368	2.101e-119	1.37915e-111	-13.7115	0.539041	chr1	27953763	chr2	96808905	96811179
cg01112784	NCR1	-25.2384	7.31858e-118	4.80408e-110	-23.735	0.940433	chr10	62671136	chr19	55417508	55427508
cg03559700	NCR1	-24.9988	5.25103e-116	3.44689e-108	-22.755	0.910244	chr2	160059427	chr19	55417508	55427508
cg04002181	NCR1	-24.8138	1.4056e-114	9.22665e-107	-18.8777	0.760772	chr22	51067515	chr19	55417508	55427508
cg10206039	CHST2	-24.6756	1.6268e-113	1.06787e-105	-20.0892	0.814132	chr1	1157637	chr3	142838173	142841800
cg07603058	NCR1	24.6549	2.34956e-113	1.5423e-105	29.5836	1.19991	chr1	45273399	chr19	55417508	55427508
cg04873169	NCR1	-24.6005	6.14014e-113	4.03053e-105	-18.9285	0.769435	chr22	47021767	chr19	55417508	55427508
cg14201707	NCR1	24.3532	4.81627e-111	3.16151e-103	24.2521	0.995849	chr1	27852061	chr19	55417508	55427508
cg21333217	DUSP2	-24.2567	2.62968e-110	1.72618e-102	-16.9348	0.698151	chr3	129277321	chr2	96808905	96811179
cg20460771	DUSP2	-24.1712	1.17885e-109	7.73825e-102	-13.3074	0.550548	chr1	28521540	chr2	96808905	96811179
cg00965458	NCR1	-24.0736	6.51984e-109	4.27977e-101	-20.316	0.843913	chr2	43312988	chr19	55417508	55427508
cg16100419	NCR1	-24.0149	1.8225e-108	1.19633e-100	-18.2012	0.757915	chr16	81885018	chr19	55417508	55427508
cg04128997	NCR1	-23.9958	2.54504e-108	1.67062e-100	-21.116	0.879987	chr4	170096453	chr19	55417508	55427508
cg11133963	NCR1	-23.9105	1.12837e-107	7.4069e-100	-20.0666	0.839238	chr17	47297512	chr19	55417508	55427508
cg23060465	NCR1	-23.8546	2.99103e-107	1.96338e-99	-32.0397	1.34312	chr8	141625545	chr19	55417508	55427508
cg23060465	CHST2	-23.7919	8.92134e-107	5.85617e-99	-31.8094	1.33698	chr8	141625545	chr3	142838173	142841800
cg23781022	NCR1	23.718	3.22938e-106	2.11984e-98	18.0841	0.762461	chr12	96589925	chr19	55417508	55427508
cg01616956	CCL3	-23.709	3.78073e-106	2.48176e-98	-11.9173	0.502651	chr2	232393196	chr17	34415602	34417515
cg08635366	DUSP2	-23.6561	9.47585e-106	6.22016e-98	-14.446	0.610669	chr14	100860397	chr2	96808905	96811179
cg02139965	NCR1	23.6082	2.17556e-105	1.42808e-97	30.8226	1.30559	chr5	169739749	chr19	55417508	55427508
cg22146755	NCR1	-23.524	9.36724e-105	6.14886e-97	-15.9005	0.675928	chr18	48677831	chr19	55417508	55427508
cg26348226	DUSP2	23.4266	5.05936e-104	3.32108e-96	16.1355	0.688768	chr1	21617442	chr2	96808905	96811179
cg22252762	NCR1	-23.3489	1.93421e-103	1.26966e-95	-22.6581	0.970413	chr3	127299487	chr19	55417508	55427508
cg00656410	NCR1	-23.2316	1.46352e-102	9.60688e-95	-24.2418	1.04348	chr1	1157541	chr19	55417508	55427508
cg00219303	NCR1	-23.2172	1.87632e-102	1.23166e-94	-30.4887	1.3132	chr22	38146969	chr19	55417508	55427508
cg08781187	NCR1	-23.1761	3.80379e-102	2.49689e-94	-17.0677	0.736436	chr17	76789804	chr19	55417508	55427508
cg14733053	DUSP2	23.0031	7.41862e-101	4.86975e-93	11.8561	0.515414	chr1	167570890	chr2	96808905	96811179
cg12811871	DUSP2	-22.8269	1.51266e-99	9.92941e-92	-10.6506	0.466579	chr4	2322078	chr2	96808905	96811179
cg03272903	DUSP2	-22.8023	2.30045e-99	1.51007e-91	-13.0039	0.570286	chr8	128683224	chr2	96808905	96811179
cg04718702	NCR1	-22.7804	3.34159e-99	2.19349e-91	-22.7741	0.999721	chr14	93020195	chr19	55417508	55427508
cg00510903	NCR1	-22.7501	5.60793e-99	3.68117e-91	-20.4879	0.900564	chr14	93183900	chr19	55417508	55427508
cg01291375	CHST2	-22.7265	8.38006e-99	5.50086e-91	-18.0457	0.794037	chr6	170753313	chr3	142838173	142841800
cg26086339	DUSP2	22.66	2.60358e-98	1.70905e-90	15.2358	0.672367	chr12	4083590	chr2	96808905	96811179
cg12226453	DUSP2	-22.6444	3.39503e-98	2.22857e-90	-14.6178	0.645537	chr4	964011	chr2	96808905	96811179
cg03935228	NCR1	-22.6203	5.11158e-98	3.35536e-90	-21.0621	0.931116	chr7	104771546	chr19	55417508	55427508
cg02192218	NCR1	-22.6103	6.06141e-98	3.97884e-90	-24.907	1.10158	chr16	28500049	chr19	55417508	55427508
cg26929830	NCR1	-22.6069	6.42223e-98	4.2157e-90	-22.2305	0.983354	chr2	28560003	chr19	55417508	55427508
cg24254387	NCR1	22.5513	1.65069e-97	1.08355e-89	28.8402	1.27887	chr1	45273495	chr19	55417508	55427508
cg07119168	NCR1	-22.5401	1.99733e-97	1.31109e-89	-19.4605	0.863373	chr14	65225253	chr19	55417508	55427508
cg01813254	NCR1	-22.5109	3.27457e-97	2.1495e-89	-21.634	0.961047	chr11	9036548	chr19	55417508	55427508
cg02384859	DUSP2	-22.4927	4.46228e-97	2.92914e-89	-14.9838	0.666165	chr15	74862662	chr2	96808905	96811179
cg12111137	DUSP2	-22.4882	4.81168e-97	3.15849e-89	-13.606	0.605028	chr17	80880759	chr2	96808905	96811179
cg11650164	NCR1	-22.4536	8.65083e-97	5.6786e-89	-20.7953	0.926147	chr1	94224274	chr19	55417508	55427508
cg27274718	NCR1	-22.4176	1.59107e-96	1.04441e-88	-19.7928	0.882913	chr3	15772890	chr19	55417508	55427508
cg01830256	NCR1	-22.4025	2.053e-96	1.34763e-88	-22.8459	1.01979	chr14	105861940	chr19	55417508	55427508
cg26648465	NCR1	-22.4	2.14194e-96	1.40602e-88	-21.1665	0.944932	chr16	85676412	chr19	55417508	55427508
cg01500140	DUSP2	-22.3992	2.17325e-96	1.42657e-88	-15.1328	0.675594	chr19	51890586	chr2	96808905	96811179
cg23356141	NCR1	-22.3801	3.00235e-96	1.97081e-88	-20.9547	0.936311	chr20	60821413	chr19	55417508	55427508
cg06068163	CHST2	-22.3589	4.29446e-96	2.81898e-88	-20.2908	0.907504	chr7	2402340	chr3	142838173	142841800
cg26144451	DUSP2	22.3041	1.08457e-95	7.11937e-88	12.9645	0.581263	chr10	116259560	chr2	96808905	96811179
cg22062450	DUSP2	-22.2769	1.71516e-95	1.12587e-87	-12.5078	0.561469	chr22	46676933	chr2	96808905	96811179
cg12467835	DUSP2	-22.2711	1.89235e-95	1.24218e-87	-16.3896	0.735913	chr18	20046084	chr2	96808905	96811179
cg09385401	NCR1	22.2009	6.17555e-95	4.05377e-87	19.2494	0.867055	chr2	240291711	chr19	55417508	55427508
cg24032269	DUSP2	-22.1556	1.32289e-94	8.68372e-87	-14.4271	0.651173	chr5	149756966	chr2	96808905	96811179
cg01663831	NCR1	-22.1283	2.09412e-94	1.37463e-86	-21.2877	0.962012	chr1	15664791	chr19	55417508	55427508
cg18999855	NCR1	-22.0906	3.94774e-94	2.59139e-86	-18.4146	0.833596	chr6	161663295	chr19	55417508	55427508	Papuan ancestry
cg01710351	NCR1	22.0459	8.36389e-94	5.49024e-86	21.544	0.977235	chr1	160617092	chr19	55417508	55427508
cg26648465	CHST2	-22.037	9.7151e-94	6.37721e-86	-20.796	0.943687	chr16	85676412	chr3	142838173	142841800
cg12711889	NCR1	-22.0203	1.28405e-93	8.4288e-86	-21.1168	0.958967	chr7	139335404	chr19	55417508	55427508
cg00613369	DUSP2	-22.0132	1.44774e-93	9.50327e-86	-13.2149	0.600316	chr1	28521427	chr2	96808905	96811179
cg12981668	DUSP2	-21.9614	3.44931e-93	2.2642e-85	-12.122	0.55197	chr1	154688591	chr2	96808905	96811179
cg03517226	DUSP2	-21.9473	4.36802e-93	2.86727e-85	-11.3781	0.51843	chr16	89408322	chr2	96808905	96811179
cg06772829	DUSP2	-21.9316	5.68204e-93	3.72982e-85	-14.3531	0.654448	chr11	66005173	chr2	96808905	96811179
cg05253716	NCR1	-21.9294	5.88627e-93	3.86388e-85	-24.2561	1.1061	chr12	129299332	chr19	55417508	55427508
cg15372371	NCR1	-21.9214	6.73799e-93	4.42297e-85	-22.2258	1.01389	chr7	99949161	chr19	55417508	55427508
cg05355684	NCR1	-21.9141	7.60613e-93	4.99283e-85	-15.7667	0.719477	chr16	88720379	chr19	55417508	55427508
cg14301562	DUSP2	-21.9082	8.4007e-93	5.5144e-85	-16.8223	0.767854	chr10	76936085	chr2	96808905	96811179
cg24585833	NCR1	-21.9002	9.59821e-93	6.30048e-85	-22.046	1.00666	chr1	10971400	chr19	55417508	55427508
cg12711889	CHST2	-21.896	1.03061e-92	6.76517e-85	-20.915	0.955197	chr7	139335404	chr3	142838173	142841800
cg16013543	NCR1	21.8904	1.1319e-92	7.43005e-85	20.2252	0.923931	chr1	154300241	chr19	55417508	55427508
cg23749353	DUSP2	21.8368	2.77208e-92	1.81966e-84	12.8178	0.586983	chr12	109083899	chr2	96808905	96811179
cg15876825	NCR1	-21.8278	3.21775e-92	2.1122e-84	-39.6212	1.81517	chr3	11651881	chr19	55417508	55427508
cg06068163	NCR1	-21.8149	3.99556e-92	2.62277e-84	-20.0206	0.917752	chr7	2402340	chr19	55417508	55427508
cg23781022	CHST2	21.7328	1.56955e-91	1.03029e-83	16.8491	0.775287	chr12	96589925	chr3	142838173	142841800
cg15935121	CHST2	-21.7282	1.69506e-91	1.11267e-83	-19.0993	0.879009	chr1	2230601	chr3	142838173	142841800
cg22777932	NCR1	-21.6929	3.05103e-91	2.00276e-83	-21.9517	1.01193	chr14	22918953	chr19	55417508	55427508
cg25346025	DUSP2	-21.6472	6.52416e-91	4.2826e-83	-13.8818	0.641274	chr18	77743882	chr2	96808905	96811179
cg15942206	NCR1	-21.6423	7.07234e-91	4.64244e-83	-18.3942	0.849916	chr8	142182536	chr19	55417508	55427508
cg01107178	DUSP2	-21.633	8.25526e-91	5.41893e-83	-11.3038	0.522526	chr16	89408248	chr2	96808905	96811179
cg22521333	CHST2	-21.5805	1.97352e-90	1.29547e-82	-27.8678	1.29134	chr19	4652251	chr3	142838173	142841800
cg21271099	NCR1	-21.5766	2.10522e-90	1.38191e-82	-21.1416	0.979837	chr16	27503739	chr19	55417508	55427508
cg21992594	DUSP2	-21.5595	2.79714e-90	1.83611e-82	-14.7083	0.68222	chr1	28521430	chr2	96808905	96811179
cg10379517	DUSP2	-21.5214	5.25665e-90	3.45058e-82	-13.2813	0.617121	chr9	132639412	chr2	96808905	96811179
cg05281410	DUSP2	-21.5181	5.56058e-90	3.65009e-82	-16.5069	0.767118	chr19	49848199	chr2	96808905	96811179
cg22731412	DUSP2	-21.5022	7.22872e-90	4.74509e-82	-12.93	0.601332	chr17	65487636	chr2	96808905	96811179
cg13811555	DUSP2	-21.4837	9.82853e-90	6.45166e-82	-13.9584	0.649723	chr14	99754064	chr2	96808905	96811179
cg10569415	DUSP2	21.4739	1.15483e-89	7.58057e-82	11.3182	0.527066	chr11	94962662	chr2	96808905	96811179
cg27513667	DUSP2	-21.4527	1.64163e-89	1.07761e-81	-8.69694	0.405401	chr16	89408403	chr2	96808905	96811179
cg14284762	NCR1	-21.4495	1.7288e-89	1.13482e-81	-19.5719	0.912462	chr5	67522142	chr19	55417508	55427508
cg15436480	NCR1	-21.4251	2.58914e-89	1.69957e-81	-17.9713	0.838798	chr1	33738213	chr19	55417508	55427508
cg13790259	DUSP2	-21.4092	3.36617e-89	2.20963e-81	-13.9499	0.651584	chr19	42704706	chr2	96808905	96811179
cg04482712	NCR1	-21.3645	7.05094e-89	4.6284e-81	-18.6866	0.874656	chr17	72757293	chr19	55417508	55427508
cg02110603	NCR1	-21.3057	1.85888e-88	1.22021e-80	-20.6133	0.967502	chr20	48915871	chr19	55417508	55427508
cg04341097	CHST2	-21.2913	2.35448e-88	1.54554e-80	-26.6083	1.24972	chr13	114871575	chr3	142838173	142841800
cg01830256	CHST2	-21.2746	3.10468e-88	2.03798e-80	-21.8468	1.0269	chr14	105861940	chr3	142838173	142841800
cg06037603	NCR1	-21.2584	4.05296e-88	2.66046e-80	-23.3895	1.10025	chr16	24833084	chr19	55417508	55427508
cg13420934	NCR1	-21.249	4.72862e-88	3.10397e-80	-20.9976	0.988168	chr6	3088823	chr19	55417508	55427508
cg11001739	NCR1	-21.206	9.60016e-88	6.30176e-80	-15.5233	0.732024	chr7	1983918	chr19	55417508	55427508
cg18123613	NCR1	-21.1879	1.2907e-87	8.47242e-80	-18.1278	0.855569	chr9	96077712	chr19	55417508	55427508
cg07949141	NCR1	-21.1846	1.36359e-87	8.95093e-80	-19.3793	0.914782	chr12	123451874	chr19	55417508	55427508
cg23450578	NCR1	-21.1433	2.68896e-87	1.76509e-79	-23.7031	1.12107	chr4	1950878	chr19	55417508	55427508
cg07719172	NCR1	-21.137	2.97712e-87	1.95425e-79	-16.8675	0.798005	chr12	109889431	chr19	55417508	55427508
cg08087047	NCR1	-21.133	3.18182e-87	2.08862e-79	-16.9781	0.803395	chr17	72461209	chr19	55417508	55427508
cg23344769	NCR1	-21.1029	5.21609e-87	3.42396e-79	-11.8237	0.56029	chr2	8565981	chr19	55417508	55427508
cg06267082	DUSP2	-21.0754	8.17997e-87	5.36951e-79	-14.1353	0.6707	chr5	172205410	chr2	96808905	96811179
cg11200862	NCR1	-21.069	9.08443e-87	5.96322e-79	-23.9596	1.1372	chr3	45024608	chr19	55417508	55427508
cg21942351	NCR1	-21.0689	9.10653e-87	5.97773e-79	-18.651	0.885241	chr22	47021787	chr19	55417508	55427508
cg01291375	CCL3	-21.0641	9.84987e-87	6.46568e-79	-15.3656	0.729472	chr6	170753313	chr17	34415602	34417515
cg05756780	DUSP2	20.9647	5.00714e-86	3.2868e-78	13.1937	0.629332	chr1	154380705	chr2	96808905	96811179
cg05875239	NCR1	-20.9426	7.18583e-86	4.71694e-78	-11.9333	0.56981	chr14	99787559	chr19	55417508	55427508
cg11546475	DUSP2	20.9273	9.21027e-86	6.04582e-78	10.7491	0.51364	chr7	5733188	chr2	96808905	96811179
cg08246844	NCR1	-20.8999	1.44236e-85	9.46799e-78	-23.4137	1.12028	chr22	38539384	chr19	55417508	55427508
cg12716601	DUSP2	20.8897	1.70155e-85	1.11693e-77	11.9227	0.570745	chr12	96602913	chr2	96808905	96811179
cg16360310	NCR1	-20.8816	1.94166e-85	1.27455e-77	-20.9916	1.00527	chr5	139036605	chr19	55417508	55427508
cg18881723	CCL3	20.8638	2.59618e-85	1.70419e-77	15.3201	0.734291	chr1	160616870	chr17	34415602	34417515
cg18218829	NCR1	-20.8529	3.10311e-85	2.03695e-77	-21.3703	1.02481	chr2	239288116	chr19	55417508	55427508
cg18247172	CCL3	-20.8477	3.37654e-85	2.21643e-77	-12.1014	0.580466	chr15	91370233	chr17	34415602	34417515
cg10750639	NCR1	-20.8373	3.99532e-85	2.62262e-77	-21.6624	1.03959	chr6	138147172	chr19	55417508	55427508
cg19261633	NCR1	-20.8191	5.37785e-85	3.53014e-77	-20.7258	0.99552	chr1	178345210	chr19	55417508	55427508
cg26341552	DUSP2	-20.7937	8.1234e-85	5.33238e-77	-14.3348	0.689383	chr1	160712739	chr2	96808905	96811179
cg09607584	DUSP2	-20.7839	9.52964e-85	6.25547e-77	-13.9234	0.669913	chr12	121996016	chr2	96808905	96811179
cg12754527	DUSP2	-20.7762	1.08105e-84	7.09628e-77	-11.3143	0.544583	chr9	134460562	chr2	96808905	96811179
cg18973586	DUSP2	-20.7404	1.93151e-84	1.26789e-76	-15.26	0.735762	chr4	963968	chr2	96808905	96811179
cg00394062	DUSP2	-20.6936	4.12727e-84	2.70923e-76	-14.5703	0.704097	chr19	18601728	chr2	96808905	96811179	Papuan ancestry, atopy
cg02484476	DUSP2	-20.6898	4.39413e-84	2.8844e-76	-13.428	0.649017	chr1	3301446	chr2	96808905	96811179
cg17060379	DUSP2	-20.6674	6.31412e-84	4.14473e-76	-12.5384	0.606674	chr22	39476799	chr2	96808905	96811179
cg21699600	NCR1	-20.6624	6.85234e-84	4.49803e-76	-18.8316	0.911396	chr10	79626470	chr19	55417508	55427508
cg21254244	DUSP2	-20.6602	7.0937e-84	4.65646e-76	-16.2695	0.787479	chr6	91112310	chr2	96808905	96811179
cg25015416	NCR1	-20.6526	8.02592e-84	5.26839e-76	-20.2617	0.981071	chr17	40125608	chr19	55417508	55427508
cg10126923	DUSP2	-20.6448	9.10546e-84	5.97703e-76	-13.1461	0.636777	chr19	51875451	chr2	96808905	96811179
cg04528720	DUSP2	-20.6433	9.3406e-84	6.13138e-76	-15.311	0.741696	chr16	83962037	chr2	96808905	96811179
cg25706978	DUSP2	-20.6209	1.34224e-83	8.81078e-76	-14.2732	0.692175	chr21	43574602	chr2	96808905	96811179
cg14284762	CHST2	-20.6047	1.74485e-83	1.14536e-75	-18.8704	0.915833	chr5	67522142	chr3	142838173	142841800
cg24620635	NCR1	-20.6039	1.7651e-83	1.15865e-75	-15.8167	0.767655	chr2	85921963	chr19	55417508	55427508
cg06885215	NCR1	-20.5952	2.03197e-83	1.33383e-75	-17.4407	0.846831	chr2	102640971	chr19	55417508	55427508
cg10263304	NCR1	-20.5696	3.07403e-83	2.01786e-75	-24.4991	1.19103	chr2	239093660	chr19	55417508	55427508
cg11123381	NCR1	-20.566	3.2587e-83	2.13908e-75	-22.5867	1.09825	chr7	36554614	chr19	55417508	55427508
cg27191184	NCR1	-20.5566	3.79459e-83	2.49085e-75	-18.9044	0.919625	chr16	580239	chr19	55417508	55427508
cg03048488	NCR1	-20.5455	4.54403e-83	2.98281e-75	-16.6758	0.811653	chr1	15733844	chr19	55417508	55427508
cg04072771	DUSP2	-20.5162	7.2827e-83	4.78053e-75	-12.1283	0.591158	chr15	55574912	chr2	96808905	96811179
cg06706159	CCL3	-20.5019	9.18368e-83	6.02837e-75	-8.48565	0.413896	chr19	18260350	chr17	34415602	34417515	Gestational age, Smoking, Tissue, Age, fasting glucose, Aging, age, sex, age*sex, gestational age, GNLY protein levels (SeqId = 3195-50), SOD3 protein levels (SeqId = 5660-51), Prevalent Prostate Cancer (Self-report)
cg08635366	NCR1	-20.4924	1.06928e-82	7.01897e-75	-14.1573	0.690854	chr14	100860397	chr19	55417508	55427508
cg12996520	DUSP2	-20.4869	1.1691e-82	7.67424e-75	-12.8573	0.627587	chr17	45819275	chr2	96808905	96811179
cg17149707	DUSP2	-20.4825	1.25476e-82	8.23651e-75	-18.9684	0.926076	chr12	121995887	chr2	96808905	96811179
cg26934362	DUSP2	-20.4685	1.57327e-82	1.03273e-74	-8.00354	0.391017	chr5	1519265	chr2	96808905	96811179
cg07978738	NCR1	20.466	1.63714e-82	1.07466e-74	17.5791	0.858943	chr10	116298339	chr19	55417508	55427508
cg07832056	CHST2	-20.4575	1.87922e-82	1.23356e-74	-23.2207	1.13507	chr8	125698322	chr3	142838173	142841800
cg26240237	DUSP2	-20.4265	3.09276e-82	2.03015e-74	-15.8241	0.774683	chr22	23133525	chr2	96808905	96811179
cg08479615	DUSP2	20.4159	3.6737e-82	2.4115e-74	11.5483	0.565654	chr17	57451307	chr2	96808905	96811179
cg03855983	NCR1	-20.4075	4.20379e-82	2.75946e-74	-14.639	0.717335	chr1	25184159	chr19	55417508	55427508
cg03559700	CHST2	-20.401	4.66359e-82	3.06128e-74	-19.4344	0.952618	chr2	160059427	chr3	142838173	142841800
cg14849447	NCR1	-20.3778	6.77208e-82	4.44535e-74	-16.9923	0.833862	chr20	31157598	chr19	55417508	55427508
cg15636859	NCR1	-20.3655	8.25618e-82	5.41954e-74	-12.824	0.629693	chr20	55982844	chr19	55417508	55427508
cg06117093	NCR1	20.3572	9.43102e-82	6.19073e-74	13.4807	0.662206	chr2	240291657	chr19	55417508	55427508
cg23847069	DUSP2	-20.3475	1.10348e-81	7.24347e-74	-10.1187	0.497296	chr17	2702204	chr2	96808905	96811179
cg10263304	CHST2	-20.3368	1.3094e-81	8.59517e-74	-24.1527	1.18764	chr2	239093660	chr3	142838173	142841800
cg19255656	DUSP2	-20.3354	1.34e-81	8.79604e-74	-12.4946	0.614429	chr4	2816365	chr2	96808905	96811179
cg10206039	CCL3	-20.3168	1.80685e-81	1.18606e-73	-15.6566	0.770624	chr1	1157637	chr17	34415602	34417515
cg05818515	NCR1	-20.2989	2.40694e-81	1.57997e-73	-20.4853	1.00918	chr1	1158081	chr19	55417508	55427508
cg18584272	CCL3	-20.2933	2.63255e-81	1.72807e-73	-13.8713	0.683539	chr7	2402526	chr17	34415602	34417515
cg07913379	DUSP2	-20.2903	2.7623e-81	1.81323e-73	-12.879	0.634736	chr1	200325145	chr2	96808905	96811179
cg19136299	DUSP2	-20.2662	4.0654e-81	2.66862e-73	-14.0342	0.692495	chr9	107914154	chr2	96808905	96811179
cg16361543	NCR1	-20.2461	5.60622e-81	3.68005e-73	-15.9821	0.789392	chr11	1299372	chr19	55417508	55427508
cg23855986	CHST2	-20.2285	7.43949e-81	4.88345e-73	-24.8886	1.23038	chr11	129980502	chr3	142838173	142841800
cg03831847	DUSP2	-20.2236	8.03826e-81	5.2765e-73	-11.3106	0.559279	chr16	88832485	chr2	96808905	96811179
cg16360310	CHST2	-20.2135	9.46041e-81	6.21003e-73	-20.3549	1.00699	chr5	139036605	chr3	142838173	142841800
cg18857340	NCR1	-20.2124	9.62791e-81	6.31997e-73	-20.5294	1.01569	chr4	38120337	chr19	55417508	55427508
cg23561791	DUSP2	-20.2111	9.83104e-81	6.45331e-73	-12.127	0.600018	chr1	27952665	chr2	96808905	96811179
cg26444411	NCR1	-20.1908	1.36013e-80	8.9282e-73	-17.9828	0.890645	chr3	47469671	chr19	55417508	55427508
cg19349476	CHST2	-20.1829	1.54223e-80	1.01235e-72	-22.6614	1.1228	chr13	101315254	chr3	142838173	142841800
cg04341097	NCR1	-20.1735	1.79309e-80	1.17702e-72	-25.6456	1.27125	chr13	114871575	chr19	55417508	55427508
cg09001549	DUSP2	-20.1711	1.86216e-80	1.22236e-72	-9.38932	0.465483	chr12	129281454	chr2	96808905	96811179
cg05498478	NCR1	-20.1647	2.06368e-80	1.35465e-72	-21.5285	1.06763	chr15	76214626	chr19	55417508	55427508
cg18758585	CHST2	20.1266	3.79062e-80	2.48824e-72	26.1149	1.29753	chr1	235115601	chr3	142838173	142841800
cg17578755	CHST2	-20.1179	4.35973e-80	2.86183e-72	-41.7702	2.07628	chr11	1299291	chr3	142838173	142841800
cg03606098	NCR1	-20.0925	6.53256e-80	4.28811e-72	-15.4073	0.766816	chr1	1690840	chr19	55417508	55427508
cg17139858	NCR1	-20.0919	6.59687e-80	4.33033e-72	-17.4271	0.86737	chr9	130672087	chr19	55417508	55427508
cg13775629	NCR1	-20.0613	1.07439e-79	7.05256e-72	-16.4711	0.821039	chr10	72360448	chr19	55417508	55427508
cg14259466	CCL3	-20.0507	1.27243e-79	8.35254e-72	-12.7107	0.633926	chr10	135090997	chr17	34415602	34417515
cg04002181	DUSP2	-20.0466	1.35936e-79	8.92317e-72	-14.7036	0.733472	chr22	51067515	chr2	96808905	96811179
cg13575601	NCR1	20.0452	1.38987e-79	9.12342e-72	19.0143	0.948571	chr2	68962431	chr19	55417508	55427508
cg07603058	CHST2	20.0367	1.59104e-79	1.04439e-71	25.1569	1.25554	chr1	45273399	chr3	142838173	142841800
cg04895445	DUSP2	-20.0283	1.81926e-79	1.1942e-71	-14.1517	0.706587	chr3	11342661	chr2	96808905	96811179
cg21618017	NCR1	20.0122	2.34963e-79	1.54235e-71	35.6385	1.78084	chr12	124016861	chr19	55417508	55427508
cg11543399	DUSP2	-20.0022	2.75185e-79	1.80637e-71	-12.7838	0.639118	chr5	176837851	chr2	96808905	96811179
cg02859321	NCR1	-20.0006	2.82384e-79	1.85363e-71	-27.7365	1.38678	chr22	38603927	chr19	55417508	55427508
cg22466595	DUSP2	-19.9984	2.92358e-79	1.9191e-71	-13.1106	0.655581	chr8	135632168	chr2	96808905	96811179
cg05431723	NCR1	-19.9967	3.00727e-79	1.97404e-71	-17.5286	0.876575	chr11	3121590	chr19	55417508	55427508
cg02764745	NCR1	-19.9846	3.64093e-79	2.38998e-71	-19.3042	0.965949	chr7	127547434	chr19	55417508	55427508
cg12122789	NCR1	-19.9624	5.18514e-79	3.40364e-71	-20.3885	1.02134	chr18	46420304	chr19	55417508	55427508
cg13446911	NCR1	-19.9574	5.61183e-79	3.68373e-71	-18.5068	0.927315	chr9	96077700	chr19	55417508	55427508
cg04272368	DUSP2	-19.9504	6.27216e-79	4.11719e-71	-11.9617	0.599571	chr7	148405581	chr2	96808905	96811179
cg11123381	CHST2	-19.9363	7.84568e-79	5.15008e-71	-21.9227	1.09964	chr7	36554614	chr3	142838173	142841800
cg22897715	CHST2	19.9136	1.12448e-78	7.38135e-71	19.7446	0.991511	chr11	57192251	chr3	142838173	142841800
cg09966797	NCR1	-19.9087	1.21682e-78	7.98747e-71	-15.4625	0.776674	chr6	159139165	chr19	55417508	55427508
cg06040872	DUSP2	-19.9022	1.34791e-78	8.84801e-71	-14.2254	0.714763	chr17	34394215	chr2	96808905	96811179	Smoking, Cow milk allergy, Tissue, age, Gene expression of Affymetrix ID: 3753860 (gene symbol: CCL5), eosinophilia, PAPPA protein levels (SeqId = 4148-49), PRG3 protein levels (SeqId = 9015-1), fractional exhaled nitric oxide (FeNO)
cg14050060	CHST2	-19.8756	2.05755e-78	1.35062e-70	-18.4749	0.929531	chr18	53123428	chr3	142838173	142841800
cg24533227	DUSP2	-19.8662	2.38611e-78	1.5663e-70	-12.3195	0.620124	chr1	42145514	chr2	96808905	96811179
cg15456643	DUSP2	19.8659	2.3989e-78	1.57469e-70	14.6732	0.738614	chr20	42592908	chr2	96808905	96811179
cg22777932	CHST2	-19.8578	2.72739e-78	1.79032e-70	-20.3796	1.02628	chr14	22918953	chr3	142838173	142841800
cg15610170	DUSP2	19.8526	2.96078e-78	1.94352e-70	13.9467	0.702513	chr3	186747357	chr2	96808905	96811179
cg05253716	CHST2	-19.8491	3.13067e-78	2.05504e-70	-22.3255	1.12476	chr12	129299332	chr3	142838173	142841800
cg11426972	DUSP2	-19.8426	3.46743e-78	2.2761e-70	-14.4835	0.729918	chr6	143718452	chr2	96808905	96811179
cg05046784	DUSP2	-19.829	4.3041e-78	2.8253e-70	-10.6022	0.53468	chr19	14570558	chr2	96808905	96811179
cg02516660	NCR1	-19.824	4.65148e-78	3.05334e-70	-17.6447	0.890066	chr3	194470531	chr19	55417508	55427508
cg16013543	DUSP2	19.8204	4.93151e-78	3.23715e-70	17.126	0.864064	chr1	154300241	chr2	96808905	96811179
cg06588802	NCR1	-19.7958	7.26891e-78	4.77148e-70	-9.59429	0.484662	chr2	8422236	chr19	55417508	55427508
cg09141397	DUSP2	-19.7733	1.03763e-77	6.81125e-70	-13.9429	0.705137	chr3	129277059	chr2	96808905	96811179
cg12465678	DUSP2	-19.7722	1.05591e-77	6.93122e-70	-10.3354	0.522724	chr1	27953336	chr2	96808905	96811179
cg06935461	NCR1	19.7643	1.1957e-77	7.84883e-70	31.1842	1.5778	chr16	79321001	chr19	55417508	55427508
cg03891962	CHST2	-19.7545	1.39558e-77	9.16093e-70	-20.4718	1.03631	chr16	89336560	chr3	142838173	142841800
cg15224908	DUSP2	19.7456	1.60661e-77	1.05461e-69	17.7972	0.901323	chr1	27851942	chr2	96808905	96811179
cg02350425	DUSP2	-19.732	1.99186e-77	1.3075e-69	-14.1344	0.71632	chr8	126944311	chr2	96808905	96811179
cg06187522	DUSP2	-19.7249	2.22708e-77	1.46191e-69	-16.369	0.829863	chr3	46000100	chr2	96808905	96811179
cg00830710	NCR1	-19.6594	6.26063e-77	4.10962e-69	-18.634	0.947843	chr12	124419761	chr19	55417508	55427508
cg14888710	NCR1	19.6578	6.41885e-77	4.21347e-69	16.0118	0.81453	chr2	160004031	chr19	55417508	55427508
cg09966797	DUSP2	-19.6381	8.74712e-77	5.7418e-69	-13.994	0.712593	chr6	159139165	chr2	96808905	96811179
cg13163919	DUSP2	19.63	9.93365e-77	6.52067e-69	11.9379	0.608143	chr15	70388014	chr2	96808905	96811179
cg16821345	NCR1	-19.6274	1.03621e-76	6.80191e-69	-23.5532	1.20002	chr11	86209254	chr19	55417508	55427508
cg16972830	NCR1	-19.6268	1.04456e-76	6.85676e-69	-20.9654	1.0682	chr3	52492680	chr19	55417508	55427508
cg09556700	NCR1	-19.6171	1.21703e-76	7.98885e-69	-15.9596	0.813556	chr1	2230668	chr19	55417508	55427508
cg18713358	CHST2	19.6166	1.22633e-76	8.04989e-69	20.3289	1.03631	chr11	67038249	chr3	142838173	142841800
cg15225779	NCR1	-19.6156	1.24751e-76	8.18896e-69	-15.9968	0.815516	chr11	76784047	chr19	55417508	55427508
cg24356707	NCR1	-19.6119	1.32041e-76	8.66745e-69	-22.195	1.13171	chr16	174311	chr19	55417508	55427508
cg17893934	NCR1	-19.6012	1.56279e-76	1.02585e-68	-28.4893	1.45345	chr10	858817	chr19	55417508	55427508
cg15224908	NCR1	19.5923	1.79888e-76	1.18082e-68	19.3308	0.986653	chr1	27851942	chr19	55417508	55427508
cg15180795	NCR1	-19.5811	2.14583e-76	1.40857e-68	-20.1915	1.03118	chr12	122955829	chr19	55417508	55427508
cg26616258	CHST2	-19.5806	2.16233e-76	1.4194e-68	-13.046	0.666275	chr16	358591	chr3	142838173	142841800
cg16361543	CHST2	-19.5753	2.34742e-76	1.5409e-68	-15.4776	0.790671	chr11	1299372	chr3	142838173	142841800
cg00504500	DUSP2	-19.5639	2.80716e-76	1.84269e-68	-12.6012	0.644103	chr8	131017506	chr2	96808905	96811179
cg04708975	DUSP2	19.562	2.89561e-76	1.90074e-68	16.7125	0.854335	chr19	40459334	chr2	96808905	96811179
cg19349476	NCR1	-19.5564	3.16149e-76	2.07527e-68	-22.2172	1.13606	chr13	101315254	chr19	55417508	55427508
cg11879266	DUSP2	-19.5485	3.57866e-76	2.34911e-68	-13.2085	0.67568	chr1	67692456	chr2	96808905	96811179
cg21333217	NCR1	-19.5483	3.58619e-76	2.35406e-68	-15.6978	0.803025	chr3	129277321	chr19	55417508	55427508
cg17139858	CHST2	-19.5431	3.894e-76	2.55611e-68	-16.957	0.86767	chr9	130672087	chr3	142838173	142841800
cg12111137	NCR1	-19.5399	4.09639e-76	2.68896e-68	-13.332	0.682298	chr17	80880759	chr19	55417508	55427508
cg10278020	DUSP2	-19.5394	4.12394e-76	2.70704e-68	-13.8601	0.709339	chr6	158633013	chr2	96808905	96811179
cg19564512	DUSP2	-19.5362	4.33717e-76	2.84701e-68	-11.688	0.598274	chr19	51874939	chr2	96808905	96811179
cg02352716	DUSP2	-19.5352	4.40457e-76	2.89126e-68	-12.9363	0.662205	chr17	1104805	chr2	96808905	96811179
cg03055021	CHST2	-19.5245	5.2144e-76	3.42285e-68	-18.5774	0.951494	chr1	15664770	chr3	142838173	142841800
cg01404304	DUSP2	-19.51	6.54789e-76	4.29818e-68	-14.1051	0.722967	chr22	39569266	chr2	96808905	96811179
cg03272119	NCR1	-19.5064	6.92152e-76	4.54344e-68	-21.1831	1.08595	chr1	110306665	chr19	55417508	55427508
cg01861060	NCR1	-19.5064	6.92505e-76	4.54575e-68	-17.2615	0.884916	chr22	26981740	chr19	55417508	55427508
cg07193047	NCR1	19.4855	9.61217e-76	6.30964e-68	12.3744	0.635056	chr17	75386305	chr19	55417508	55427508
cg01795081	CHST2	19.4494	1.69127e-75	1.11019e-67	25.4134	1.30665	chr9	139434186	chr3	142838173	142841800
cg20351582	DUSP2	-19.4488	1.70545e-75	1.1195e-67	-12.5522	0.645394	chr5	131999991	chr2	96808905	96811179
cg23826478	NCR1	-19.4444	1.82818e-75	1.20006e-67	-20.3101	1.04452	chr20	57758026	chr19	55417508	55427508
cg03606098	CHST2	-19.4424	1.88479e-75	1.23722e-67	-14.9293	0.767873	chr1	1690840	chr3	142838173	142841800
cg15823649	DUSP2	-19.4362	2.0787e-75	1.36451e-67	-11.7849	0.606336	chr19	13997885	chr2	96808905	96811179
cg05653887	DUSP2	-19.4351	2.11409e-75	1.38773e-67	-11.944	0.614556	chr22	46767176	chr2	96808905	96811179
cg03584886	CHST2	-19.402	3.54471e-75	2.32682e-67	-22.9293	1.1818	chr2	232389778	chr3	142838173	142841800
cg24188561	CHST2	-19.4004	3.63795e-75	2.38803e-67	-24.0489	1.23961	chr19	39387769	chr3	142838173	142841800
cg19197556	DUSP2	-19.4004	3.63894e-75	2.38868e-67	-10.1478	0.523075	chr1	25239379	chr2	96808905	96811179
cg13138803	DUSP2	-19.3964	3.87079e-75	2.54087e-67	-14.1859	0.731365	chr19	51872431	chr2	96808905	96811179
cg03891962	NCR1	-19.3958	3.90706e-75	2.56468e-67	-20.2808	1.04563	chr16	89336560	chr19	55417508	55427508
cg13199569	DUSP2	-19.3848	4.6412e-75	3.04659e-67	-14.4056	0.743139	chr10	44409382	chr2	96808905	96811179
cg04877689	NCR1	19.3753	5.38669e-75	3.53595e-67	27.7605	1.43278	chr11	35166136	chr19	55417508	55427508
cg26348226	NCR1	19.3561	7.26812e-75	4.77096e-67	15.2207	0.786352	chr1	21617442	chr19	55417508	55427508
cg01135380	DUSP2	19.356	7.27831e-75	4.77764e-67	10.8036	0.558154	chr19	18526342	chr2	96808905	96811179
cg16523255	DUSP2	19.3497	8.03087e-75	5.27164e-67	17.3514	0.896726	chr22	31681123	chr2	96808905	96811179
cg09257526	DUSP2	19.3435	8.84002e-75	5.80279e-67	16.5973	0.858031	chr1	154379696	chr2	96808905	96811179
cg11133963	CHST2	-19.332	1.05699e-74	6.93834e-67	-16.9545	0.877015	chr17	47297512	chr3	142838173	142841800
cg18218829	CHST2	-19.3206	1.26287e-74	8.28974e-67	-20.0105	1.03571	chr2	239288116	chr3	142838173	142841800
cg20460771	NCR1	-19.315	1.3794e-74	9.05469e-67	-12.2483	0.634134	chr1	28521540	chr19	55417508	55427508
cg19996254	DUSP2	19.3064	1.57704e-74	1.0352e-66	11.3187	0.586269	chr10	116259620	chr2	96808905	96811179
cg04751292	DUSP2	-19.2972	1.8184e-74	1.19364e-66	-13.1243	0.680114	chr19	47480410	chr2	96808905	96811179
cg10441199	DUSP2	19.2892	2.05949e-74	1.3519e-66	8.7872	0.455549	chr11	12155992	chr2	96808905	96811179
cg01968626	NCR1	-19.2864	2.15104e-74	1.41199e-66	-20.6396	1.07016	chr12	117488789	chr19	55417508	55427508
cg08750740	DUSP2	-19.2776	2.46804e-74	1.62008e-66	-12.1209	0.628758	chr6	157464793	chr2	96808905	96811179
cg11978441	NCR1	-19.2733	2.63947e-74	1.73261e-66	-17.553	0.910742	chr1	7902772	chr19	55417508	55427508
cg09115713	DUSP2	-19.252	3.67426e-74	2.41187e-66	-10.4223	0.541361	chr16	88832476	chr2	96808905	96811179
cg06212529	DUSP2	-19.2519	3.68152e-74	2.41663e-66	-14.4652	0.751365	chr1	65348727	chr2	96808905	96811179
cg02437464	NCR1	-19.2493	3.83579e-74	2.5179e-66	-20.8086	1.08101	chr7	104771554	chr19	55417508	55427508
cg06706159	CHST2	-19.249	3.8519e-74	2.52847e-66	-8.94486	0.464692	chr19	18260350	chr3	142838173	142841800	Gestational age, Smoking, Tissue, Age, fasting glucose, Aging, age, sex, age*sex, gestational age, GNLY protein levels (SeqId = 3195-50), SOD3 protein levels (SeqId = 5660-51), Prevalent Prostate Cancer (Self-report)
cg06653632	DUSP2	-19.2458	4.05039e-74	2.65876e-66	-12.5116	0.650095	chr12	129281444	chr2	96808905	96811179
cg13074203	DUSP2	-19.2429	4.23457e-74	2.77967e-66	-9.67068	0.502558	chr8	121798364	chr2	96808905	96811179
cg12332083	NCR1	-19.2415	4.32708e-74	2.84039e-66	-18.1497	0.943255	chr11	1296469	chr19	55417508	55427508
cg14058851	NCR1	-19.2319	5.0217e-74	3.29636e-66	-13.4687	0.70033	chr6	15505949	chr19	55417508	55427508
cg23539560	NCR1	-19.2139	6.64918e-74	4.36467e-66	-23.2062	1.20779	chr11	128513805	chr19	55417508	55427508
cg26441038	CHST2	19.2113	6.91445e-74	4.5388e-66	16.113	0.838725	chr5	169739831	chr3	142838173	142841800
cg15341692	CHST2	-19.2055	7.57142e-74	4.97005e-66	-16.7695	0.873161	chr11	72454696	chr3	142838173	142841800
cg10096215	DUSP2	19.2042	7.72506e-74	5.0709e-66	13.2703	0.691009	chr16	68034002	chr2	96808905	96811179
cg18713358	NCR1	19.1916	9.39248e-74	6.16543e-66	20.0804	1.04631	chr11	67038249	chr19	55417508	55427508
cg26816876	NCR1	-19.1873	1.00436e-73	6.59286e-66	-20.5031	1.06858	chr22	30612521	chr19	55417508	55427508
cg18390959	DUSP2	-19.1861	1.02261e-73	6.71263e-66	-16.1686	0.842722	chr19	51872257	chr2	96808905	96811179
cg00859046	CHST2	-19.1799	1.12624e-73	7.39289e-66	-21.1109	1.10068	chr17	73455785	chr3	142838173	142841800
cg07729082	DUSP2	-19.1687	1.34034e-73	8.79828e-66	-15.1756	0.791687	chr16	88686083	chr2	96808905	96811179
cg14977879	NCR1	-19.1546	1.66783e-73	1.0948e-65	-21.5222	1.1236	chr10	73205190	chr19	55417508	55427508
cg17656094	CHST2	-19.1444	1.9543e-73	1.28284e-65	-26.3608	1.37695	chr6	2784588	chr3	142838173	142841800
cg02411354	DUSP2	19.1297	2.45469e-73	1.61132e-65	8.72717	0.456211	chr3	187697534	chr2	96808905	96811179
cg08336429	DUSP2	-19.118	2.94077e-73	1.93039e-65	-11.9318	0.624114	chr3	46277919	chr2	96808905	96811179
cg15220605	CHST2	-19.1099	3.33465e-73	2.18894e-65	-12.0011	0.628003	chr17	80393595	chr3	142838173	142841800
cg15935121	CCL3	-19.1027	3.72629e-73	2.44602e-65	-15.5714	0.81514	chr1	2230601	chr17	34415602	34417515
cg24430034	CCL3	-19.0982	3.99693e-73	2.62367e-65	-14.7195	0.77073	chr13	110386176	chr17	34415602	34417515
cg00305629	DUSP2	-19.0881	4.67379e-73	3.06798e-65	-13.6353	0.714337	chr9	117265998	chr2	96808905	96811179
cg00200189	NCR1	-19.085	4.89814e-73	3.21525e-65	-22.2639	1.16656	chr22	20757360	chr19	55417508	55427508
cg08704621	CHST2	-19.0804	5.26601e-73	3.45673e-65	-18.7773	0.984115	chr9	108371059	chr3	142838173	142841800
cg05251703	CCL3	-19.0613	7.07498e-73	4.64417e-65	-13.7772	0.722787	chr19	19532262	chr17	34415602	34417515
cg19149463	NCR1	-19.0197	1.34423e-72	8.8238e-65	-18.221	0.958008	chr3	11651759	chr19	55417508	55427508
cg01561807	DUSP2	-19.0138	1.47228e-72	9.66441e-65	-12.1797	0.640569	chr13	114307602	chr2	96808905	96811179
cg15984778	DUSP2	19.0043	1.70423e-72	1.11869e-64	13.0143	0.684805	chr21	43481772	chr2	96808905	96811179
cg16102891	DUSP2	-19.0017	1.77389e-72	1.16442e-64	-12.6545	0.665966	chr6	109288488	chr2	96808905	96811179
cg24137511	CCL3	-18.9855	2.27723e-72	1.49482e-64	-12.25	0.64523	chr19	18260330	chr17	34415602	34417515	Gestational age, Smoking, Tissue, Age, fasting glucose, Aging, Nitrogen dioxide exposure, age, sex, age*sex, GNLY protein levels (SeqId = 3195-50)
cg11183935	DUSP2	-18.9853	2.28634e-72	1.5008e-64	-10.9952	0.579143	chr17	80733167	chr2	96808905	96811179
cg14049634	DUSP2	-18.9826	2.38359e-72	1.56464e-64	-14.1943	0.747756	chr9	116288739	chr2	96808905	96811179
cg14314770	DUSP2	-18.9802	2.4705e-72	1.62169e-64	-10.4812	0.552215	chr13	30728185	chr2	96808905	96811179
cg06135309	DUSP2	-18.9718	2.81255e-72	1.84622e-64	-13.8295	0.728948	chr10	6533971	chr2	96808905	96811179
cg05593759	NCR1	-18.9707	2.86196e-72	1.87865e-64	-19.5689	1.03153	chr5	125695848	chr19	55417508	55427508
cg23356141	CHST2	-18.9676	3.00416e-72	1.972e-64	-18.3114	0.965407	chr20	60821413	chr3	142838173	142841800
cg04877689	CHST2	18.966	3.07543e-72	2.01878e-64	27.1424	1.4311	chr11	35166136	chr3	142838173	142841800
cg14058851	CHST2	-18.96	3.37374e-72	2.2146e-64	-13.2443	0.698539	chr6	15505949	chr3	142838173	142841800
cg03451788	NCR1	18.9593	3.40983e-72	2.23829e-64	13.2712	0.69998	chr22	47070453	chr19	55417508	55427508
cg05108346	DUSP2	-18.9532	3.74704e-72	2.45964e-64	-18.2677	0.963831	chr4	95505258	chr2	96808905	96811179
cg03584886	NCR1	-18.9386	4.69502e-72	3.08192e-64	-22.6056	1.19363	chr2	232389778	chr19	55417508	55427508
cg26427610	DUSP2	-18.9382	4.72262e-72	3.10003e-64	-14.5682	0.76925	chr16	67245429	chr2	96808905	96811179
cg20244187	DUSP2	-18.9118	7.08945e-72	4.65368e-64	-15.2805	0.807986	chr5	171574986	chr2	96808905	96811179
cg11850861	DUSP2	-18.8922	9.58858e-72	6.29416e-64	-14.1082	0.746774	chr1	42273306	chr2	96808905	96811179
cg11374703	DUSP2	-18.8836	1.09283e-71	7.17356e-64	-11.5518	0.611736	chr6	36086409	chr2	96808905	96811179
cg02139965	CHST2	18.8796	1.1632e-71	7.63549e-64	25.7875	1.36589	chr5	169739749	chr3	142838173	142841800
cg27278740	CHST2	-18.8748	1.2521e-71	8.21905e-64	-21.6403	1.14652	chr1	65360889	chr3	142838173	142841800
cg09038998	DUSP2	18.8733	1.28102e-71	8.4089e-64	16.0099	0.848284	chr5	179230698	chr2	96808905	96811179
cg12141898	NCR1	-18.8576	1.62992e-71	1.06992e-63	-18.372	0.97425	chr3	143020241	chr19	55417508	55427508
cg14410991	NCR1	-18.8572	1.64129e-71	1.07738e-63	-15.6245	0.828569	chr15	91360017	chr19	55417508	55427508
cg16212145	DUSP2	-18.8513	1.79559e-71	1.17867e-63	-14.028	0.744141	chr14	25103730	chr2	96808905	96811179
cg07464044	DUSP2	-18.8486	1.87107e-71	1.22821e-63	-13.9905	0.742254	chr1	160713247	chr2	96808905	96811179
cg01795081	NCR1	18.845	1.97901e-71	1.29906e-63	24.9054	1.32159	chr9	139434186	chr19	55417508	55427508
cg16116639	DUSP2	-18.8306	2.46864e-71	1.62047e-63	-10.0216	0.5322	chr15	89683968	chr2	96808905	96811179
cg04873169	CCL3	-18.8297	2.50178e-71	1.64223e-63	-13.8381	0.734906	chr22	47021767	chr17	34415602	34417515
cg00910503	CHST2	-18.8151	3.12782e-71	2.05317e-63	-12.4994	0.664325	chr17	80393666	chr3	142838173	142841800
cg14658964	DUSP2	18.8129	3.2369e-71	2.12478e-63	10.1214	0.538001	chr1	45189026	chr2	96808905	96811179
cg25270899	CHST2	-18.8099	3.38968e-71	2.22506e-63	-22.5461	1.19863	chr13	101315319	chr3	142838173	142841800
cg09304968	NCR1	-18.8078	3.49821e-71	2.2963e-63	-23.4473	1.24668	chr7	76977748	chr19	55417508	55427508
cg02384859	NCR1	-18.7962	4.18e-71	2.74385e-63	-14.2274	0.756926	chr15	74862662	chr19	55417508	55427508
cg14011327	CCL3	18.7717	6.091e-71	3.99827e-63	18.3904	0.979688	chr4	99584961	chr17	34415602	34417515
cg15375526	DUSP2	-18.7609	7.18237e-71	4.71467e-63	-7.15273	0.381258	chr3	141989359	chr2	96808905	96811179
cg24199264	NCR1	-18.7599	7.28663e-71	4.7831e-63	-23.2295	1.23825	chr2	28575590	chr19	55417508	55427508
cg15794034	NCR1	18.7521	8.2221e-71	5.39717e-63	23.6107	1.2591	chr11	118095775	chr19	55417508	55427508
cg06037603	CHST2	-18.7461	9.00634e-71	5.91196e-63	-21.0556	1.1232	chr16	24833084	chr3	142838173	142841800
cg11637084	DUSP2	-18.7368	1.03804e-70	6.8139e-63	-14.3831	0.767636	chr10	52170429	chr2	96808905	96811179
cg21217270	DUSP2	-18.7303	1.14662e-70	7.5267e-63	-12.0639	0.644083	chr1	25238271	chr2	96808905	96811179
cg08087047	DUSP2	-18.726	1.22416e-70	8.03565e-63	-14.1105	0.753524	chr17	72461209	chr2	96808905	96811179
cg03748864	DUSP2	-18.7153	1.44305e-70	9.47251e-63	-11.2015	0.59852	chr3	187568299	chr2	96808905	96811179
cg15293582	DUSP2	-18.7089	1.59053e-70	1.04406e-62	-10.9251	0.583953	chr10	72362866	chr2	96808905	96811179
cg14721093	NCR1	-18.7056	1.67291e-70	1.09813e-62	-16.9916	0.908371	chr1	15748395	chr19	55417508	55427508
cg05421487	CHST2	-18.7043	1.70697e-70	1.1205e-62	-20.569	1.09969	chr17	19877116	chr3	142838173	142841800
cg23855986	NCR1	-18.6918	2.06451e-70	1.35519e-62	-23.4838	1.25637	chr11	129980502	chr19	55417508	55427508
cg19261633	DUSP2	-18.6836	2.33946e-70	1.53567e-62	-17.3946	0.931007	chr1	178345210	chr2	96808905	96811179
cg21254244	NCR1	-18.6801	2.46846e-70	1.62035e-62	-16.4065	0.878284	chr6	91112310	chr19	55417508	55427508
cg16212145	NCR1	-18.6644	3.13999e-70	2.06116e-62	-15.2082	0.814826	chr14	25103730	chr19	55417508	55427508
cg16650073	CHST2	-18.6604	3.33496e-70	2.18914e-62	-23.544	1.26171	chr16	2089897	chr3	142838173	142841800
cg07843309	NCR1	-18.6493	3.94833e-70	2.59177e-62	-21.9623	1.17764	chr14	95605047	chr19	55417508	55427508
cg00158128	NCR1	-18.6478	4.0432e-70	2.65405e-62	-19.1107	1.02482	chr1	25351284	chr19	55417508	55427508
cg24458251	DUSP2	-18.6469	4.09789e-70	2.68994e-62	-16.6511	0.892971	chr3	66362684	chr2	96808905	96811179
cg27513667	NCR1	-18.6346	4.94625e-70	3.24683e-62	-8.50075	0.456182	chr16	89408403	chr19	55417508	55427508
cg08280677	DUSP2	18.6229	5.9034e-70	3.87512e-62	9.82492	0.527571	chr5	74355966	chr2	96808905	96811179
cg07843309	CHST2	-18.621	6.08352e-70	3.99335e-62	-21.8192	1.17176	chr14	95605047	chr3	142838173	142841800
cg25103161	DUSP2	18.6177	6.39598e-70	4.19846e-62	16.67	0.895383	chr5	179230709	chr2	96808905	96811179
cg22521333	CCL3	-18.6147	6.69728e-70	4.39624e-62	-22.3643	1.20143	chr19	4652251	chr17	34415602	34417515
cg17578755	NCR1	-18.6138	6.78227e-70	4.45203e-62	-39.4491	2.11934	chr11	1299291	chr19	55417508	55427508
cg20655099	NCR1	-18.6061	7.63409e-70	5.01119e-62	-20.0836	1.07941	chr7	5394889	chr19	55417508	55427508
cg25630322	NCR1	-18.6046	7.81035e-70	5.12689e-62	-25.0306	1.3454	chr2	216955455	chr19	55417508	55427508
cg27122888	NCR1	18.6004	8.32543e-70	5.465e-62	18.6479	1.00256	chr11	64379586	chr19	55417508	55427508
cg22014398	DUSP2	18.5961	8.89209e-70	5.83697e-62	14.8238	0.797149	chr5	179230866	chr2	96808905	96811179
cg20851259	DUSP2	-18.5906	9.65451e-70	6.33743e-62	-13.5486	0.728786	chr7	130923554	chr2	96808905	96811179
cg21099332	DUSP2	-18.5831	1.08254e-69	7.10602e-62	-9.99175	0.537679	chr5	39270715	chr2	96808905	96811179
cg13138929	DUSP2	18.5807	1.12286e-69	7.37072e-62	12.177	0.655359	chr15	64795662	chr2	96808905	96811179
cg22166025	DUSP2	-18.5577	1.59334e-69	1.0459e-61	-15.5787	0.839473	chr6	112063039	chr2	96808905	96811179
cg14107271	DUSP2	-18.5447	1.94302e-69	1.27544e-61	-11.853	0.639162	chr5	142163768	chr2	96808905	96811179
cg07949141	DUSP2	-18.528	2.50143e-69	1.642e-61	-15.9369	0.860151	chr12	123451874	chr2	96808905	96811179
cg26444411	DUSP2	-18.5264	2.56556e-69	1.68409e-61	-15.3537	0.82875	chr3	47469671	chr2	96808905	96811179
cg12989088	DUSP2	-18.5138	3.10479e-69	2.03806e-61	-12.1091	0.654059	chr22	28403796	chr2	96808905	96811179
cg00452034	DUSP2	-18.5111	3.23377e-69	2.12272e-61	-9.26458	0.500488	chr12	65108408	chr2	96808905	96811179
cg05421487	NCR1	-18.5018	3.72521e-69	2.44531e-61	-20.4953	1.10774	chr17	19877116	chr19	55417508	55427508
cg18247172	CHST2	-18.4994	3.86136e-69	2.53468e-61	-12.1909	0.65899	chr15	91370233	chr3	142838173	142841800
cg21494451	DUSP2	-18.493	4.25672e-69	2.7942e-61	-15.0555	0.814121	chr7	99772381	chr2	96808905	96811179
cg14201707	DUSP2	18.4871	4.65446e-69	3.05529e-61	17.9364	0.970208	chr1	27852061	chr2	96808905	96811179
cg01990133	DUSP2	-18.4787	5.29071e-69	3.47294e-61	-8.72372	0.472097	chr19	51898727	chr2	96808905	96811179
cg02030958	CCL3	-18.4664	6.37153e-69	4.18242e-61	-8.45046	0.457613	chr13	110386267	chr17	34415602	34417515
cg15757195	NCR1	-18.4659	6.41873e-69	4.2134e-61	-15.5614	0.842708	chr2	8422332	chr19	55417508	55427508
cg07262653	NCR1	-18.4643	6.57575e-69	4.31647e-61	-19.2782	1.04408	chr16	57623560	chr19	55417508	55427508
cg22488278	NCR1	-18.4585	7.17986e-69	4.71302e-61	-18.5755	1.00634	chr4	2321957	chr19	55417508	55427508
cg05498478	CHST2	-18.4465	8.61266e-69	5.65354e-61	-19.9334	1.08061	chr15	76214626	chr3	142838173	142841800
cg23520889	NCR1	-18.442	9.21941e-69	6.05182e-61	-57.1741	3.10021	chr14	105801706	chr19	55417508	55427508
cg14678017	DUSP2	-18.4416	9.28151e-69	6.09259e-61	-13.5797	0.736363	chr1	247368574	chr2	96808905	96811179
cg07603058	CCL3	18.4385	9.72373e-69	6.38287e-61	21.2269	1.15123	chr1	45273399	chr17	34415602	34417515
cg18310515	NCR1	-18.4374	9.88406e-69	6.48812e-61	-14.8255	0.804097	chr2	85921529	chr19	55417508	55427508
cg15451980	DUSP2	-18.4353	1.02015e-68	6.69648e-61	-7.94138	0.430769	chr15	60959637	chr2	96808905	96811179
cg13714475	DUSP2	18.4261	1.17376e-68	7.70482e-61	11.2573	0.610945	chr6	34283842	chr2	96808905	96811179
cg22488278	DUSP2	-18.4169	1.34779e-68	8.84717e-61	-16.9643	0.921124	chr4	2321957	chr2	96808905	96811179
cg17893934	CHST2	-18.4157	1.37361e-68	9.01671e-61	-26.943	1.46305	chr10	858817	chr3	142838173	142841800
cg24467387	CHST2	-18.4117	1.4576e-68	9.56799e-61	-20.1403	1.09388	chr19	1168354	chr3	142838173	142841800
cg27034395	NCR1	-18.4004	1.73126e-68	1.13644e-60	-16.0225	0.870772	chr8	134783614	chr19	55417508	55427508
cg06202778	DUSP2	-18.3917	1.97354e-68	1.29547e-60	-12.1362	0.659875	chr4	57514827	chr2	96808905	96811179
cg05414815	NCR1	-18.3909	1.99913e-68	1.31228e-60	-19.615	1.06656	chr1	145720137	chr19	55417508	55427508
cg12467835	NCR1	-18.3902	2.0188e-68	1.32519e-60	-15.4017	0.837497	chr18	20046084	chr19	55417508	55427508
cg22690561	NCR1	-18.39	2.02529e-68	1.32944e-60	-16.3632	0.889786	chr7	22441955	chr19	55417508	55427508
cg13775629	DUSP2	-18.388	2.08879e-68	1.37113e-60	-14.0483	0.763995	chr10	72360448	chr2	96808905	96811179
cg08884462	DUSP2	-18.3857	2.16062e-68	1.41828e-60	-14.7306	0.801196	chr7	128846012	chr2	96808905	96811179
cg16220743	CHST2	-18.3811	2.31694e-68	1.52089e-60	-23.7929	1.29442	chr11	129980529	chr3	142838173	142841800
cg12273325	DUSP2	18.3745	2.55963e-68	1.6802e-60	9.8302	0.534991	chr22	31689831	chr2	96808905	96811179
cg26949320	DUSP2	-18.3727	2.62936e-68	1.72597e-60	-11.3285	0.616596	chr16	4516375	chr2	96808905	96811179
cg07719172	CHST2	-18.3727	2.62985e-68	1.72629e-60	-15.0032	0.816602	chr12	109889431	chr3	142838173	142841800
cg06885215	CHST2	-18.3682	2.81471e-68	1.84764e-60	-15.8269	0.861649	chr2	102640971	chr3	142838173	142841800
cg07897699	NCR1	-18.362	3.09251e-68	2.02999e-60	-12.0966	0.658786	chr3	4790491	chr19	55417508	55427508
cg03609420	NCR1	-18.3603	3.1725e-68	2.0825e-60	-23.63	1.28701	chr6	36607533	chr19	55417508	55427508
cg26573274	CCL3	-18.3557	3.39839e-68	2.23078e-60	-14.6857	0.80006	chr13	110386152	chr17	34415602	34417515
cg06398873	NCR1	18.3497	3.72246e-68	2.4435e-60	24.4941	1.33485	chr20	46122394	chr19	55417508	55427508
cg25892537	DUSP2	-18.3422	4.17051e-68	2.73762e-60	-12.6874	0.691704	chr4	6611128	chr2	96808905	96811179
cg23071286	NCR1	-18.3418	4.19403e-68	2.75306e-60	-22.3041	1.21603	chr15	91360201	chr19	55417508	55427508
cg10860364	NCR1	-18.3395	4.34008e-68	2.84892e-60	-19.2357	1.04887	chr17	27936184	chr19	55417508	55427508
cg22906231	DUSP2	-18.3381	4.43245e-68	2.90956e-60	-15.5319	0.846973	chr19	34676112	chr2	96808905	96811179
cg15323433	NCR1	-18.3362	4.56396e-68	2.99588e-60	-15.5975	0.850638	chr14	102344974	chr19	55417508	55427508
cg16676595	NCR1	-18.3328	4.80288e-68	3.15272e-60	-17.8427	0.973268	chr7	2057812	chr19	55417508	55427508
cg02383376	DUSP2	-18.3301	5.0042e-68	3.28487e-60	-11.7812	0.642725	chr11	12236787	chr2	96808905	96811179
cg13019030	NCR1	-18.3295	5.04974e-68	3.31476e-60	-16.8312	0.918259	chr1	55594063	chr19	55417508	55427508
cg13733008	NCR1	-18.3221	5.64636e-68	3.70639e-60	-16.2387	0.886292	chr4	78088735	chr19	55417508	55427508
cg19255656	NCR1	-18.3172	6.07731e-68	3.98928e-60	-12.5546	0.685397	chr4	2816365	chr19	55417508	55427508
cg20239369	NCR1	-18.3156	6.22399e-68	4.08557e-60	-15.9889	0.872963	chr11	64793631	chr19	55417508	55427508
cg04264075	DUSP2	-18.2904	9.09825e-68	5.97229e-60	-13.4253	0.734008	chr19	51876470	chr2	96808905	96811179
cg25706978	NCR1	-18.2904	9.10083e-68	5.97399e-60	-14.1684	0.774638	chr21	43574602	chr19	55417508	55427508
cg00859046	NCR1	-18.2861	9.70867e-68	6.37298e-60	-20.4143	1.11638	chr17	73455785	chr19	55417508	55427508
cg04467549	DUSP2	-18.2672	1.2914e-67	8.47702e-60	-13.0126	0.71235	chr17	79921715	chr2	96808905	96811179
cg14050060	NCR1	-18.2661	1.31146e-67	8.60872e-60	-17.347	0.94968	chr18	53123428	chr19	55417508	55427508
cg12255554	NCR1	-18.2645	1.34427e-67	8.82407e-60	-17.3481	0.949825	chr20	55982978	chr19	55417508	55427508
cg16514888	DUSP2	-18.2529	1.60088e-67	1.05085e-59	-8.80132	0.482188	chr20	48293214	chr2	96808905	96811179
cg24137511	CHST2	-18.2512	1.64183e-67	1.07773e-59	-13.1472	0.720348	chr19	18260330	chr3	142838173	142841800	Gestational age, Smoking, Tissue, Age, fasting glucose, Aging, Nitrogen dioxide exposure, age, sex, age*sex, GNLY protein levels (SeqId = 3195-50)
cg27191184	CHST2	-18.2491	1.69534e-67	1.11286e-59	-17.0889	0.936428	chr16	580239	chr3	142838173	142841800
cg19563355	NCR1	-18.2405	1.9288e-67	1.26611e-59	-14.0141	0.768295	chr15	28419658	chr19	55417508	55427508
cg01517100	DUSP2	18.2361	2.06165e-67	1.35331e-59	22.0313	1.20811	chr15	91163732	chr2	96808905	96811179
cg16238475	DUSP2	-18.2356	2.07602e-67	1.36275e-59	-11.5853	0.63531	chr17	5087767	chr2	96808905	96811179
cg25426716	NCR1	-18.2291	2.2911e-67	1.50393e-59	-19.0216	1.04348	chr5	125695699	chr19	55417508	55427508
cg04682193	NCR1	-18.2222	2.53856e-67	1.66636e-59	-14.6326	0.803006	chr12	121867725	chr19	55417508	55427508
cg05449373	NCR1	18.2196	2.64062e-67	1.73336e-59	13.119	0.720046	chr11	118095405	chr19	55417508	55427508
cg02042712	NCR1	-18.2175	2.72742e-67	1.79034e-59	-17.746	0.974118	chr16	57702239	chr19	55417508	55427508
cg08306303	NCR1	-18.2155	2.8096e-67	1.84428e-59	-17.1213	0.939934	chr11	119567761	chr19	55417508	55427508
cg22365178	DUSP2	18.205	3.2876e-67	2.15806e-59	11.7208	0.643822	chr15	93388263	chr2	96808905	96811179
cg24403567	DUSP2	18.2041	3.33245e-67	2.18749e-59	7.95594	0.437041	chr1	212927749	chr2	96808905	96811179
cg23060465	CCL3	-18.2037	3.35521e-67	2.20243e-59	-23.2979	1.27985	chr8	141625545	chr17	34415602	34417515
cg26245420	NCR1	18.1906	4.08525e-67	2.68165e-59	15.2147	0.836408	chr22	37696724	chr19	55417508	55427508
cg03559700	CCL3	-18.1882	4.23287e-67	2.77855e-59	-15.9862	0.878935	chr2	160059427	chr17	34415602	34417515
cg15158893	DUSP2	-18.1858	4.38515e-67	2.87851e-59	-13.3932	0.736463	chr1	43402937	chr2	96808905	96811179
cg06398873	CHST2	18.1808	4.73121e-67	3.10567e-59	24.1803	1.33	chr20	46122394	chr3	142838173	142841800
cg24715264	DUSP2	18.177	5.00684e-67	3.2866e-59	11.933	0.656487	chr12	48276809	chr2	96808905	96811179
cg08740546	DUSP2	-18.1711	5.46812e-67	3.58939e-59	-12.9431	0.71229	chr19	13155548	chr2	96808905	96811179
cg23617121	NCR1	-18.1675	5.77784e-67	3.7927e-59	-21.2047	1.16718	chr11	3121460	chr19	55417508	55427508
cg24904788	DUSP2	-18.1659	5.91824e-67	3.88486e-59	-8.49336	0.467545	chr11	45114842	chr2	96808905	96811179
cg09006915	CHST2	-18.1656	5.94044e-67	3.89944e-59	-13.6007	0.748708	chr9	126960331	chr3	142838173	142841800
cg23394259	NCR1	18.1643	6.05355e-67	3.97368e-59	17.9995	0.990927	chr12	56327037	chr19	55417508	55427508
cg09027879	DUSP2	-18.1642	6.06895e-67	3.9838e-59	-11.8425	0.65197	chr1	25914071	chr2	96808905	96811179
cg25426716	CHST2	-18.1613	6.33701e-67	4.15975e-59	-18.8633	1.03865	chr5	125695699	chr3	142838173	142841800
cg01663831	CHST2	-18.1602	6.439e-67	4.2267e-59	-18.1074	0.997089	chr1	15664791	chr3	142838173	142841800
cg00025526	NCR1	-18.146	7.96999e-67	5.23168e-59	-17.7438	0.977835	chr8	134783219	chr19	55417508	55427508
cg14766620	DUSP2	-18.142	8.46358e-67	5.55568e-59	-11.0483	0.60899	chr3	5018860	chr2	96808905	96811179
cg05818515	CHST2	-18.1287	1.03211e-66	6.77503e-59	-18.6012	1.02606	chr1	1158081	chr3	142838173	142841800
cg27470087	DUSP2	18.1187	1.19931e-66	7.87253e-59	10.0653	0.555518	chr11	64127816	chr2	96808905	96811179
cg22900360	NCR1	-18.1184	1.20427e-66	7.90509e-59	-17.3199	0.955925	chr10	72360372	chr19	55417508	55427508
cg11925560	NCR1	-18.1115	1.33662e-66	8.77386e-59	-17.4799	0.965127	chr11	82504199	chr19	55417508	55427508
cg10135540	DUSP2	-18.1105	1.35646e-66	8.9041e-59	-12.4117	0.68533	chr1	160711549	chr2	96808905	96811179
cg04873169	CHST2	-18.1067	1.43638e-66	9.4287e-59	-14.8537	0.820343	chr22	47021767	chr3	142838173	142841800
cg10682302	DUSP2	-18.1011	1.56248e-66	1.02564e-58	-12.2431	0.676378	chr17	45810127	chr2	96808905	96811179
cg25351797	NCR1	-18.0927	1.77165e-66	1.16295e-58	-17.7217	0.979499	chr16	88540857	chr19	55417508	55427508
cg07832056	NCR1	-18.0891	1.86756e-66	1.22591e-58	-21.141	1.16872	chr8	125698322	chr19	55417508	55427508
cg21911584	DUSP2	-18.0888	1.87549e-66	1.23111e-58	-13.7045	0.757621	chr19	39166440	chr2	96808905	96811179
cg21889405	DUSP2	18.0873	1.92067e-66	1.26077e-58	12.7045	0.7024	chr1	154438777	chr2	96808905	96811179
cg07067827	DUSP2	18.0845	2.00266e-66	1.31459e-58	9.03974	0.499862	chr10	116298560	chr2	96808905	96811179
cg13528873	DUSP2	-18.0678	2.57093e-66	1.68762e-58	-12.0098	0.664711	chr6	1770669	chr2	96808905	96811179
cg16924248	DUSP2	-18.0567	3.03307e-66	1.99097e-58	-11.2562	0.623383	chr17	55678838	chr2	96808905	96811179
cg18881723	CHST2	18.0555	3.08814e-66	2.02712e-58	15.1195	0.837392	chr1	160616870	chr3	142838173	142841800
cg06773230	CHST2	-18.0495	3.37936e-66	2.21829e-58	-19.9198	1.10362	chr2	8472503	chr3	142838173	142841800
cg00762678	NCR1	18.0474	3.48521e-66	2.28777e-58	22.8551	1.2664	chr16	89003235	chr19	55417508	55427508
cg21217270	NCR1	-18.046	3.55744e-66	2.33518e-58	-12.7891	0.708697	chr1	25238271	chr19	55417508	55427508
cg00905524	NCR1	18.0451	3.60571e-66	2.36687e-58	16.4854	0.913567	chr7	27206907	chr19	55417508	55427508
cg05834055	DUSP2	-18.0404	3.87052e-66	2.5407e-58	-9.24105	0.512243	chr10	126339159	chr2	96808905	96811179
cg13719443	NCR1	18.0355	4.16227e-66	2.73221e-58	15.3433	0.850726	chr6	35700382	chr19	55417508	55427508
cg14449358	DUSP2	18.0284	4.62559e-66	3.03634e-58	12.3643	0.685822	chr14	23357321	chr2	96808905	96811179
cg05085499	NCR1	18.0167	5.50674e-66	3.61475e-58	14.9837	0.831656	chr1	45276325	chr19	55417508	55427508
cg26931661	NCR1	18.0154	5.6164e-66	3.68673e-58	17.2517	0.95761	chr6	42749071	chr19	55417508	55427508
cg01584991	NCR1	-18.0104	6.05655e-66	3.97565e-58	-18.5052	1.02748	chr1	43523558	chr19	55417508	55427508
cg27582527	DUSP2	-18.0091	6.16917e-66	4.04958e-58	-8.21021	0.455891	chr1	15734285	chr2	96808905	96811179
cg07978738	DUSP2	17.9965	7.44502e-66	4.88708e-58	14.4999	0.805707	chr10	116298339	chr2	96808905	96811179
cg23823076	DUSP2	-17.9931	7.8294e-66	5.1394e-58	-9.12586	0.507185	chr15	91432732	chr2	96808905	96811179
cg00964698	NCR1	-17.9922	7.94088e-66	5.21257e-58	-20.7889	1.15544	chr14	93472810	chr19	55417508	55427508
cg18857340	CHST2	-17.9906	8.12851e-66	5.33573e-58	-18.5865	1.03312	chr4	38120337	chr3	142838173	142841800
cg14955578	DUSP2	-17.9889	8.34076e-66	5.47506e-58	-12.0817	0.671619	chr17	55082666	chr2	96808905	96811179
cg12274567	CHST2	-17.9826	9.15978e-66	6.01268e-58	-22.4441	1.2481	chr1	162382199	chr3	142838173	142841800
cg11001739	CHST2	-17.9778	9.84305e-66	6.4612e-58	-13.5287	0.752523	chr7	1983918	chr3	142838173	142841800
cg14201707	CCL3	17.9759	1.01256e-65	6.64666e-58	17.193	0.956449	chr1	27852061	chr17	34415602	34417515
cg15258980	NCR1	17.9751	1.02429e-65	6.72364e-58	19.1541	1.06559	chr2	68961597	chr19	55417508	55427508
cg10869615	DUSP2	17.9563	1.35533e-65	8.8967e-58	15.5346	0.865136	chr1	154379748	chr2	96808905	96811179
cg03055021	CCL3	-17.949	1.51019e-65	9.91322e-58	-15.6518	0.872014	chr1	15664770	chr17	34415602	34417515
cg04078283	NCR1	-17.9461	1.57683e-65	1.03507e-57	-19.0145	1.05953	chr4	3194674	chr19	55417508	55427508
cg14047092	NCR1	-17.9386	1.7637e-65	1.15773e-57	-18.1581	1.01224	chr2	122262844	chr19	55417508	55427508
cg04128997	CCL3	-17.9298	2.00925e-65	1.31891e-57	-15.0989	0.842107	chr4	170096453	chr17	34415602	34417515
cg03272903	NCR1	-17.928	2.06383e-65	1.35475e-57	-11.7566	0.655764	chr8	128683224	chr19	55417508	55427508
cg14496375	DUSP2	-17.9176	2.40981e-65	1.58186e-57	-10.4437	0.582873	chr19	51872365	chr2	96808905	96811179
cg21616755	DUSP2	-17.9167	2.44239e-65	1.60324e-57	-11.3612	0.634111	chr12	3838094	chr2	96808905	96811179
cg14688299	DUSP2	-17.9157	2.48022e-65	1.62807e-57	-9.47522	0.528878	chr13	30728099	chr2	96808905	96811179
cg06660550	DUSP2	-17.9145	2.52331e-65	1.65636e-57	-9.00764	0.502812	chr18	67563048	chr2	96808905	96811179
cg19795996	NCR1	-17.91	2.70068e-65	1.77279e-57	-21.2703	1.18762	chr2	145230271	chr19	55417508	55427508
cg17985486	NCR1	-17.9095	2.71855e-65	1.78452e-57	-19.3207	1.0788	chr17	80308755	chr19	55417508	55427508
cg12274567	NCR1	-17.8988	3.18545e-65	2.091e-57	-22.4762	1.25574	chr1	162382199	chr19	55417508	55427508
cg08666103	DUSP2	-17.8963	3.30587e-65	2.17005e-57	-11.684	0.652869	chr3	46990182	chr2	96808905	96811179
cg21178236	NCR1	-17.8962	3.31446e-65	2.17568e-57	-11.4339	0.638901	chr1	27953763	chr19	55417508	55427508
cg00515905	NCR1	-17.8929	3.4802e-65	2.28448e-57	-20.3518	1.13742	chr1	110306507	chr19	55417508	55427508
cg00965458	CHST2	-17.8927	3.49143e-65	2.29185e-57	-16.0353	0.896196	chr2	43312988	chr3	142838173	142841800
cg05085499	DUSP2	17.8896	3.65425e-65	2.39873e-57	13.6294	0.761859	chr1	45276325	chr2	96808905	96811179
cg18758585	NCR1	17.8865	3.82366e-65	2.50993e-57	23.8607	1.334	chr1	235115601	chr19	55417508	55427508
cg04718702	CHST2	-17.8726	4.70262e-65	3.08691e-57	-18.7045	1.04655	chr14	93020195	chr3	142838173	142841800
cg23428192	CHST2	-17.8653	5.24126e-65	3.44048e-57	-21.309	1.19276	chr13	101315400	chr3	142838173	142841800
cg02878439	DUSP2	17.8607	5.61258e-65	3.68422e-57	17.3233	0.96991	chr16	87498480	chr2	96808905	96811179
cg21850149	CHST2	-17.8604	5.6393e-65	3.70176e-57	-15.1069	0.845835	chr16	399226	chr3	142838173	142841800
cg07873128	NCR1	-17.8574	5.8899e-65	3.86626e-57	-15.9001	0.890389	chr11	3121400	chr19	55417508	55427508
cg14597528	DUSP2	-17.8573	5.89941e-65	3.87251e-57	-10.7221	0.600434	chr6	166657679	chr2	96808905	96811179
cg15747256	DUSP2	17.8568	5.94433e-65	3.90199e-57	13.3138	0.745584	chr4	82426691	chr2	96808905	96811179
cg04261258	DUSP2	17.8554	6.06849e-65	3.98349e-57	10.1413	0.567965	chr6	158189653	chr2	96808905	96811179
cg25354657	DUSP2	17.8542	6.17706e-65	4.05476e-57	10.5553	0.591192	chr11	129991445	chr2	96808905	96811179
cg26584309	DUSP2	-17.8539	6.21169e-65	4.07749e-57	-14.6873	0.822639	chr14	91864737	chr2	96808905	96811179
cg16100419	CHST2	-17.8532	6.27527e-65	4.11923e-57	-14.3654	0.804639	chr16	81885018	chr3	142838173	142841800
cg00200189	CHST2	-17.8507	6.50535e-65	4.27026e-57	-20.9671	1.17458	chr22	20757360	chr3	142838173	142841800
cg26048493	NCR1	-17.8471	6.86933e-65	4.50918e-57	-14.0805	0.788952	chr1	6354272	chr19	55417508	55427508
cg25383568	DUSP2	-17.8452	7.06573e-65	4.6381e-57	-9.53734	0.53445	chr19	39217721	chr2	96808905	96811179
cg03272119	CHST2	-17.8386	7.78946e-65	5.11318e-57	-19.5906	1.09821	chr1	110306665	chr3	142838173	142841800
cg08876481	NCR1	-17.817	1.07182e-64	7.03569e-57	-13.2964	0.746272	chr10	858923	chr19	55417508	55427508
cg18207048	DUSP2	17.8153	1.09927e-64	7.21588e-57	10.9165	0.612761	chr19	1214207	chr2	96808905	96811179
cg22065498	DUSP2	-17.8067	1.24969e-64	8.20327e-57	-10.7609	0.604316	chr19	51871891	chr2	96808905	96811179
cg06240200	NCR1	-17.8022	1.33499e-64	8.76319e-57	-16.0316	0.900537	chr3	46974965	chr19	55417508	55427508
cg03267959	DUSP2	-17.7969	1.44354e-64	9.47573e-57	-10.7101	0.601797	chr1	33511511	chr2	96808905	96811179
cg07208891	DUSP2	-17.7927	1.5375e-64	1.00925e-56	-12.2491	0.688435	chr16	87796307	chr2	96808905	96811179
cg05602642	DUSP2	17.7902	1.59378e-64	1.04619e-56	14.4378	0.811555	chr22	47081634	chr2	96808905	96811179
cg08530578	CHST2	-17.7867	1.6789e-64	1.10207e-56	-20.3132	1.14204	chr19	19532322	chr3	142838173	142841800
cg15220605	NCR1	-17.7801	1.85331e-64	1.21656e-56	-11.3729	0.639642	chr17	80393595	chr19	55417508	55427508
cg19915997	NCR1	-17.7796	1.86676e-64	1.22538e-56	-20.6094	1.15917	chr3	15492725	chr19	55417508	55427508
cg18866825	DUSP2	-17.7792	1.87598e-64	1.23143e-56	-13.3872	0.752969	chr5	150477744	chr2	96808905	96811179
cg11428515	DUSP2	-17.7791	1.87946e-64	1.23372e-56	-12.1847	0.68534	chr3	46342893	chr2	96808905	96811179
cg08876481	CHST2	-17.7742	2.02139e-64	1.32689e-56	-13.1998	0.742639	chr10	858923	chr3	142838173	142841800
cg06713373	NCR1	-17.7713	2.10993e-64	1.385e-56	-15.9419	0.897058	chr3	124837734	chr19	55417508	55427508
cg07106737	NCR1	-17.769	2.18164e-64	1.43208e-56	-20.7741	1.16912	chr16	88599035	chr19	55417508	55427508
cg00645884	DUSP2	17.7679	2.21909e-64	1.45666e-56	9.98053	0.561718	chr10	6110377	chr2	96808905	96811179
cg15975802	NCR1	17.7625	2.40135e-64	1.5763e-56	13.0148	0.732712	chr12	7055458	chr19	55417508	55427508
cg02882130	DUSP2	17.7603	2.48156e-64	1.62895e-56	15.6915	0.883517	chr11	2468446	chr2	96808905	96811179
cg15942206	CHST2	-17.7602	2.48574e-64	1.6317e-56	-15.623	0.879662	chr8	142182536	chr3	142838173	142841800
cg22829007	CHST2	-17.7427	3.22051e-64	2.11402e-56	-21.6472	1.22006	chr7	37209418	chr3	142838173	142841800
cg08471335	DUSP2	-17.7395	3.37705e-64	2.21677e-56	-9.59671	0.540981	chr22	46685653	chr2	96808905	96811179
cg00681981	DUSP2	17.7237	4.25972e-64	2.79617e-56	10.2426	0.577901	chr1	234904616	chr2	96808905	96811179
cg08110692	DUSP2	-17.7229	4.30978e-64	2.82904e-56	-13.3036	0.750641	chr16	552240	chr2	96808905	96811179
cg01852765	DUSP2	17.7176	4.65969e-64	3.05873e-56	17.2248	0.972184	chr19	38405810	chr2	96808905	96811179
cg03736473	DUSP2	-17.7164	4.7435e-64	3.11374e-56	-12.3256	0.695713	chr10	112610085	chr2	96808905	96811179
cg19125716	DUSP2	-17.7042	5.67978e-64	3.72834e-56	-13.7602	0.777226	chr3	124738355	chr2	96808905	96811179
cg14600648	NCR1	-17.7026	5.82184e-64	3.82159e-56	-19.4621	1.09939	chr1	221953679	chr19	55417508	55427508
cg18533870	DUSP2	-17.7014	5.92303e-64	3.88801e-56	-9.05173	0.511357	chr11	62650385	chr2	96808905	96811179	Papuan ancestry, Incident Type 2 Diabetes, Incident COPD, Prevalent Type 2 Diabetes (Self-report), C-reactive protein (CRP) levels
cg26906795	NCR1	-17.7013	5.93131e-64	3.89344e-56	-16.3695	0.924762	chr20	31444767	chr19	55417508	55427508
cg23508796	DUSP2	-17.699	6.13964e-64	4.0302e-56	-12.2838	0.694039	chr6	216043	chr2	96808905	96811179
cg09161874	DUSP2	-17.6883	7.18087e-64	4.71368e-56	-13.0654	0.738646	chr6	170773996	chr2	96808905	96811179
cg04392554	NCR1	-17.6869	7.33686e-64	4.81608e-56	-8.39928	0.474888	chr22	46685472	chr19	55417508	55427508
cg22917487	NCR1	-17.6722	9.10782e-64	5.97857e-56	-15.2996	0.865744	chr3	39322103	chr19	55417508	55427508
cg05505464	DUSP2	-17.6721	9.12518e-64	5.98997e-56	-8.8263	0.499449	chr13	30728040	chr2	96808905	96811179
cg18881723	DUSP2	17.6617	1.06314e-63	6.9787e-56	13.6554	0.773162	chr1	160616870	chr2	96808905	96811179
cg27461178	DUSP2	-17.6614	1.06806e-63	7.01097e-56	-12.5364	0.709821	chr10	72359588	chr2	96808905	96811179
cg02624791	DUSP2	-17.6612	1.07104e-63	7.03054e-56	-13.1189	0.74281	chr10	33314085	chr2	96808905	96811179
cg15975802	DUSP2	17.6595	1.0974e-63	7.20355e-56	11.8505	0.671056	chr12	7055458	chr2	96808905	96811179
cg22354132	NCR1	-17.6573	1.13372e-63	7.44201e-56	-15.2212	0.862034	chr1	55273637	chr19	55417508	55427508
cg22690561	DUSP2	-17.6447	1.36493e-63	8.95969e-56	-14.4688	0.820006	chr7	22441955	chr2	96808905	96811179
cg23838190	DUSP2	-17.643	1.40091e-63	9.19591e-56	-12.6344	0.716117	chr5	132000045	chr2	96808905	96811179
cg25974922	DUSP2	-17.6395	1.4736e-63	9.67305e-56	-15.2436	0.864175	chr19	5660924	chr2	96808905	96811179
cg17162797	CHST2	-17.6395	1.47405e-63	9.67598e-56	-17.8937	1.01441	chr13	114836512	chr3	142838173	142841800
cg00450651	DUSP2	-17.6368	1.53425e-63	1.00712e-55	-9.20275	0.521793	chr5	139485902	chr2	96808905	96811179
cg09183316	DUSP2	17.6222	1.9019e-63	1.24845e-55	11.5384	0.654766	chr12	58238232	chr2	96808905	96811179
cg18329218	NCR1	17.6135	2.16118e-63	1.41864e-55	22.3613	1.26956	chr2	66664466	chr19	55417508	55427508
cg26007445	CHST2	-17.6116	2.22121e-63	1.45805e-55	-23.5236	1.33569	chr17	62287566	chr3	142838173	142841800
cg14280765	DUSP2	17.6038	2.49316e-63	1.63656e-55	9.93519	0.564379	chr20	5718306	chr2	96808905	96811179
cg10171422	CHST2	-17.6035	2.50422e-63	1.64382e-55	-16.5279	0.9389	chr2	70408958	chr3	142838173	142841800
cg22146755	CHST2	-17.6031	2.51557e-63	1.65128e-55	-12.5922	0.715335	chr18	48677831	chr3	142838173	142841800
cg20949306	NCR1	-17.5964	2.77696e-63	1.82286e-55	-30.6956	1.74442	chr2	135926634	chr19	55417508	55427508
cg08110692	NCR1	-17.5963	2.78366e-63	1.82726e-55	-14.4538	0.821412	chr16	552240	chr19	55417508	55427508
cg17656094	NCR1	-17.5929	2.92338e-63	1.91897e-55	-24.7263	1.40547	chr6	2784588	chr19	55417508	55427508
cg04236622	NCR1	-17.5922	2.95425e-63	1.93924e-55	-13.4751	0.765972	chr14	61995566	chr19	55417508	55427508
cg25611244	NCR1	-17.5905	3.02713e-63	1.98708e-55	-18.1499	1.0318	chr2	160068293	chr19	55417508	55427508
cg05108346	NCR1	-17.5895	3.07261e-63	2.01693e-55	-18.7778	1.06755	chr4	95505258	chr19	55417508	55427508
cg13439189	DUSP2	-17.5892	3.08937e-63	2.02793e-55	-12.2195	0.694719	chr9	93926553	chr2	96808905	96811179
cg25546991	NCR1	17.5821	3.42648e-63	2.24922e-55	22.2623	1.26619	chr2	96811841	chr19	55417508	55427508	fractional exhaled nitric oxide (FeNO), COVID-19 Severity (Hospitalisation), Incident COPD
cg25346025	NCR1	-17.5813	3.46676e-63	2.27566e-55	-12.844	0.730551	chr18	77743882	chr19	55417508	55427508
cg23071286	CHST2	-17.5756	3.76999e-63	2.4747e-55	-21.4176	1.2186	chr15	91360201	chr3	142838173	142841800
cg26730763	CHST2	17.5753	3.78649e-63	2.48554e-55	17.1785	0.977421	chr16	28205389	chr3	142838173	142841800
cg21947221	DUSP2	-17.5732	3.90315e-63	2.56211e-55	-15.1839	0.864037	chr9	20732340	chr2	96808905	96811179
cg00328381	NCR1	-17.5625	4.56672e-63	2.9977e-55	-16.9105	0.962872	chr4	153034349	chr19	55417508	55427508
cg03341276	DUSP2	-17.5567	4.97879e-63	3.26819e-55	-11.8325	0.673963	chr17	65255104	chr2	96808905	96811179
cg06466659	NCR1	-17.5557	5.05157e-63	3.31596e-55	-12.9135	0.735575	chr2	213990963	chr19	55417508	55427508
cg01414010	NCR1	-17.555	5.10125e-63	3.34858e-55	-17.174	0.978295	chr20	50195490	chr19	55417508	55427508
cg16058571	NCR1	-17.5547	5.12056e-63	3.36125e-55	-16.8858	0.961896	chr13	114960689	chr19	55417508	55427508
cg03989617	NCR1	17.5541	5.16963e-63	3.39346e-55	17.7323	1.01015	chr16	57662541	chr19	55417508	55427508
cg16672680	NCR1	-17.5525	5.29263e-63	3.4742e-55	-23.0242	1.31173	chr22	23464480	chr19	55417508	55427508
cg01112784	CHST2	-17.5511	5.3977e-63	3.54317e-55	-17.8228	1.01548	chr10	62671136	chr3	142838173	142841800
cg01285176	DUSP2	17.5507	5.42962e-63	3.56412e-55	9.60429	0.54723	chr22	31691644	chr2	96808905	96811179
cg00038446	DUSP2	-17.5444	5.95653e-63	3.91e-55	-12.9588	0.738625	chr1	172635668	chr2	96808905	96811179
cg14011327	CHST2	17.5433	6.05642e-63	3.97557e-55	19.2781	1.09889	chr4	99584961	chr3	142838173	142841800
cg25611244	CHST2	-17.5407	6.29079e-63	4.12942e-55	-18.0115	1.02684	chr2	160068293	chr3	142838173	142841800
cg10322118	NCR1	-17.5378	6.5656e-63	4.30981e-55	-20.6245	1.17601	chr9	33173043	chr19	55417508	55427508
cg08400424	DUSP2	-17.533	7.04007e-63	4.62126e-55	-11.1613	0.636587	chr5	142357042	chr2	96808905	96811179
cg01276041	DUSP2	-17.5253	7.88655e-63	5.17691e-55	-12.1697	0.694409	chr19	40651007	chr2	96808905	96811179
cg05947603	DUSP2	-17.5237	8.07034e-63	5.29755e-55	-11.3911	0.65004	chr16	88753945	chr2	96808905	96811179
cg05653887	NCR1	-17.5195	8.58539e-63	5.63564e-55	-11.9914	0.684462	chr22	46767176	chr19	55417508	55427508
cg21057467	NCR1	-17.5175	8.8447e-63	5.80586e-55	-12.8459	0.733317	chr16	88720046	chr19	55417508	55427508
cg26441817	DUSP2	17.5136	9.35745e-63	6.14244e-55	11.6311	0.664116	chr15	31495225	chr2	96808905	96811179
cg06858263	NCR1	-17.5124	9.52637e-63	6.25332e-55	-15.6787	0.895292	chr7	157148509	chr19	55417508	55427508
cg00964698	CHST2	-17.508	1.01549e-62	6.66587e-55	-20.2163	1.15469	chr14	93472810	chr3	142838173	142841800
cg12011479	DUSP2	-17.501	1.12592e-62	7.39078e-55	-13.414	0.766471	chr19	51873045	chr2	96808905	96811179
cg26863864	NCR1	-17.4979	1.1776e-62	7.73005e-55	-17.1981	0.982868	chr16	57849138	chr19	55417508	55427508
cg10165241	DUSP2	-17.4953	1.22295e-62	8.02772e-55	-11.7332	0.670645	chr19	4709493	chr2	96808905	96811179
cg10861599	NCR1	17.4867	1.3864e-62	9.10064e-55	23.7686	1.35923	chr1	173176523	chr19	55417508	55427508
cg09941713	DUSP2	17.4823	1.47877e-62	9.707e-55	10.8276	0.619345	chr8	61705332	chr2	96808905	96811179
cg22348356	NCR1	-17.4803	1.52322e-62	9.99877e-55	-14.2015	0.812428	chr13	114891224	chr19	55417508	55427508
cg23781022	CCL3	17.479	1.55371e-62	1.01989e-54	12.7683	0.730493	chr12	96589925	chr17	34415602	34417515
cg08129092	DUSP2	-17.4739	1.67342e-62	1.09847e-54	-12.6235	0.722419	chr1	153746211	chr2	96808905	96811179
cg10165241	CCL3	-17.4692	1.79074e-62	1.17548e-54	-11.4949	0.658007	chr19	4709493	chr17	34415602	34417515
cg24354664	NCR1	-17.466	1.87921e-62	1.23355e-54	-21.1126	1.20879	chr16	31413124	chr19	55417508	55427508
cg24325030	NCR1	-17.4616	2.0028e-62	1.31468e-54	-14.1099	0.808054	chr2	36755803	chr19	55417508	55427508
cg00223010	DUSP2	-17.4415	2.6855e-62	1.76282e-54	-11.1245	0.637819	chr20	30125910	chr2	96808905	96811179
cg09161874	NCR1	-17.4386	2.80304e-62	1.83998e-54	-14.1118	0.80923	chr6	170773996	chr19	55417508	55427508
cg04602992	DUSP2	17.4258	3.37794e-62	2.21736e-54	8.73106	0.501042	chr17	62009628	chr2	96808905	96811179
cg04002181	CCL3	-17.4175	3.81515e-62	2.50435e-54	-12.8625	0.738484	chr22	51067515	chr17	34415602	34417515
cg00344801	DUSP2	-17.4171	3.83398e-62	2.51671e-54	-10.7837	0.619143	chr22	46685728	chr2	96808905	96811179
cg23428192	NCR1	-17.4145	3.98273e-62	2.61435e-54	-20.9717	1.20426	chr13	101315400	chr19	55417508	55427508
cg22015486	NCR1	-17.4145	3.98274e-62	2.61436e-54	-18.2886	1.05019	chr1	182925377	chr19	55417508	55427508
cg21010701	DUSP2	-17.4059	4.51751e-62	2.96539e-54	-14.0915	0.80958	chr4	36283195	chr2	96808905	96811179
cg17756056	DUSP2	-17.4038	4.65697e-62	3.05694e-54	-12.9763	0.745603	chr15	70592610	chr2	96808905	96811179
cg23541265	DUSP2	-17.4028	4.72812e-62	3.10364e-54	-9.18087	0.527552	chr1	168487654	chr2	96808905	96811179
cg06913966	DUSP2	-17.4019	4.7913e-62	3.14512e-54	-11.6948	0.672041	chr8	26467091	chr2	96808905	96811179
cg06296597	NCR1	-17.4009	4.85837e-62	3.18914e-54	-16.8536	0.96855	chr10	858900	chr19	55417508	55427508
cg22521707	DUSP2	-17.4007	4.87379e-62	3.19926e-54	-9.08043	0.521843	chr6	143718679	chr2	96808905	96811179
cg23356141	CCL3	-17.3996	4.95458e-62	3.2523e-54	-15.3889	0.88444	chr20	60821413	chr17	34415602	34417515
cg21821726	NCR1	-17.396	5.21887e-62	3.42579e-54	-21.6682	1.24559	chr22	50170866	chr19	55417508	55427508
cg00075331	DUSP2	-17.3856	6.07492e-62	3.98771e-54	-13.9631	0.803143	chr3	188271393	chr2	96808905	96811179
cg27447382	DUSP2	17.3818	6.41384e-62	4.21018e-54	12.2209	0.703086	chr3	23804563	chr2	96808905	96811179
cg06358171	DUSP2	17.3811	6.4824e-62	4.25519e-54	7.46384	0.429423	chr1	54822008	chr2	96808905	96811179
cg09283693	DUSP2	-17.3781	6.77235e-62	4.44552e-54	-15.0429	0.865624	chr11	66241824	chr2	96808905	96811179
cg20977024	NCR1	-17.3778	6.80007e-62	4.46372e-54	-15.692	0.902991	chr1	114336683	chr19	55417508	55427508
cg01726890	NCR1	-17.3719	7.41923e-62	4.87015e-54	-16.322	0.939567	chr7	38370874	chr19	55417508	55427508
cg15514521	DUSP2	-17.3712	7.48721e-62	4.91477e-54	-8.51785	0.490343	chr11	85854937	chr2	96808905	96811179
cg12916723	DUSP2	-17.3649	8.21202e-62	5.39055e-54	-12.7612	0.734887	chr19	51876788	chr2	96808905	96811179
cg14339974	DUSP2	17.3643	8.27717e-62	5.43332e-54	8.27071	0.476304	chr6	35687310	chr2	96808905	96811179
cg16412914	CHST2	-17.3626	8.48947e-62	5.57268e-54	-13.862	0.798384	chr16	358248	chr3	142838173	142841800
cg14678017	NCR1	-17.3621	8.55527e-62	5.61587e-54	-14.1194	0.813234	chr1	247368574	chr19	55417508	55427508
cg06289802	DUSP2	-17.3595	8.88577e-62	5.83282e-54	-11.9555	0.688703	chr17	72748189	chr2	96808905	96811179
cg20888499	CCL3	-17.3524	9.85376e-62	6.46823e-54	-15.1674	0.874085	chr2	426252	chr17	34415602	34417515
cg11115622	DUSP2	17.352	9.91138e-62	6.50605e-54	6.89971	0.397633	chr14	65169958	chr2	96808905	96811179
cg03963011	DUSP2	17.3502	1.01619e-61	6.67047e-54	14.0822	0.811642	chr11	128418551	chr2	96808905	96811179
cg07837085	DUSP2	-17.3484	1.04413e-61	6.85391e-54	-8.39664	0.484001	chr1	160708990	chr2	96808905	96811179
cg08824291	NCR1	-17.3455	1.08911e-61	7.14919e-54	-16.327	0.941285	chr9	136428028	chr19	55417508	55427508
cg27461178	NCR1	-17.3367	1.23756e-61	8.1236e-54	-13.4914	0.778199	chr10	72359588	chr19	55417508	55427508
cg05964510	NCR1	-17.3258	1.45051e-61	9.52149e-54	-20.1172	1.16111	chr6	155281917	chr19	55417508	55427508
cg10246568	NCR1	-17.3087	1.85925e-61	1.22045e-53	-20.4912	1.18387	chr1	10971398	chr19	55417508	55427508
cg03601886	DUSP2	-17.2976	2.18375e-61	1.43346e-53	-14.8807	0.860275	chr1	53649218	chr2	96808905	96811179
cg04528720	NCR1	-17.2878	2.51824e-61	1.65303e-53	-14.4921	0.838285	chr16	83962037	chr19	55417508	55427508
cg14435098	DUSP2	-17.2865	2.56734e-61	1.68526e-53	-10.6512	0.616157	chr9	138669066	chr2	96808905	96811179
cg22862121	DUSP2	17.2838	2.66865e-61	1.75176e-53	9.38486	0.542985	chr10	89826893	chr2	96808905	96811179
cg01504248	NCR1	-17.2775	2.92388e-61	1.9193e-53	-17.6335	1.0206	chr4	77345848	chr19	55417508	55427508
cg24254387	CHST2	17.2738	3.08695e-61	2.02634e-53	23.1991	1.34302	chr1	45273495	chr3	142838173	142841800
cg10377354	DUSP2	17.2699	3.26679e-61	2.14439e-53	11.8189	0.684362	chr17	55563496	chr2	96808905	96811179
cg03710860	DUSP2	-17.268	3.35656e-61	2.20332e-53	-17.7717	1.02917	chr20	62592735	chr2	96808905	96811179
cg00613369	NCR1	-17.2658	3.4666e-61	2.27555e-53	-11.8904	0.688665	chr1	28521427	chr19	55417508	55427508
cg22130673	NCR1	-17.2641	3.55198e-61	2.3316e-53	-16.0973	0.932412	chr11	114031817	chr19	55417508	55427508
cg08867705	NCR1	-17.2612	3.7038e-61	2.43126e-53	-15.1702	0.87886	chr1	42147810	chr19	55417508	55427508
cg09648933	DUSP2	17.2513	4.27936e-61	2.80906e-53	8.10762	0.469972	chr17	62009835	chr2	96808905	96811179
cg12114602	DUSP2	-17.2486	4.45031e-61	2.92128e-53	-12.6934	0.73591	chr16	11145869	chr2	96808905	96811179
cg26647593	DUSP2	-17.2454	4.65787e-61	3.05753e-53	-8.78389	0.509346	chr18	21002961	chr2	96808905	96811179
cg19761850	CHST2	-17.242	4.89545e-61	3.21348e-53	-20.6383	1.19698	chr17	73532287	chr3	142838173	142841800
cg06780383	DUSP2	-17.2418	4.90723e-61	3.22121e-53	-11.6055	0.673104	chr14	91990464	chr2	96808905	96811179
cg09893465	NCR1	-17.24	5.04101e-61	3.30903e-53	-19.8256	1.14998	chr10	134588040	chr19	55417508	55427508
cg03309336	NCR1	-17.2398	5.05404e-61	3.31759e-53	-20.4606	1.18682	chr18	12399519	chr19	55417508	55427508
cg15224459	DUSP2	-17.2372	5.25139e-61	3.44713e-53	-10.9163	0.633302	chr17	81042023	chr2	96808905	96811179
cg10845147	DUSP2	-17.2322	5.63989e-61	3.70215e-53	-9.34472	0.542282	chr5	172149624	chr2	96808905	96811179
cg08798862	DUSP2	-17.2322	5.64635e-61	3.70639e-53	-12.6194	0.732318	chr16	88832532	chr2	96808905	96811179
cg22731412	NCR1	-17.2282	5.97573e-61	3.9226e-53	-11.8232	0.686268	chr17	65487636	chr19	55417508	55427508
cg22829007	NCR1	-17.227	6.08437e-61	3.99392e-53	-21.2333	1.23256	chr7	37209418	chr19	55417508	55427508
cg10465805	DUSP2	-17.2119	7.57428e-61	4.97193e-53	-8.08121	0.469514	chr8	134911885	chr2	96808905	96811179
cg09822871	NCR1	17.211	7.66938e-61	5.03435e-53	18.1302	1.05341	chr14	75768653	chr19	55417508	55427508
cg19103456	DUSP2	-17.2027	8.64878e-61	5.67725e-53	-10.6113	0.616841	chr1	108191769	chr2	96808905	96811179
cg09001549	NCR1	-17.2004	8.93988e-61	5.86833e-53	-9.01203	0.523943	chr12	129281454	chr19	55417508	55427508
cg13575601	CHST2	17.1979	9.27489e-61	6.08824e-53	16.6904	0.970491	chr2	68962431	chr3	142838173	142841800
cg27073488	NCR1	-17.1931	9.94085e-61	6.52539e-53	-15.3361	0.891994	chr5	14262157	chr19	55417508	55427508
cg23095243	NCR1	-17.1892	1.05116e-60	6.90005e-53	-17.8595	1.03899	chr14	32435490	chr19	55417508	55427508
cg23328493	NCR1	-17.1875	1.07796e-60	7.07596e-53	-21.187	1.2327	chr7	101807912	chr19	55417508	55427508
cg13598219	NCR1	-17.1799	1.20325e-60	7.89839e-53	-20.5567	1.19655	chr3	141899907	chr19	55417508	55427508
cg00965458	CCL3	-17.1739	1.31124e-60	8.60727e-53	-13.9819	0.814137	chr2	43312988	chr17	34415602	34417515
cg00504500	NCR1	-17.1672	1.44471e-60	9.48342e-53	-12.3725	0.720705	chr8	131017506	chr19	55417508	55427508
cg24315421	DUSP2	17.1663	1.46344e-60	9.60637e-53	9.50433	0.553661	chr1	208040253	chr2	96808905	96811179
cg16734744	DUSP2	-17.1605	1.59131e-60	1.04457e-52	-12.0738	0.703578	chr12	105081903	chr2	96808905	96811179
cg26863864	DUSP2	-17.1435	2.03463e-60	1.33558e-52	-15.4684	0.902286	chr16	57849138	chr2	96808905	96811179
cg10463728	DUSP2	-17.141	2.11075e-60	1.38554e-52	-17.2156	1.00435	chr20	47614224	chr2	96808905	96811179
cg22253251	DUSP2	-17.1343	2.32538e-60	1.52643e-52	-8.81703	0.514584	chr17	47481118	chr2	96808905	96811179
cg07119168	DUSP2	-17.1244	2.68199e-60	1.76052e-52	-14.2995	0.835038	chr14	65225253	chr2	96808905	96811179
cg21705669	DUSP2	-17.1241	2.69488e-60	1.76898e-52	-11.6006	0.677442	chr3	187454301	chr2	96808905	96811179
cg15691199	DUSP2	17.1204	2.83928e-60	1.86377e-52	18.6062	1.08678	chr14	23589419	chr2	96808905	96811179
cg21515766	NCR1	-17.1196	2.87403e-60	1.88658e-52	-15.895	0.928469	chr5	171595343	chr19	55417508	55427508
cg23539560	CHST2	-17.1073	3.43352e-60	2.25384e-52	-20.9784	1.22629	chr11	128513805	chr3	142838173	142841800
cg14751182	DUSP2	17.105	3.54526e-60	2.32719e-52	8.53931	0.499228	chr22	41613712	chr2	96808905	96811179
cg03234777	NCR1	17.1041	3.5909e-60	2.35715e-52	13.2716	0.775931	chr11	118095544	chr19	55417508	55427508
cg11026542	DUSP2	-17.1014	3.73768e-60	2.4535e-52	-11.8104	0.690612	chr8	48486387	chr2	96808905	96811179
cg01414010	DUSP2	-17.1006	3.77788e-60	2.47988e-52	-15.3724	0.898937	chr20	50195490	chr2	96808905	96811179
cg06212529	NCR1	-17.0978	3.93341e-60	2.58198e-52	-14.3384	0.838609	chr1	65348727	chr19	55417508	55427508
cg07220903	DUSP2	-17.0907	4.35744e-60	2.86032e-52	-8.70957	0.509608	chr3	46973284	chr2	96808905	96811179
cg23955417	DUSP2	-17.0862	4.65012e-60	3.05244e-52	-12.5318	0.733445	chr1	26880928	chr2	96808905	96811179
cg24257928	DUSP2	-17.085	4.73434e-60	3.10773e-52	-11.0753	0.64825	chr8	126541362	chr2	96808905	96811179
cg09686308	DUSP2	-17.0821	4.93509e-60	3.2395e-52	-11.0537	0.647094	chr19	16284242	chr2	96808905	96811179
cg13275152	NCR1	-17.0786	5.18797e-60	3.4055e-52	-16.3181	0.95547	chr14	52343846	chr19	55417508	55427508
cg22069688	DUSP2	17.0766	5.3416e-60	3.50635e-52	14.9894	0.877776	chr19	6892138	chr2	96808905	96811179
cg11335969	DUSP2	-17.0765	5.34901e-60	3.51121e-52	-14.0473	0.822613	chr22	22118304	chr2	96808905	96811179
cg01280674	DUSP2	-17.0739	5.55538e-60	3.64667e-52	-11.3569	0.665161	chr1	236439326	chr2	96808905	96811179
cg04022586	DUSP2	17.0699	5.8829e-60	3.86167e-52	11.4123	0.668562	chr13	21613414	chr2	96808905	96811179
cg13318771	DUSP2	17.0679	6.05701e-60	3.97596e-52	9.10809	0.53364	chr4	7657359	chr2	96808905	96811179
cg10542509	NCR1	-17.0633	6.46425e-60	4.24328e-52	-21.4102	1.25475	chr16	57689871	chr19	55417508	55427508
cg16571794	DUSP2	-17.0617	6.61886e-60	4.34477e-52	-10.5668	0.619331	chr4	7648627	chr2	96808905	96811179
cg24096902	DUSP2	17.0547	7.32513e-60	4.80838e-52	7.49097	0.439233	chr1	27754893	chr2	96808905	96811179
cg15975010	NCR1	-17.0539	7.40035e-60	4.85776e-52	-17.8409	1.04615	chr14	20920191	chr19	55417508	55427508
cg19982684	NCR1	-17.0532	7.47576e-60	4.90725e-52	-14.6644	0.859916	chr3	128403035	chr19	55417508	55427508
cg00460916	DUSP2	-17.0527	7.53815e-60	4.94821e-52	-8.68371	0.509229	chr17	3698239	chr2	96808905	96811179
cg24898784	DUSP2	-17.0525	7.55264e-60	4.95772e-52	-9.73769	0.571041	chr12	94574433	chr2	96808905	96811179
cg24048497	DUSP2	-17.0459	8.3045e-60	5.45126e-52	-10.6707	0.625994	chr6	14866284	chr2	96808905	96811179
cg23467826	DUSP2	-17.0407	8.94992e-60	5.87493e-52	-16.1823	0.949626	chr22	27024744	chr2	96808905	96811179
cg21992594	NCR1	-17.0394	9.12606e-60	5.99055e-52	-13.2982	0.780441	chr1	28521430	chr19	55417508	55427508
cg01112784	CCL3	-17.0378	9.3354e-60	6.12796e-52	-15.686	0.920658	chr10	62671136	chr17	34415602	34417515
cg06772829	CCL3	-17.0331	9.98323e-60	6.55321e-52	-11.4918	0.674671	chr11	66005173	chr17	34415602	34417515
cg03684232	DUSP2	-17.0324	1.00814e-59	6.61766e-52	-11.1268	0.653268	chr14	65181311	chr2	96808905	96811179
cg18882910	NCR1	-17.0322	1.0114e-59	6.63907e-52	-18.4514	1.08332	chr12	2608364	chr19	55417508	55427508
cg23328493	CHST2	-17.0309	1.03009e-59	6.76177e-52	-20.9138	1.22799	chr7	101807912	chr3	142838173	142841800
cg04582369	NCR1	-17.0292	1.05633e-59	6.93398e-52	-17.7138	1.0402	chr3	4856946	chr19	55417508	55427508
cg22586493	NCR1	-17.0238	1.14125e-59	7.49142e-52	-13.3725	0.785514	chr2	110014556	chr19	55417508	55427508
cg15789789	NCR1	-17.0235	1.14564e-59	7.52023e-52	-17.2849	1.01535	chr22	38664965	chr19	55417508	55427508
cg27043010	NCR1	17.0172	1.25571e-59	8.24278e-52	22.8443	1.34243	chr14	99712380	chr19	55417508	55427508
cg12639418	NCR1	-17.0141	1.31143e-59	8.60849e-52	-14.8136	0.870665	chr6	166904371	chr19	55417508	55427508
cg18423456	NCR1	-17.0141	1.31151e-59	8.60905e-52	-17.8584	1.04962	chr4	159817224	chr19	55417508	55427508
cg03901411	NCR1	17.0107	1.3788e-59	9.05072e-52	14.3018	0.840758	chr14	22901486	chr19	55417508	55427508
cg16183122	NCR1	-17.0103	1.38599e-59	9.09795e-52	-24.2154	1.42358	chr10	88466389	chr19	55417508	55427508
cg26427610	NCR1	-17.0101	1.38962e-59	9.12176e-52	-14.5704	0.856571	chr16	67245429	chr19	55417508	55427508
cg01830256	CCL3	-17.008	1.43223e-59	9.4015e-52	-16.4481	0.967081	chr14	105861940	chr17	34415602	34417515
cg23467826	NCR1	-17.0038	1.5215e-59	9.98748e-52	-17.6543	1.03826	chr22	27024744	chr19	55417508	55427508
cg18461635	DUSP2	-16.9982	1.64803e-59	1.0818e-51	-11.6437	0.684994	chr3	46990143	chr2	96808905	96811179
cg06180099	DUSP2	16.9926	1.7871e-59	1.17309e-51	12.8863	0.758348	chr1	150979364	chr2	96808905	96811179
cg02484476	NCR1	-16.9874	1.92578e-59	1.26413e-51	-12.5021	0.735964	chr1	3301446	chr19	55417508	55427508
cg13493333	DUSP2	-16.9871	1.93389e-59	1.26945e-51	-13.2982	0.782844	chr8	101428073	chr2	96808905	96811179
cg08824291	CHST2	-16.9831	2.04668e-59	1.34349e-51	-15.9557	0.939503	chr9	136428028	chr3	142838173	142841800
cg11262412	DUSP2	-16.9732	2.36039e-59	1.54941e-51	-16.7206	0.985119	chr11	112002475	chr2	96808905	96811179
cg07062978	NCR1	-16.9685	2.52304e-59	1.65618e-51	-15.3102	0.902271	chr2	207847270	chr19	55417508	55427508
cg15691199	NCR1	16.9645	2.67535e-59	1.75616e-51	20.1798	1.18953	chr14	23589419	chr19	55417508	55427508
cg26906795	DUSP2	-16.9577	2.94954e-59	1.93615e-51	-14.4491	0.852069	chr20	31444767	chr2	96808905	96811179
cg10671195	DUSP2	16.9567	2.98921e-59	1.96218e-51	16.1636	0.953228	chr4	16219052	chr2	96808905	96811179
cg07682434	NCR1	-16.9554	3.04534e-59	1.99903e-51	-18.7414	1.10533	chr2	98350363	chr19	55417508	55427508
cg08350797	NCR1	-16.9535	3.12953e-59	2.05429e-51	-22.0928	1.30314	chr3	52084921	chr19	55417508	55427508
cg09994445	NCR1	-16.9526	3.17176e-59	2.08201e-51	-14.5562	0.858644	chr11	113934448	chr19	55417508	55427508
cg26707200	DUSP2	-16.9498	3.301e-59	2.16685e-51	-11.8767	0.700696	chr1	27953026	chr2	96808905	96811179
cg16220743	NCR1	-16.9484	3.36861e-59	2.21123e-51	-22.3589	1.31923	chr11	129980529	chr19	55417508	55427508
cg20674738	DUSP2	16.946	3.48666e-59	2.28872e-51	9.81252	0.579047	chr1	26453892	chr2	96808905	96811179
cg05656688	DUSP2	-16.9442	3.57842e-59	2.34896e-51	-8.58355	0.506578	chr1	25254088	chr2	96808905	96811179
cg11230435	DUSP2	-16.9384	3.88376e-59	2.54939e-51	-10.728	0.633354	chr10	30724374	chr2	96808905	96811179
cg10185478	DUSP2	16.9384	3.88564e-59	2.55062e-51	11.5865	0.684035	chr16	15767006	chr2	96808905	96811179
cg16256390	NCR1	16.9359	4.02767e-59	2.64385e-51	11.9613	0.706268	chr14	99712336	chr19	55417508	55427508
cg17850498	CHST2	-16.9313	4.30007e-59	2.82266e-51	-20.4507	1.20786	chr1	21565755	chr3	142838173	142841800
cg01351140	NCR1	-16.9251	4.69852e-59	3.08422e-51	-18.6717	1.10319	chr15	92102486	chr19	55417508	55427508
cg22917487	DUSP2	-16.9248	4.7206e-59	3.09871e-51	-13.5011	0.797712	chr3	39322103	chr2	96808905	96811179
cg02410174	CHST2	-16.9199	5.06675e-59	3.32593e-51	-15.7977	0.933677	chr16	68106750	chr3	142838173	142841800
cg00206155	CHST2	-16.9153	5.40694e-59	3.54923e-51	-15.1549	0.895925	chr6	13481495	chr3	142838173	142841800
cg02968751	DUSP2	16.9144	5.4769e-59	3.59516e-51	8.42344	0.498003	chr17	55362520	chr2	96808905	96811179
cg21215246	DUSP2	-16.9136	5.54289e-59	3.63847e-51	-12.8079	0.757252	chr4	1171319	chr2	96808905	96811179
cg14733053	NCR1	16.912	5.66952e-59	3.7216e-51	10.1427	0.599733	chr1	167570890	chr19	55417508	55427508
cg23343021	DUSP2	-16.9091	5.91251e-59	3.8811e-51	-14.0824	0.832833	chr17	34225746	chr2	96808905	96811179
cg20888499	CHST2	-16.9081	5.99254e-59	3.93364e-51	-16.4487	0.972824	chr2	426252	chr3	142838173	142841800
cg08961454	DUSP2	-16.9064	6.14232e-59	4.03195e-51	-13.9481	0.825019	chr8	117243882	chr2	96808905	96811179
cg23673974	DUSP2	-16.906	6.17759e-59	4.05511e-51	-11.1864	0.66168	chr17	45785206	chr2	96808905	96811179
cg01576275	DUSP2	16.9057	6.20495e-59	4.07307e-51	12.2883	0.726874	chr22	43409880	chr2	96808905	96811179
cg00499564	NCR1	-16.9057	6.2098e-59	4.07625e-51	-13.4738	0.797	chr10	72360256	chr19	55417508	55427508
cg02150910	DUSP2	-16.9051	6.25944e-59	4.10883e-51	-11.7998	0.698004	chr14	25079357	chr2	96808905	96811179
cg15559940	NCR1	-16.9045	6.31394e-59	4.14461e-51	-20.3351	1.20294	chr13	101171765	chr19	55417508	55427508
cg25208225	DUSP2	16.9021	6.53341e-59	4.28867e-51	10.1465	0.600307	chr17	62009663	chr2	96808905	96811179
cg18393717	DUSP2	-16.8977	6.95857e-59	4.56776e-51	-10.5185	0.622481	chr10	17552431	chr2	96808905	96811179
cg02062384	NCR1	-16.8953	7.19698e-59	4.72426e-51	-15.318	0.906638	chr17	2808755	chr19	55417508	55427508
cg03903974	DUSP2	-16.894	7.33344e-59	4.81383e-51	-10.8408	0.641693	chr8	131017592	chr2	96808905	96811179
cg05983405	NCR1	-16.8883	7.96183e-59	5.22632e-51	-14.8417	0.878817	chr10	72360348	chr19	55417508	55427508
cg16924248	NCR1	-16.8842	8.43726e-59	5.5384e-51	-11.6324	0.688951	chr17	55678838	chr19	55417508	55427508
cg11944324	NCR1	-16.8809	8.8468e-59	5.80724e-51	-19.7221	1.16831	chr11	1296536	chr19	55417508	55427508
cg09398502	DUSP2	-16.8782	9.19354e-59	6.03484e-51	-11.7962	0.698901	chr8	142099735	chr2	96808905	96811179
cg25270899	NCR1	-16.8764	9.43309e-59	6.19209e-51	-20.7177	1.22761	chr13	101315319	chr19	55417508	55427508
cg13707793	CHST2	-16.8751	9.60633e-59	6.30581e-51	-39.1817	2.32186	chr5	139045301	chr3	142838173	142841800
cg10379517	NCR1	-16.8717	1.00846e-58	6.61976e-51	-11.9246	0.70678	chr9	132639412	chr19	55417508	55427508
cg05208399	NCR1	-16.8684	1.05772e-58	6.9431e-51	-36.3533	2.15511	chr16	1815968	chr19	55417508	55427508
cg03592438	NCR1	-16.8682	1.06036e-58	6.96043e-51	-18.0742	1.0715	chr17	2597539	chr19	55417508	55427508
cg08264577	DUSP2	-16.8674	1.07339e-58	7.046e-51	-16.0353	0.950668	chr11	126202150	chr2	96808905	96811179
cg01121441	DUSP2	-16.8628	1.14572e-58	7.52075e-51	-12.0889	0.716897	chr16	357750	chr2	96808905	96811179
cg15578626	DUSP2	-16.8559	1.26395e-58	8.29687e-51	-14.6287	0.867868	chr14	25076431	chr2	96808905	96811179
cg09074025	DUSP2	-16.853	1.31757e-58	8.64881e-51	-11.9589	0.709602	chr3	188286773	chr2	96808905	96811179
cg18825034	DUSP2	-16.8505	1.36564e-58	8.96435e-51	-13.6587	0.810579	chr14	24129665	chr2	96808905	96811179
cg05970238	DUSP2	-16.8497	1.38143e-58	9.06804e-51	-7.68679	0.456197	chr8	131321814	chr2	96808905	96811179
cg22294864	NCR1	-16.8485	1.40486e-58	9.22179e-51	-17.8971	1.06224	chr20	853683	chr19	55417508	55427508
cg08264577	NCR1	-16.8465	1.44566e-58	9.4896e-51	-17.5076	1.03924	chr11	126202150	chr19	55417508	55427508
cg16934140	DUSP2	-16.8413	1.55709e-58	1.02211e-50	-13.0135	0.772714	chr9	37503918	chr2	96808905	96811179
cg22394014	DUSP2	-16.8408	1.56925e-58	1.03009e-50	-12.4752	0.740776	chr1	62916013	chr2	96808905	96811179
cg26066929	NCR1	16.8327	1.7599e-58	1.15524e-50	21.6101	1.28382	chr9	134147174	chr19	55417508	55427508
cg14314770	NCR1	-16.828	1.88243e-58	1.23567e-50	-10.3694	0.616199	chr13	30728185	chr19	55417508	55427508
cg01620888	SIK1	-16.8248	1.96886e-58	1.29241e-50	-14.7522	0.87681	chr20	35962425	chr21	44834395	44847008
cg08934126	DUSP2	-16.8238	1.99917e-58	1.3123e-50	-11.0773	0.658433	chr1	9942543	chr2	96808905	96811179
cg21645089	DUSP2	-16.8218	2.05732e-58	1.35047e-50	-11.0973	0.659699	chr6	39072458	chr2	96808905	96811179
cg04244633	DUSP2	-16.8199	2.11391e-58	1.38762e-50	-15.9311	0.947159	chr20	47614191	chr2	96808905	96811179
cg16650073	NCR1	-16.8164	2.22042e-58	1.45754e-50	-21.7103	1.29102	chr16	2089897	chr19	55417508	55427508
cg26086339	NCR1	16.8154	2.25368e-58	1.47936e-50	13.1175	0.780088	chr12	4083590	chr19	55417508	55427508
cg06329392	DUSP2	16.8041	2.64653e-58	1.73724e-50	7.36203	0.438109	chr13	40762435	chr2	96808905	96811179
cg12811871	NCR1	-16.8038	2.65792e-58	1.74472e-50	-9.11421	0.54239	chr4	2322078	chr19	55417508	55427508
cg21254939	DUSP2	16.8023	2.71342e-58	1.78115e-50	12.6766	0.754454	chr4	7657303	chr2	96808905	96811179
cg26174351	DUSP2	-16.8019	2.73032e-58	1.79224e-50	-12.9678	0.771803	chr17	47481071	chr2	96808905	96811179
cg19989287	NCR1	-16.7986	2.86143e-58	1.87831e-50	-15.2305	0.90665	chr10	98437438	chr19	55417508	55427508
cg00421369	NCR1	-16.7946	3.02822e-58	1.98779e-50	-16.1546	0.961891	chr14	67934259	chr19	55417508	55427508
cg13298043	NCR1	-16.7939	3.05898e-58	2.00798e-50	-14.5849	0.868461	chr9	20692704	chr19	55417508	55427508
cg17868815	DUSP2	-16.7915	3.16766e-58	2.07932e-50	-9.27388	0.552297	chr16	81476731	chr2	96808905	96811179
cg06974843	DUSP2	16.7905	3.21341e-58	2.10936e-50	10.8852	0.648298	chr8	21772451	chr2	96808905	96811179
cg09556700	CHST2	-16.7896	3.25408e-58	2.13605e-50	-13.9666	0.831859	chr1	2230668	chr3	142838173	142841800
cg24116176	DUSP2	16.7889	3.28341e-58	2.1553e-50	11.6024	0.691072	chr3	133210244	chr2	96808905	96811179
cg23798189	NCR1	-16.7877	3.34253e-58	2.19411e-50	-14.372	0.856103	chr3	38318617	chr19	55417508	55427508
cg20357538	NCR1	-16.7834	3.55569e-58	2.33403e-50	-10.5658	0.629542	chr15	101777761	chr19	55417508	55427508
cg08527573	NCR1	-16.7811	3.67038e-58	2.40932e-50	-21.0151	1.25231	chr3	142886665	chr19	55417508	55427508
cg00910503	NCR1	-16.7799	3.73218e-58	2.44989e-50	-11.4276	0.681029	chr17	80393666	chr19	55417508	55427508
cg21031775	DUSP2	-16.7792	3.77257e-58	2.4764e-50	-9.93202	0.591925	chr16	69224803	chr2	96808905	96811179
cg23038529	NCR1	16.7772	3.88234e-58	2.54845e-50	16.2257	0.967127	chr1	173176465	chr19	55417508	55427508
cg02079181	DUSP2	16.7738	4.07093e-58	2.67225e-50	12.4076	0.739698	chr1	206290094	chr2	96808905	96811179
cg19172427	NCR1	16.7715	4.20826e-58	2.7624e-50	19.4711	1.16096	chr14	72009222	chr19	55417508	55427508
cg07106737	CHST2	-16.7628	4.76425e-58	3.12736e-50	-19.6797	1.17401	chr16	88599035	chr3	142838173	142841800
cg10095878	DUSP2	-16.7618	4.83395e-58	3.17311e-50	-13.3794	0.798211	chr10	75523308	chr2	96808905	96811179
cg01749467	CHST2	-16.7604	4.9256e-58	3.23327e-50	-21.4905	1.28222	chr2	98340073	chr3	142838173	142841800
cg23361114	DUSP2	-16.7557	5.26978e-58	3.4592e-50	-14.7629	0.881067	chr7	157366133	chr2	96808905	96811179
cg01877880	CHST2	-16.7487	5.8246e-58	3.8234e-50	-15.7457	0.940116	chr11	113933972	chr3	142838173	142841800
cg06773230	NCR1	-16.7486	5.82991e-58	3.82688e-50	-18.8123	1.12322	chr2	8472503	chr19	55417508	55427508
cg19197556	NCR1	-16.7451	6.12487e-58	4.0205e-50	-9.8228	0.586607	chr1	25239379	chr19	55417508	55427508
cg02859321	CHST2	-16.7434	6.27826e-58	4.12119e-50	-23.8457	1.42419	chr22	38603927	chr3	142838173	142841800
cg25237333	DUSP2	-16.7382	6.75667e-58	4.43523e-50	-7.93617	0.474135	chr6	17993827	chr2	96808905	96811179
cg02434267	DUSP2	16.7374	6.83476e-58	4.48649e-50	12.3445	0.737537	chr22	50631390	chr2	96808905	96811179
cg21350880	NCR1	16.7366	6.91373e-58	4.53833e-50	14.772	0.882616	chr1	27849433	chr19	55417508	55427508
cg25351437	DUSP2	-16.734	7.17148e-58	4.70752e-50	-13.8361	0.826825	chr10	6534421	chr2	96808905	96811179
cg00328381	CHST2	-16.726	8.03318e-58	5.27316e-50	-16.146	0.965325	chr4	153034349	chr3	142838173	142841800
cg27081339	NCR1	-16.7217	8.53619e-58	5.60335e-50	-15.791	0.944341	chr2	206752764	chr19	55417508	55427508
cg04128997	CHST2	-16.7184	8.95485e-58	5.87816e-50	-15.7833	0.944072	chr4	170096453	chr3	142838173	142841800
cg21995613	DUSP2	-16.7138	9.5591e-58	6.27481e-50	-11.3572	0.679511	chr8	144106922	chr2	96808905	96811179
cg00103299	DUSP2	16.7115	9.86773e-58	6.4774e-50	11.426	0.68372	chr15	93362247	chr2	96808905	96811179
cg02003199	DUSP2	-16.7113	9.89806e-58	6.49731e-50	-10.1089	0.604911	chr8	145579422	chr2	96808905	96811179
cg02410174	NCR1	-16.7084	1.03204e-57	6.77455e-50	-15.7137	0.940469	chr16	68106750	chr19	55417508	55427508
cg17162797	NCR1	-16.7076	1.04301e-57	6.84657e-50	-17.1879	1.02875	chr13	114836512	chr19	55417508	55427508
cg23798189	DUSP2	-16.7068	1.05501e-57	6.9253e-50	-13.0961	0.783875	chr3	38318617	chr2	96808905	96811179
cg18612209	NCR1	-16.7065	1.05919e-57	6.95278e-50	-15.4828	0.92675	chr10	134516474	chr19	55417508	55427508
cg07208891	NCR1	-16.705	1.08268e-57	7.10698e-50	-12.6986	0.760167	chr16	87796307	chr19	55417508	55427508
cg02699518	DUSP2	-16.7033	1.10844e-57	7.27602e-50	-14.5933	0.873675	chr17	64709756	chr2	96808905	96811179
cg22383423	DUSP2	-16.7003	1.15706e-57	7.59523e-50	-12.831	0.768307	chr1	5962051	chr2	96808905	96811179
cg09893465	CHST2	-16.6964	1.22386e-57	8.03372e-50	-19.1959	1.14971	chr10	134588040	chr3	142838173	142841800
cg25029657	CCL3	-16.6879	1.3793e-57	9.05404e-50	-14.606	0.875243	chr1	6355008	chr17	34415602	34417515
cg02993324	NCR1	-16.6856	1.42568e-57	9.3585e-50	-17.8776	1.07144	chr3	17506627	chr19	55417508	55427508
cg02750243	NCR1	-16.6828	1.48305e-57	9.73504e-50	-15.7507	0.944129	chr21	45507885	chr19	55417508	55427508	Prevalent Type 2 Diabetes (Self-report), Prevalent COPD (Self-report)
cg14061359	NCR1	-16.6813	1.51471e-57	9.94289e-50	-15.3398	0.919579	chr1	55273925	chr19	55417508	55427508
cg09494176	NCR1	-16.6803	1.53587e-57	1.00818e-49	-17.9951	1.07882	chr4	3193868	chr19	55417508	55427508
cg25342433	NCR1	-16.6801	1.5416e-57	1.01194e-49	-17.2031	1.03135	chr11	410156	chr19	55417508	55427508
cg01914652	NCR1	-16.6734	1.69328e-57	1.11151e-49	-14.0987	0.84558	chr15	90578387	chr19	55417508	55427508
cg27471904	NCR1	-16.6726	1.71308e-57	1.1245e-49	-17.9577	1.07708	chr7	98693972	chr19	55417508	55427508
cg11035483	NCR1	16.672	1.72847e-57	1.13461e-49	16.2418	0.974194	chr22	20818546	chr19	55417508	55427508
cg12905710	NCR1	-16.6584	2.0951e-57	1.37527e-49	-15.5822	0.935398	chr2	68348223	chr19	55417508	55427508
cg04642300	DUSP2	-16.6571	2.13512e-57	1.40154e-49	-7.87796	0.47295	chr6	109288592	chr2	96808905	96811179
cg03419646	NCR1	-16.6497	2.36909e-57	1.55512e-49	-13.8423	0.831383	chr17	47297268	chr19	55417508	55427508
cg03312844	DUSP2	16.6454	2.51968e-57	1.65398e-49	11.5202	0.692094	chr10	73516957	chr2	96808905	96811179
cg14529643	NCR1	-16.6448	2.53924e-57	1.66681e-49	-18.6633	1.12127	chr1	1233542	chr19	55417508	55427508
cg18995667	DUSP2	-16.6448	2.54198e-57	1.66861e-49	-11.3357	0.681036	chr7	73507460	chr2	96808905	96811179
cg25011252	DUSP2	16.6439	2.5724e-57	1.68858e-49	11.2429	0.675497	chr8	61777859	chr2	96808905	96811179
cg00587711	NCR1	-16.6426	2.62098e-57	1.72047e-49	-14.8249	0.89078	chr6	44702770	chr19	55417508	55427508
cg13617280	NCR1	-16.6407	2.69244e-57	1.76738e-49	-12.6316	0.759077	chr12	129299462	chr19	55417508	55427508
cg00649330	DUSP2	16.64	2.72046e-57	1.78577e-49	5.95217	0.357704	chr11	128414618	chr2	96808905	96811179
cg03601886	NCR1	-16.639	2.75682e-57	1.80964e-49	-15.7409	0.946021	chr1	53649218	chr19	55417508	55427508
cg05715564	DUSP2	16.6368	2.84482e-57	1.8674e-49	9.55862	0.574547	chr9	130736099	chr2	96808905	96811179
cg25801622	DUSP2	-16.6366	2.85368e-57	1.87322e-49	-14.217	0.854561	chr12	123596413	chr2	96808905	96811179
cg22027573	NCR1	-16.635	2.92015e-57	1.91685e-49	-15.1421	0.91026	chr9	131980096	chr19	55417508	55427508
cg14885762	DUSP2	16.6338	2.969e-57	1.94892e-49	12.6336	0.759517	chr17	75446450	chr2	96808905	96811179
cg10630015	NCR1	16.6282	3.21279e-57	2.10895e-49	12.0489	0.724609	chr6	403897	chr19	55417508	55427508
cg09890699	DUSP2	16.623	3.45818e-57	2.27002e-49	9.28274	0.558428	chr1	54821853	chr2	96808905	96811179
cg24290496	DUSP2	-16.619	3.65705e-57	2.40057e-49	-12.7691	0.76834	chr11	111313817	chr2	96808905	96811179
cg22426622	DUSP2	-16.6179	3.71665e-57	2.43969e-49	-13.4382	0.808656	chr1	117022432	chr2	96808905	96811179
cg07012854	DUSP2	16.6158	3.82708e-57	2.51218e-49	8.79406	0.529258	chr13	21613416	chr2	96808905	96811179
cg04401558	NCR1	-16.6148	3.88031e-57	2.54712e-49	-20.9032	1.2581	chr5	171595149	chr19	55417508	55427508
cg09300089	DUSP2	-16.6114	4.07528e-57	2.6751e-49	-11.4131	0.687063	chr16	89539230	chr2	96808905	96811179
cg20369204	DUSP2	16.6106	4.12024e-57	2.70462e-49	15.4166	0.928117	chr8	92053404	chr2	96808905	96811179
cg25776343	DUSP2	-16.6073	4.31966e-57	2.83552e-49	-9.65821	0.581565	chr10	72336097	chr2	96808905	96811179
cg00102042	DUSP2	16.6051	4.45266e-57	2.92282e-49	8.46407	0.509727	chr8	129254685	chr2	96808905	96811179
cg04081928	NCR1	16.6032	4.57309e-57	3.00188e-49	24.4188	1.47073	chr9	135853940	chr19	55417508	55427508
cg25801622	CCL3	-16.5982	4.91239e-57	3.2246e-49	-13.9183	0.838545	chr12	123596413	chr17	34415602	34417515
cg11562836	NCR1	-16.598	4.92418e-57	3.23234e-49	-17.9973	1.08431	chr10	134222581	chr19	55417508	55427508
cg23333850	NCR1	-16.597	4.99024e-57	3.2757e-49	-15.3448	0.924552	chr3	45011575	chr19	55417508	55427508
cg16277214	NCR1	16.5952	5.12059e-57	3.36127e-49	18.947	1.14171	chr3	32434339	chr19	55417508	55427508
cg23178790	NCR1	-16.5948	5.15372e-57	3.38302e-49	-15.5949	0.939746	chr3	171865189	chr19	55417508	55427508
cg06040872	NCR1	-16.5914	5.4061e-57	3.54868e-49	-13.3866	0.80684	chr17	34394215	chr19	55417508	55427508	Smoking, Cow milk allergy, Tissue, age, Gene expression of Affymetrix ID: 3753860 (gene symbol: CCL5), eosinophilia, PAPPA protein levels (SeqId = 4148-49), PRG3 protein levels (SeqId = 9015-1), fractional exhaled nitric oxide (FeNO)
cg12191163	DUSP2	-16.5863	5.81107e-57	3.81451e-49	-10.3025	0.621145	chr18	12838280	chr2	96808905	96811179
cg01446605	DUSP2	-16.5838	6.01526e-57	3.94855e-49	-13.7043	0.826367	chr19	36398148	chr2	96808905	96811179
cg12332083	CHST2	-16.5837	6.02841e-57	3.95718e-49	-15.9639	0.962626	chr11	1296469	chr3	142838173	142841800
cg07224662	DUSP2	-16.5833	6.05743e-57	3.97623e-49	-10.4402	0.629561	chr15	89673574	chr2	96808905	96811179
cg08246844	CHST2	-16.5815	6.21755e-57	4.08134e-49	-19.2859	1.1631	chr22	38539384	chr3	142838173	142841800
cg01557260	DUSP2	-16.5765	6.66896e-57	4.37765e-49	-14.3104	0.863293	chr11	57230508	chr2	96808905	96811179
cg03293629	NCR1	-16.5755	6.76687e-57	4.44192e-49	-16.4407	0.991866	chr5	106803314	chr19	55417508	55427508
cg00656410	CHST2	-16.5723	7.0745e-57	4.64386e-49	-18.4178	1.11136	chr1	1157541	chr3	142838173	142841800
cg03538296	NCR1	-16.5701	7.30298e-57	4.79384e-49	-9.15224	0.552336	chr1	15392433	chr19	55417508	55427508
cg26971042	NCR1	16.5666	7.66796e-57	5.03342e-49	13.7527	0.830145	chr15	70387217	chr19	55417508	55427508
cg02218381	DUSP2	16.5659	7.74826e-57	5.08613e-49	7.41207	0.44743	chr12	51403059	chr2	96808905	96811179
cg21494451	NCR1	-16.5651	7.83372e-57	5.14223e-49	-15.0122	0.906256	chr7	99772381	chr19	55417508	55427508
cg09391860	DUSP2	16.5612	8.2711e-57	5.42933e-49	12.2672	0.740719	chr20	44629456	chr2	96808905	96811179
cg11580759	DUSP2	16.5612	8.2716e-57	5.42966e-49	11.3942	0.688006	chr11	67111945	chr2	96808905	96811179
cg01594740	DUSP2	-16.5611	8.29227e-57	5.44323e-49	-10.2866	0.621129	chr22	37675532	chr2	96808905	96811179
cg01968626	CHST2	-16.5567	8.8166e-57	5.78741e-49	-18.0949	1.0929	chr12	117488789	chr3	142838173	142841800
cg24191621	DUSP2	-16.5534	9.24279e-57	6.06717e-49	-11.2519	0.679733	chr1	168361624	chr2	96808905	96811179
cg26971585	NCR1	-16.5525	9.35761e-57	6.14255e-49	-26.7138	1.61389	chr10	72358574	chr19	55417508	55427508
cg02511590	DUSP2	-16.5521	9.40769e-57	6.17542e-49	-14.5054	0.876347	chr5	139511070	chr2	96808905	96811179
cg09324669	DUSP2	16.5513	9.51451e-57	6.24553e-49	7.97261	0.481691	chr1	234749105	chr2	96808905	96811179
cg05153380	DUSP2	-16.5483	9.93375e-57	6.52073e-49	-12.4687	0.753473	chr5	142163563	chr2	96808905	96811179
cg09141397	NCR1	-16.5431	1.06794e-56	7.01022e-49	-13.1563	0.795271	chr3	129277059	chr19	55417508	55427508
cg14600648	CHST2	-16.5411	1.09839e-56	7.2101e-49	-18.2869	1.10554	chr1	221953679	chr3	142838173	142841800
cg22500027	CHST2	-16.5328	1.2351e-56	8.1075e-49	-12.5165	0.75707	chr14	22935574	chr3	142838173	142841800
cg27356587	DUSP2	-16.5298	1.28871e-56	8.45938e-49	-13.795	0.834557	chr6	16488732	chr2	96808905	96811179
cg09000502	DUSP2	-16.5278	1.32605e-56	8.70447e-49	-10.0904	0.610512	chr3	37944377	chr2	96808905	96811179
cg03726817	DUSP2	16.5253	1.37274e-56	9.01095e-49	10.4065	0.629733	chr12	62650767	chr2	96808905	96811179
cg06653632	NCR1	-16.5209	1.45935e-56	9.57951e-49	-12.0506	0.729415	chr12	129281444	chr19	55417508	55427508
cg16934140	NCR1	-16.5125	1.64376e-56	1.079e-48	-13.9877	0.847099	chr9	37503918	chr19	55417508	55427508
cg16421536	NCR1	-16.5082	1.74631e-56	1.14632e-48	-16.0512	0.972317	chr18	76827953	chr19	55417508	55427508
cg11065972	DUSP2	-16.508	1.75158e-56	1.14978e-48	-12.1216	0.734287	chr14	92998059	chr2	96808905	96811179
cg22252762	CCL3	-16.5048	1.83247e-56	1.20288e-48	-15.4205	0.934307	chr3	127299487	chr17	34415602	34417515
cg03046775	NCR1	-16.5021	1.90246e-56	1.24882e-48	-17.6794	1.07134	chr4	140797975	chr19	55417508	55427508
cg14446406	DUSP2	-16.4965	2.05871e-56	1.35138e-48	-12.5422	0.760297	chr9	93919335	chr2	96808905	96811179
cg03906910	DUSP2	16.4852	2.41345e-56	1.58424e-48	7.78879	0.472472	chr5	142814388	chr2	96808905	96811179
cg00619505	NCR1	-16.4849	2.42458e-56	1.59155e-48	-17.3349	1.05156	chr13	114172890	chr19	55417508	55427508
cg00645276	NCR1	-16.4801	2.59115e-56	1.70089e-48	-15.2528	0.925527	chr2	238810122	chr19	55417508	55427508
cg17950348	NCR1	-16.4793	2.62097e-56	1.72047e-48	-12.9765	0.787438	chr7	157183466	chr19	55417508	55427508
cg19669457	NCR1	-16.4781	2.66818e-56	1.75145e-48	-19.2875	1.1705	chr16	57702055	chr19	55417508	55427508
cg21951438	CHST2	-16.4735	2.84368e-56	1.86665e-48	-13.6102	0.826186	chr8	131001723	chr3	142838173	142841800
cg01266449	DUSP2	16.4719	2.91e-56	1.91019e-48	11.8893	0.721795	chr8	41818829	chr2	96808905	96811179
cg08783514	DUSP2	16.4716	2.92e-56	1.91675e-48	8.92034	0.541558	chr15	63772233	chr2	96808905	96811179
cg03633969	DUSP2	-16.4678	3.08181e-56	2.02297e-48	-8.54391	0.518826	chr11	6222973	chr2	96808905	96811179
cg08628757	DUSP2	16.4641	3.24392e-56	2.12938e-48	12.0108	0.729514	chr8	144938596	chr2	96808905	96811179
cg26261002	NCR1	-16.4623	3.33051e-56	2.18622e-48	-16.7102	1.01506	chr12	56121764	chr19	55417508	55427508
cg24747295	NCR1	-16.4611	3.38338e-56	2.22092e-48	-20.2483	1.23007	chr18	48634793	chr19	55417508	55427508
cg19560128	DUSP2	-16.4603	3.42287e-56	2.24685e-48	-9.29721	0.564825	chr17	62137922	chr2	96808905	96811179
cg01190424	DUSP2	-16.4548	3.69666e-56	2.42657e-48	-9.99691	0.607536	chr20	24930541	chr2	96808905	96811179
cg12399183	DUSP2	-16.4499	3.96185e-56	2.60064e-48	-11.1604	0.678447	chr15	42232601	chr2	96808905	96811179
cg06910433	DUSP2	-16.4477	4.08399e-56	2.68082e-48	-8.99813	0.547074	chr3	171845173	chr2	96808905	96811179
cg08429699	CHST2	-16.4456	4.20962e-56	2.76329e-48	-17.8017	1.08246	chr7	38338344	chr3	142838173	142841800
cg07031680	NCR1	16.4398	4.56438e-56	2.99616e-48	10.9126	0.663793	chr3	112216959	chr19	55417508	55427508
cg27274718	CCL3	-16.4391	4.61288e-56	3.028e-48	-13.8387	0.841817	chr3	15772890	chr17	34415602	34417515
cg01711061	DUSP2	16.4364	4.78875e-56	3.14344e-48	9.11831	0.554763	chr6	108951696	chr2	96808905	96811179
cg12226453	NCR1	-16.4333	5.00373e-56	3.28456e-48	-12.3489	0.751459	chr4	964011	chr19	55417508	55427508
cg20379731	NCR1	-16.4312	5.14751e-56	3.37894e-48	-15.002	0.913017	chr2	103033759	chr19	55417508	55427508
cg07846101	DUSP2	-16.4305	5.1995e-56	3.41307e-48	-8.24156	0.5016	chr3	171826333	chr2	96808905	96811179
cg00803207	DUSP2	16.4303	5.2155e-56	3.42357e-48	10.4042	0.633234	chr8	133913826	chr2	96808905	96811179
cg19912141	NCR1	-16.4284	5.35823e-56	3.51726e-48	-17.179	1.04569	chr11	3251760	chr19	55417508	55427508
cg15225688	NCR1	-16.4282	5.37257e-56	3.52667e-48	-15.5445	0.946207	chr7	2057835	chr19	55417508	55427508
cg26993178	DUSP2	-16.4251	5.61063e-56	3.68294e-48	-11.1787	0.680584	chr3	121786034	chr2	96808905	96811179
cg25015416	CHST2	-16.4249	5.62864e-56	3.69476e-48	-16.7101	1.01737	chr17	40125608	chr3	142838173	142841800
cg27172745	NCR1	-16.4243	5.67424e-56	3.7247e-48	-21.3148	1.29776	chr16	88105698	chr19	55417508	55427508
cg04218548	NCR1	-16.4215	5.89971e-56	3.8727e-48	-19.7839	1.20475	chr1	6941387	chr19	55417508	55427508
cg17899191	DUSP2	16.4184	6.16314e-56	4.04562e-48	12.9406	0.788176	chr7	69471413	chr2	96808905	96811179
cg10572262	NCR1	-16.416	6.37523e-56	4.18485e-48	-17.4522	1.06312	chr9	88874438	chr19	55417508	55427508
cg20806175	NCR1	-16.4143	6.52414e-56	4.28259e-48	-14.7438	0.898228	chr1	161186839	chr19	55417508	55427508
cg14688905	DUSP2	16.4085	7.07815e-56	4.64626e-48	7.72604	0.470855	chr12	51403056	chr2	96808905	96811179
cg09485437	DUSP2	16.4084	7.094e-56	4.65666e-48	13.1501	0.801425	chr3	187693496	chr2	96808905	96811179
cg04042333	DUSP2	-16.4059	7.3411e-56	4.81886e-48	-8.77719	0.535001	chr17	1104665	chr2	96808905	96811179
cg24254387	CCL3	16.4059	7.342e-56	4.81945e-48	20.04	1.22151	chr1	45273495	chr17	34415602	34417515
cg03855983	DUSP2	-16.4038	7.56118e-56	4.96332e-48	-11.1971	0.682594	chr1	25184159	chr2	96808905	96811179
cg05431723	CHST2	-16.399	8.08714e-56	5.30858e-48	-14.8087	0.903022	chr11	3121590	chr3	142838173	142841800
cg14442312	DUSP2	-16.3971	8.30505e-56	5.45162e-48	-11.3204	0.690391	chr12	3838009	chr2	96808905	96811179
cg00829063	CHST2	-16.3886	9.35424e-56	6.14033e-48	-16.1626	0.986207	chr2	8596070	chr3	142838173	142841800
cg14090647	DUSP2	-16.3881	9.41864e-56	6.1826e-48	-10.6231	0.648218	chr22	24108000	chr2	96808905	96811179
cg24611002	DUSP2	-16.3861	9.69291e-56	6.36264e-48	-10.3895	0.634044	chr19	10923821	chr2	96808905	96811179
cg08429699	NCR1	-16.3826	1.01739e-55	6.67836e-48	-17.8379	1.08883	chr7	38338344	chr19	55417508	55427508
cg18999855	DUSP2	-16.3805	1.0479e-55	6.87866e-48	-13.2321	0.807794	chr6	161663295	chr2	96808905	96811179	Papuan ancestry
cg26678144	NCR1	-16.3778	1.08824e-55	7.14345e-48	-14.2725	0.871451	chr11	123389435	chr19	55417508	55427508
cg04835799	NCR1	-16.3727	1.16973e-55	7.67839e-48	-15.9506	0.97422	chr12	120687480	chr19	55417508	55427508
cg06035528	NCR1	16.368	1.24924e-55	8.20027e-48	14.8404	0.906677	chr9	35650778	chr19	55417508	55427508
cg07193847	DUSP2	16.3678	1.25147e-55	8.21496e-48	9.88655	0.604023	chr6	11354488	chr2	96808905	96811179
cg24231380	NCR1	-16.3627	1.34432e-55	8.82443e-48	-8.33899	0.509634	chr2	242813914	chr19	55417508	55427508
cg11637084	NCR1	-16.3625	1.34847e-55	8.85167e-48	-14.0416	0.858156	chr10	52170429	chr19	55417508	55427508
cg22466595	NCR1	-16.36	1.39623e-55	9.16518e-48	-12.1446	0.742333	chr8	135632168	chr19	55417508	55427508
cg11283403	DUSP2	-16.3552	1.49298e-55	9.80027e-48	-10.8238	0.661796	chr19	18972137	chr2	96808905	96811179
cg22863620	NCR1	-16.3532	1.5353e-55	1.00781e-47	-23.0312	1.40836	chr10	121044337	chr19	55417508	55427508
cg10542509	CHST2	-16.3527	1.547e-55	1.01548e-47	-20.5441	1.25631	chr16	57689871	chr3	142838173	142841800
cg11496404	DUSP2	-16.3474	1.664e-55	1.09229e-47	-8.61712	0.527123	chr6	88428902	chr2	96808905	96811179
cg07096430	DUSP2	-16.3457	1.70599e-55	1.11985e-47	-13.8711	0.848611	chr9	136007909	chr2	96808905	96811179
cg26441038	NCR1	16.3387	1.87971e-55	1.23388e-47	14.1612	0.866727	chr5	169739831	chr19	55417508	55427508
cg01194310	DUSP2	16.3384	1.88775e-55	1.23916e-47	8.45581	0.517542	chr5	133463984	chr2	96808905	96811179
cg25522181	NCR1	-16.3383	1.89145e-55	1.24159e-47	-14.2207	0.870391	chr2	96933283	chr19	55417508	55427508	Sex, Tissue, Smoking, fasting glucose, Nitrogen dioxide exposure, age, GZMA protein levels (SeqId = 3440-7), GZMK protein levels (SeqId = 9545-156)
cg10669970	NCR1	-16.3372	1.92016e-55	1.26043e-47	-16.195	0.991298	chr2	47325167	chr19	55417508	55427508
cg12888271	DUSP2	-16.3356	1.96392e-55	1.28916e-47	-12.0535	0.737866	chr17	76781231	chr2	96808905	96811179
cg14314661	DUSP2	-16.3347	1.98836e-55	1.30521e-47	-10.669	0.653151	chr10	81026703	chr2	96808905	96811179
cg11811510	DUSP2	16.3238	2.31492e-55	1.51956e-47	19.8507	1.21606	chr19	43032683	chr2	96808905	96811179
cg15436480	CCL3	-16.3236	2.32304e-55	1.52489e-47	-12.9283	0.792004	chr1	33738213	chr17	34415602	34417515
cg08355301	DUSP2	16.3213	2.39863e-55	1.57451e-47	11.4266	0.700102	chr17	62009651	chr2	96808905	96811179
cg23450578	CCL3	-16.3172	2.53872e-55	1.66647e-47	-17.2212	1.0554	chr4	1950878	chr17	34415602	34417515
cg14515199	DUSP2	-16.3128	2.69861e-55	1.77143e-47	-11.091	0.679896	chr8	102122136	chr2	96808905	96811179
cg20357538	DUSP2	-16.3119	2.73509e-55	1.79537e-47	-9.43622	0.578488	chr15	101777761	chr2	96808905	96811179
cg05408837	DUSP2	-16.3072	2.91764e-55	1.91521e-47	-8.29054	0.508396	chr5	176766680	chr2	96808905	96811179
cg04236622	DUSP2	-16.3002	3.21764e-55	2.11213e-47	-11.5616	0.709291	chr14	61995566	chr2	96808905	96811179
cg05128364	NCR1	16.291	3.66024e-55	2.40266e-47	17.0165	1.04454	chr9	93589840	chr19	55417508	55427508
cg26263390	DUSP2	16.2886	3.7859e-55	2.48515e-47	12.2605	0.752704	chr15	52526980	chr2	96808905	96811179
cg12215483	DUSP2	-16.2835	4.06047e-55	2.66538e-47	-10.3109	0.633207	chr1	92342022	chr2	96808905	96811179
cg02555727	NCR1	-16.2832	4.07852e-55	2.67723e-47	-15.8679	0.974493	chr12	129281546	chr19	55417508	55427508
cg17619701	DUSP2	-16.2819	4.15394e-55	2.72674e-47	-11.2155	0.688834	chr10	112610100	chr2	96808905	96811179
cg17933917	CHST2	-16.2808	4.21911e-55	2.76952e-47	-20.9061	1.28409	chr22	37531938	chr3	142838173	142841800
cg01132568	DUSP2	-16.2798	4.27559e-55	2.80659e-47	-14.0688	0.864185	chr9	116448416	chr2	96808905	96811179
cg04341097	CCL3	-16.2717	4.79171e-55	3.14539e-47	-19.2839	1.18512	chr13	114871575	chr17	34415602	34417515
cg04179740	DUSP2	16.2656	5.2103e-55	3.42016e-47	8.36119	0.51404	chr10	73516760	chr2	96808905	96811179
cg07230522	CHST2	-16.2635	5.3682e-55	3.5238e-47	-21.3613	1.31345	chr14	103204586	chr3	142838173	142841800
cg20809861	DUSP2	-16.2628	5.41817e-55	3.55661e-47	-11.9664	0.735813	chr10	121452979	chr2	96808905	96811179
cg15849017	CHST2	-16.2618	5.49789e-55	3.60894e-47	-16.8909	1.03869	chr12	123619618	chr3	142838173	142841800	MICA protein levels (SeqId = 2730-58), GZMA protein levels (SeqId = 3440-7), GZMK protein levels (SeqId = 9545-156), Incident COPD
cg10037049	DUSP2	16.2612	5.54251e-55	3.63823e-47	11.7936	0.72526	chr12	48276633	chr2	96808905	96811179
cg07593542	NCR1	-16.261	5.56182e-55	3.6509e-47	-18.4979	1.13756	chr6	15952686	chr19	55417508	55427508
cg05634779	DUSP2	16.2591	5.70765e-55	3.74663e-47	10.073	0.619531	chr10	116257037	chr2	96808905	96811179
cg15546236	DUSP2	-16.2564	5.92813e-55	3.89135e-47	-11.0998	0.682795	chr13	25205286	chr2	96808905	96811179
cg06785339	NCR1	-16.2525	6.25585e-55	4.10648e-47	-16.2382	0.999121	chr5	159721322	chr19	55417508	55427508
cg21147820	DUSP2	-16.2442	7.0271e-55	4.61274e-47	-10.7337	0.660773	chr8	128681146	chr2	96808905	96811179
cg23518762	DUSP2	16.2426	7.18164e-55	4.71418e-47	11.8625	0.73033	chr5	138860810	chr2	96808905	96811179
cg26227465	DUSP2	-16.2422	7.2208e-55	4.73989e-47	-11.8687	0.730732	chr12	68553577	chr2	96808905	96811179
cg06037603	CCL3	-16.2404	7.40261e-55	4.85924e-47	-16.8542	1.03779	chr16	24833084	chr17	34415602	34417515
cg13545520	CHST2	-16.2386	7.58684e-55	4.98017e-47	-20.8785	1.28573	chr2	238939141	chr3	142838173	142841800
cg14141074	NCR1	-16.238	7.65864e-55	5.0273e-47	-13.1168	0.807785	chr4	38120324	chr19	55417508	55427508
cg01861060	DUSP2	-16.2376	7.69471e-55	5.05098e-47	-13.5669	0.835522	chr22	26981740	chr2	96808905	96811179
cg24955895	DUSP2	-16.2352	7.96362e-55	5.2275e-47	-15.1247	0.931602	chr1	25425923	chr2	96808905	96811179
cg10663751	DUSP2	-16.233	8.20332e-55	5.38484e-47	-13.7511	0.847107	chr1	27952048	chr2	96808905	96811179
cg24612059	CHST2	-16.2266	8.96979e-55	5.88797e-47	-38.6748	2.38342	chr17	44101462	chr3	142838173	142841800
cg03390830	DUSP2	-16.2239	9.30935e-55	6.11086e-47	-12.8375	0.791268	chr16	27734424	chr2	96808905	96811179
cg17207690	NCR1	-16.2226	9.47853e-55	6.22192e-47	-20.4884	1.26295	chr2	232393064	chr19	55417508	55427508
cg23570245	DUSP2	-16.2226	9.48328e-55	6.22504e-47	-10.9973	0.677901	chr17	42426011	chr2	96808905	96811179
cg09061454	DUSP2	-16.2212	9.66692e-55	6.34558e-47	-16.8465	1.03855	chr16	31075359	chr2	96808905	96811179
cg23450578	CHST2	-16.2198	9.86328e-55	6.47448e-47	-18.9897	1.17078	chr4	1950878	chr3	142838173	142841800
cg11650680	DUSP2	-16.2177	1.01495e-54	6.66234e-47	-12.9328	0.797451	chr6	42332904	chr2	96808905	96811179
cg12132133	NCR1	16.2171	1.02352e-54	6.71863e-47	14.3724	0.88625	chr2	66664345	chr19	55417508	55427508
cg13554231	CHST2	-16.2149	1.05543e-54	6.92807e-47	-15.8747	0.979017	chr20	47421944	chr3	142838173	142841800
cg13446911	DUSP2	-16.2045	1.21939e-54	8.00436e-47	-14.2579	0.879874	chr9	96077700	chr2	96808905	96811179
cg18067428	NCR1	-16.2015	1.27076e-54	8.34157e-47	-15.4359	0.952746	chr2	85912204	chr19	55417508	55427508
cg00829063	NCR1	-16.201	1.27962e-54	8.39969e-47	-16.0896	0.993124	chr2	8596070	chr19	55417508	55427508
cg04718702	CCL3	-16.1984	1.32684e-54	8.7097e-47	-15.5359	0.959102	chr14	93020195	chr17	34415602	34417515
cg07593542	CHST2	-16.1984	1.32756e-54	8.71439e-47	-18.3398	1.1322	chr6	15952686	chr3	142838173	142841800
cg00025526	DUSP2	-16.1977	1.34118e-54	8.80377e-47	-14.7587	0.911162	chr8	134783219	chr2	96808905	96811179
cg02595823	DUSP2	16.196	1.37279e-54	9.01132e-47	11.9346	0.736888	chr10	73848915	chr2	96808905	96811179
cg27278740	NCR1	-16.1933	1.42471e-54	9.35208e-47	-19.1462	1.18235	chr1	65360889	chr19	55417508	55427508
cg00262061	NCR1	-16.1915	1.46128e-54	9.59214e-47	-14.961	0.924002	chr3	39322775	chr19	55417508	55427508
cg07897699	DUSP2	-16.1914	1.4632e-54	9.60477e-47	-9.96091	0.615198	chr3	4790491	chr2	96808905	96811179
cg10861599	CHST2	16.191	1.47e-54	9.64941e-47	22.1553	1.36837	chr1	173176523	chr3	142838173	142841800
cg23475710	DUSP2	-16.1861	1.57432e-54	1.03342e-46	-12.0127	0.742163	chr9	137188193	chr2	96808905	96811179
cg05557516	DUSP2	-16.1838	1.62471e-54	1.0665e-46	-9.8299	0.60739	chr14	102538130	chr2	96808905	96811179
cg22239258	DUSP2	-16.1834	1.63539e-54	1.07351e-46	-8.27018	0.511029	chr10	33271411	chr2	96808905	96811179
cg06807063	NCR1	-16.1791	1.73453e-54	1.13859e-46	-16.779	1.03707	chr16	3646054	chr19	55417508	55427508
cg13199569	NCR1	-16.177	1.78702e-54	1.17304e-46	-13.5497	0.837592	chr10	44409382	chr19	55417508	55427508
cg24223075	DUSP2	16.1752	1.83091e-54	1.20185e-46	9.52339	0.588764	chr11	119137279	chr2	96808905	96811179
cg27471904	CHST2	-16.1746	1.84731e-54	1.21261e-46	-17.408	1.07626	chr7	98693972	chr3	142838173	142841800
cg22897715	NCR1	16.1735	1.8743e-54	1.23033e-46	16.7156	1.03352	chr11	57192251	chr19	55417508	55427508
cg02049210	DUSP2	-16.1719	1.91692e-54	1.25831e-46	-13.3604	0.826148	chr8	48647583	chr2	96808905	96811179
cg17891146	NCR1	-16.1708	1.94786e-54	1.27862e-46	-17.378	1.07465	chr18	72973409	chr19	55417508	55427508
cg21271099	CHST2	-16.1699	1.9707e-54	1.29361e-46	-16.6309	1.02851	chr16	27503739	chr3	142838173	142841800
cg00219303	CCL3	-16.168	2.02464e-54	1.32902e-46	-20.474	1.26633	chr22	38146969	chr17	34415602	34417515
cg04890724	DUSP2	16.1647	2.11849e-54	1.39062e-46	8.76408	0.542174	chr1	154924585	chr2	96808905	96811179	IL2RB protein levels (SeqId = 9343-16), Incident COPD, C-reactive protein (CRP) levels
cg02042712	DUSP2	-16.1646	2.1223e-54	1.39313e-46	-14.6872	0.908601	chr16	57702239	chr2	96808905	96811179
cg03769939	DUSP2	-16.1644	2.12718e-54	1.39633e-46	-9.01237	0.557544	chr1	25254129	chr2	96808905	96811179
cg00219303	CHST2	-16.1586	2.30574e-54	1.51354e-46	-22.681	1.40365	chr22	38146969	chr3	142838173	142841800
cg07363543	DUSP2	-16.1469	2.71091e-54	1.7795e-46	-8.58571	0.531724	chr1	224691275	chr2	96808905	96811179
cg06796314	DUSP2	-16.1468	2.71711e-54	1.78357e-46	-7.65617	0.474162	chr10	7088654	chr2	96808905	96811179
cg09822871	DUSP2	16.1465	2.72602e-54	1.78942e-46	15.7153	0.973292	chr14	75768653	chr2	96808905	96811179
cg08961454	NCR1	-16.1448	2.79199e-54	1.83273e-46	-14.6595	0.908004	chr8	117243882	chr19	55417508	55427508
cg01506961	NCR1	-16.1436	2.84e-54	1.86424e-46	-16.6082	1.02878	chr10	81019795	chr19	55417508	55427508
cg00917251	DUSP2	16.1396	3.0003e-54	1.96946e-46	13.0428	0.808124	chr1	24829987	chr2	96808905	96811179
cg14021717	CHST2	-16.1384	3.04939e-54	2.00169e-46	-20.3966	1.26385	chr9	137022403	chr3	142838173	142841800
cg07250238	DUSP2	16.1371	3.10395e-54	2.0375e-46	12.48	0.773374	chr12	123599384	chr2	96808905	96811179	Incident Type 2 Diabetes, Incident COPD, Prevalent Rheumatoid Arthritis (Self-report), Prevalent Type 2 Diabetes (Self-report), C-reactive protein (CRP) levels
cg15896892	DUSP2	16.1367	3.12155e-54	2.04906e-46	9.35112	0.579493	chr1	244213886	chr2	96808905	96811179
cg23559544	DUSP2	-16.1349	3.20028e-54	2.10073e-46	-9.91721	0.614642	chr14	95961108	chr2	96808905	96811179
cg07485754	NCR1	-16.1332	3.2791e-54	2.15247e-46	-17.0228	1.05514	chr7	116511339	chr19	55417508	55427508
cg25724895	NCR1	-16.1331	3.28479e-54	2.15621e-46	-16.252	1.00737	chr20	58630390	chr19	55417508	55427508
cg22488891	DUSP2	16.126	3.62377e-54	2.37872e-46	9.02823	0.559856	chr13	40762452	chr2	96808905	96811179
cg24754199	NCR1	-16.1252	3.66434e-54	2.40535e-46	-13.5573	0.840754	chr10	559376	chr19	55417508	55427508
cg03145866	DUSP2	-16.122	3.82909e-54	2.5135e-46	-16.2326	1.00686	chr5	132012055	chr2	96808905	96811179
cg10907514	DUSP2	-16.1217	3.84319e-54	2.52276e-46	-8.46391	0.525001	chr11	36433057	chr2	96808905	96811179
cg00587711	DUSP2	-16.1208	3.89e-54	2.55348e-46	-13.2012	0.818888	chr6	44702770	chr2	96808905	96811179
cg20655099	CHST2	-16.1208	3.89048e-54	2.5538e-46	-17.7202	1.09921	chr7	5394889	chr3	142838173	142841800
cg26648465	CCL3	-16.1188	4.00058e-54	2.62607e-46	-14.5615	0.903386	chr16	85676412	chr17	34415602	34417515
cg05208399	CHST2	-16.1145	4.2454e-54	2.78677e-46	-34.7836	2.15853	chr16	1815968	chr3	142838173	142841800
cg27073488	DUSP2	-16.1104	4.49222e-54	2.94879e-46	-13.2796	0.824283	chr5	14262157	chr2	96808905	96811179
cg20727729	DUSP2	-16.1098	4.53314e-54	2.97565e-46	-10.5497	0.654861	chr22	25240653	chr2	96808905	96811179
cg22913471	DUSP2	16.1087	4.5995e-54	3.01922e-46	7.41499	0.460309	chr10	6635326	chr2	96808905	96811179
cg27555880	DUSP2	-16.1087	4.59959e-54	3.01927e-46	-12.4976	0.775827	chr5	132000014	chr2	96808905	96811179
cg01264444	DUSP2	16.1083	4.63047e-54	3.03954e-46	11.0976	0.688939	chr7	149553687	chr2	96808905	96811179
cg24165743	NCR1	-16.1074	4.68781e-54	3.07718e-46	-22.113	1.37285	chr1	1041884	chr19	55417508	55427508
cg11690122	DUSP2	16.1038	4.92323e-54	3.23172e-46	9.60183	0.596246	chr10	89825036	chr2	96808905	96811179
cg27644695	DUSP2	-16.1003	5.16558e-54	3.3908e-46	-16.7103	1.03789	chr6	36607497	chr2	96808905	96811179
cg15942206	CCL3	-16.0957	5.50983e-54	3.61678e-46	-12.9737	0.806034	chr8	142182536	chr17	34415602	34417515
cg18247172	DUSP2	-16.0919	5.80296e-54	3.80919e-46	-9.97771	0.620044	chr15	91370233	chr2	96808905	96811179
cg10279936	DUSP2	16.0914	5.84609e-54	3.8375e-46	10.786	0.670298	chr12	113772148	chr2	96808905	96811179
cg23521905	DUSP2	-16.0912	5.8579e-54	3.84525e-46	-10.6914	0.664422	chr12	129298690	chr2	96808905	96811179
cg05115314	DUSP2	-16.0894	6.01175e-54	3.94625e-46	-12.308	0.764977	chr21	45301421	chr2	96808905	96811179
cg00619505	CHST2	-16.0856	6.32953e-54	4.15484e-46	-16.8866	1.04979	chr13	114172890	chr3	142838173	142841800
cg16676595	CHST2	-16.0819	6.66316e-54	4.37385e-46	-15.9019	0.988805	chr7	2057812	chr3	142838173	142841800
cg10212985	NCR1	16.0813	6.72377e-54	4.41363e-46	13.1886	0.820122	chr3	143470731	chr19	55417508	55427508
cg17601695	DUSP2	-16.0804	6.80885e-54	4.46948e-46	-12.7163	0.790797	chr15	77313652	chr2	96808905	96811179
cg01132568	NCR1	-16.0803	6.81022e-54	4.47038e-46	-15.2154	0.946213	chr9	116448416	chr19	55417508	55427508
cg24435571	DUSP2	16.079	6.93655e-54	4.5533e-46	8.56528	0.532699	chr10	104436140	chr2	96808905	96811179
cg13805537	DUSP2	16.0774	7.09597e-54	4.65795e-46	11.7216	0.729074	chr9	130728012	chr2	96808905	96811179
cg07078052	DUSP2	16.0756	7.27379e-54	4.77468e-46	9.79825	0.609512	chr5	66498790	chr2	96808905	96811179
cg04379086	DUSP2	16.0738	7.45829e-54	4.89579e-46	11.2907	0.702429	chr16	75058606	chr2	96808905	96811179
cg15372371	CCL3	-16.0736	7.47669e-54	4.90787e-46	-15.5053	0.964642	chr7	99949161	chr17	34415602	34417515
cg01663831	CCL3	-16.0729	7.54931e-54	4.95553e-46	-14.7446	0.917359	chr1	15664791	chr17	34415602	34417515
cg22146755	CCL3	-16.0712	7.72399e-54	5.0702e-46	-10.5206	0.654622	chr18	48677831	chr17	34415602	34417515
cg07971790	DUSP2	-16.0693	7.93129e-54	5.20627e-46	-14.4227	0.897528	chr15	60936130	chr2	96808905	96811179
cg02110603	CCL3	-16.0689	7.97355e-54	5.23401e-46	-14.6943	0.914454	chr20	48915871	chr17	34415602	34417515
cg06296597	CHST2	-16.0671	8.18213e-54	5.37093e-46	-15.671	0.975349	chr10	858900	chr3	142838173	142841800
cg20022862	NCR1	-16.0636	8.57994e-54	5.63207e-46	-28.6642	1.78442	chr11	67219498	chr19	55417508	55427508
cg25719851	NCR1	16.0631	8.63698e-54	5.6695e-46	12.2104	0.76015	chr12	7055452	chr19	55417508	55427508
cg10091025	DUSP2	-16.0631	8.63782e-54	5.67006e-46	-13.5651	0.844485	chr3	187454376	chr2	96808905	96811179
cg01905905	DUSP2	-16.0597	9.06036e-54	5.94742e-46	-10.5681	0.658051	chr1	59799399	chr2	96808905	96811179
cg03611307	DUSP2	16.0576	9.32638e-54	6.12204e-46	9.75836	0.607711	chr8	128972059	chr2	96808905	96811179
cg02555727	DUSP2	-16.0572	9.37677e-54	6.15512e-46	-14.3459	0.893427	chr12	129281546	chr2	96808905	96811179
cg01909656	NCR1	16.0554	9.61469e-54	6.3113e-46	29.1643	1.81648	chr12	53009296	chr19	55417508	55427508
cg22354132	DUSP2	-16.0451	1.10774e-53	7.27146e-46	-12.8453	0.800577	chr1	55273637	chr2	96808905	96811179
cg03059896	DUSP2	-16.0412	1.169e-53	7.67358e-46	-12.9391	0.806616	chr1	27560050	chr2	96808905	96811179
cg24685587	NCR1	-16.041	1.17258e-53	7.69707e-46	-18.6422	1.16216	chr2	220300568	chr19	55417508	55427508
cg22236626	NCR1	16.0385	1.21373e-53	7.96718e-46	23.1847	1.44557	chr1	212606819	chr19	55417508	55427508
cg02139965	CCL3	16.038	1.22197e-53	8.0213e-46	20.3043	1.26601	chr5	169739749	chr17	34415602	34417515
cg19286755	DUSP2	16.0373	1.23417e-53	8.10137e-46	9.2826	0.578814	chr1	229272782	chr2	96808905	96811179
cg13630574	NCR1	-16.0332	1.30536e-53	8.56869e-46	-14.6135	0.91145	chr20	2847327	chr19	55417508	55427508
cg13192952	DUSP2	16.0288	1.38722e-53	9.10602e-46	7.97	0.49723	chr17	49315863	chr2	96808905	96811179
cg01970818	DUSP2	-16.0287	1.38936e-53	9.1201e-46	-8.21977	0.512816	chr19	39175171	chr2	96808905	96811179
cg26668042	DUSP2	-16.028	1.40214e-53	9.20396e-46	-10.1342	0.632283	chr5	1514077	chr2	96808905	96811179
cg07230600	DUSP2	-16.0276	1.41067e-53	9.25997e-46	-11.6845	0.729027	chr17	36207457	chr2	96808905	96811179
cg11107282	CHST2	-16.0252	1.45862e-53	9.57469e-46	-18.7513	1.17011	chr14	52310781	chr3	142838173	142841800
cg14849447	DUSP2	-16.0228	1.5065e-53	9.88901e-46	-12.7535	0.79596	chr20	31157598	chr2	96808905	96811179
cg06267082	NCR1	-16.0207	1.55011e-53	1.01753e-45	-12.3429	0.770431	chr5	172205410	chr19	55417508	55427508
cg00206155	NCR1	-16.0189	1.59035e-53	1.04394e-45	-14.5462	0.908066	chr6	13481495	chr19	55417508	55427508
cg22069247	NCR1	-16.0122	1.74327e-53	1.14432e-45	-11.0075	0.687445	chr2	232393256	chr19	55417508	55427508
cg11169255	DUSP2	-16.008	1.84752e-53	1.21275e-45	-14.4477	0.902532	chr11	75249027	chr2	96808905	96811179
cg04244970	DUSP2	-16.0024	1.9942e-53	1.30904e-45	-8.25897	0.516107	chr1	160708987	chr2	96808905	96811179
cg02192218	CHST2	-16.0002	2.05628e-53	1.34979e-45	-18.7394	1.1712	chr16	28500049	chr3	142838173	142841800
cg09570214	DUSP2	-15.9996	2.07396e-53	1.36139e-45	-10.3889	0.649325	chr12	110326108	chr2	96808905	96811179
cg01488553	NCR1	-15.9971	2.14554e-53	1.40838e-45	-14.4375	0.902507	chr5	176361472	chr19	55417508	55427508
cg06068163	CCL3	-15.9946	2.22249e-53	1.45889e-45	-13.9598	0.872784	chr7	2402340	chr17	34415602	34417515
cg24774357	DUSP2	15.9909	2.3377e-53	1.53452e-45	8.491	0.530989	chr14	77504364	chr2	96808905	96811179
cg05756439	DUSP2	-15.9894	2.38504e-53	1.5656e-45	-13.5653	0.848393	chr6	88632781	chr2	96808905	96811179
cg02627991	DUSP2	15.9836	2.58524e-53	1.69701e-45	16.5214	1.03365	chr7	74032045	chr2	96808905	96811179
cg12885679	DUSP2	15.9831	2.60402e-53	1.70933e-45	11.099	0.694424	chr17	17083752	chr2	96808905	96811179
cg07613362	DUSP2	15.9816	2.65874e-53	1.74526e-45	11.483	0.718513	chr19	16462176	chr2	96808905	96811179
cg06562246	DUSP2	-15.9779	2.79535e-53	1.83493e-45	-16.4377	1.02877	chr17	34309577	chr2	96808905	96811179	HIV infection, Sex, Rheumatoid arthritis, Tissue, age
cg00285537	DUSP2	-15.9774	2.81676e-53	1.84899e-45	-11.8924	0.744327	chr6	40445150	chr2	96808905	96811179
cg05949181	DUSP2	15.9712	3.06347e-53	2.01093e-45	11.1209	0.696309	chr22	39154591	chr2	96808905	96811179
cg16412914	NCR1	-15.9683	3.19073e-53	2.09446e-45	-12.9817	0.812968	chr16	358248	chr19	55417508	55427508
cg07048017	NCR1	-15.9679	3.20763e-53	2.10556e-45	-15.8693	0.993824	chr1	3428967	chr19	55417508	55427508
cg02764745	CHST2	-15.9665	3.2707e-53	2.14696e-45	-15.9481	0.998851	chr7	127547434	chr3	142838173	142841800
cg00499564	DUSP2	-15.9637	3.39742e-53	2.23014e-45	-11.7412	0.735491	chr10	72360256	chr2	96808905	96811179
cg10127227	DUSP2	15.9617	3.49235e-53	2.29246e-45	8.05269	0.5045	chr16	27330211	chr2	96808905	96811179
cg18654102	CHST2	15.9574	3.70427e-53	2.43157e-45	24.7593	1.55158	chr2	96823638	chr3	142838173	142841800
cg05355684	CHST2	-15.9572	3.71806e-53	2.44062e-45	-12.1183	0.759426	chr16	88720379	chr3	142838173	142841800
cg22867941	NCR1	-15.9568	3.73755e-53	2.45341e-45	-14.5866	0.91413	chr4	1225044	chr19	55417508	55427508
cg06739462	DUSP2	15.9564	3.758e-53	2.46684e-45	11.4255	0.716045	chr12	56329296	chr2	96808905	96811179
cg03000848	DUSP2	-15.9516	4.01514e-53	2.63563e-45	-6.62052	0.415039	chr16	396164	chr2	96808905	96811179
cg01586797	NCR1	15.9513	4.02736e-53	2.64365e-45	11.1162	0.696882	chr1	24223252	chr19	55417508	55427508
cg09662852	DUSP2	-15.9496	4.12327e-53	2.70661e-45	-9.74486	0.610977	chr16	11707685	chr2	96808905	96811179
cg24188561	CCL3	-15.9496	4.12511e-53	2.70782e-45	-18.4363	1.15591	chr19	39387769	chr17	34415602	34417515
cg05431723	CCL3	-15.9491	4.15196e-53	2.72544e-45	-13.0472	0.818054	chr11	3121590	chr17	34415602	34417515
cg13344434	NCR1	15.9484	4.19609e-53	2.75441e-45	11.0681	0.693999	chr6	35570573	chr19	55417508	55427508
cg21565496	DUSP2	15.9477	4.23248e-53	2.7783e-45	10.1657	0.637442	chr13	40762150	chr2	96808905	96811179
cg20561536	CHST2	-15.9409	4.64914e-53	3.0518e-45	-14.8404	0.930966	chr6	109184187	chr3	142838173	142841800
cg26999041	NCR1	-15.9362	4.95846e-53	3.25485e-45	-17.3209	1.08689	chr16	20881407	chr19	55417508	55427508
cg24585833	CCL3	-15.9356	4.99742e-53	3.28042e-45	-15.2779	0.958724	chr1	10971400	chr17	34415602	34417515
cg10332597	CHST2	-15.9316	5.27828e-53	3.46478e-45	-16.092	1.01007	chr20	37495094	chr3	142838173	142841800
cg24006794	DUSP2	-15.9313	5.30502e-53	3.48233e-45	-13.8257	0.867831	chr14	65224894	chr2	96808905	96811179
cg13663572	NCR1	-15.9279	5.55965e-53	3.64947e-45	-13.6572	0.857442	chr6	170773301	chr19	55417508	55427508
cg25799064	NCR1	-15.9263	5.68158e-53	3.72951e-45	-20.0846	1.2611	chr20	45212164	chr19	55417508	55427508
cg11749141	DUSP2	-15.924	5.86551e-53	3.85025e-45	-11.2605	0.707142	chr15	91432980	chr2	96808905	96811179
cg17403122	DUSP2	-15.9226	5.97586e-53	3.92269e-45	-7.3139	0.459341	chr11	6222458	chr2	96808905	96811179
cg26730763	NCR1	15.9219	6.03445e-53	3.96114e-45	15.8852	0.997698	chr16	28205389	chr19	55417508	55427508
cg15085741	DUSP2	-15.9214	6.07109e-53	3.9852e-45	-10.6612	0.66961	chr1	59758463	chr2	96808905	96811179
cg05600412	DUSP2	-15.92	6.19086e-53	4.06382e-45	-10.9085	0.685207	chr17	66251877	chr2	96808905	96811179
cg01557792	DUSP2	15.9186	6.31362e-53	4.1444e-45	10.5036	0.659833	chr14	70162755	chr2	96808905	96811179
cg13273209	NCR1	-15.9182	6.34846e-53	4.16727e-45	-12.1695	0.764505	chr14	22918657	chr19	55417508	55427508
cg10502149	NCR1	-15.9134	6.78083e-53	4.45109e-45	-14.4222	0.906293	chr10	63746909	chr19	55417508	55427508
cg18218829	CCL3	-15.9117	6.93759e-53	4.55399e-45	-15.3599	0.965317	chr2	239288116	chr17	34415602	34417515
cg25017584	DUSP2	-15.9079	7.30697e-53	4.79646e-45	-8.55963	0.538073	chr8	144824658	chr2	96808905	96811179
cg23729763	DUSP2	15.9072	7.37647e-53	4.84208e-45	9.28289	0.583563	chr11	129991544	chr2	96808905	96811179
cg15225779	DUSP2	-15.9024	7.87817e-53	5.17141e-45	-12.2953	0.773171	chr11	76784047	chr2	96808905	96811179
cg10263304	CCL3	-15.8979	8.38482e-53	5.50398e-45	-17.7847	1.11868	chr2	239093660	chr17	34415602	34417515
cg00728848	CHST2	-15.8977	8.41021e-53	5.52065e-45	-19.7463	1.24209	chr6	13483832	chr3	142838173	142841800
cg00467292	CHST2	-15.8953	8.69434e-53	5.70716e-45	-12.6043	0.792959	chr10	89420629	chr3	142838173	142841800
cg04973582	DUSP2	-15.8889	9.48748e-53	6.22779e-45	-9.66228	0.608115	chr19	16284341	chr2	96808905	96811179
cg17110349	DUSP2	-15.8857	9.91301e-53	6.50712e-45	-11.1854	0.704117	chr20	61554899	chr2	96808905	96811179
cg27215752	DUSP2	-15.879	1.0861e-52	7.12941e-45	-11.4023	0.718074	chr7	65613549	chr2	96808905	96811179
cg17818435	DUSP2	-15.8733	1.17392e-52	7.70587e-45	-11.5244	0.726025	chr12	53497138	chr2	96808905	96811179
cg13481776	NCR1	-15.8726	1.18545e-52	7.78158e-45	-11.419	0.719418	chr2	233320593	chr19	55417508	55427508
cg20073893	CHST2	-15.8721	1.19319e-52	7.83234e-45	-15.1074	0.951818	chr14	22945457	chr3	142838173	142841800
cg26275360	NCR1	-15.8707	1.21654e-52	7.98561e-45	-15.4454	0.973201	chr8	52852168	chr19	55417508	55427508
cg07119168	CCL3	-15.8662	1.29413e-52	8.49497e-45	-13.146	0.828553	chr14	65225253	chr17	34415602	34417515
cg08079935	DUSP2	-15.8645	1.32407e-52	8.69149e-45	-11.3429	0.714987	chr20	45332023	chr2	96808905	96811179
cg02351277	DUSP2	-15.8631	1.35054e-52	8.86523e-45	-9.165	0.577756	chr3	177397780	chr2	96808905	96811179
cg16871328	DUSP2	-15.8623	1.36602e-52	8.96688e-45	-12.6045	0.79462	chr16	57622905	chr2	96808905	96811179
cg11053512	DUSP2	-15.8574	1.46042e-52	9.58653e-45	-12.5794	0.793282	chr16	57682646	chr2	96808905	96811179
cg13632064	DUSP2	-15.855	1.50812e-52	9.89965e-45	-13.7226	0.865508	chr10	135204468	chr2	96808905	96811179
cg21821726	CHST2	-15.8544	1.52011e-52	9.97831e-45	-19.9235	1.25665	chr22	50170866	chr3	142838173	142841800
cg14715415	DUSP2	-15.8528	1.55415e-52	1.02018e-44	-14.3406	0.904607	chr12	110330910	chr2	96808905	96811179
cg00656410	CCL3	-15.8505	1.60483e-52	1.05344e-44	-15.9973	1.00926	chr1	1157541	chr17	34415602	34417515
cg17171539	DUSP2	-15.8503	1.60939e-52	1.05644e-44	-10.2514	0.646765	chr1	59398690	chr2	96808905	96811179
cg12294851	DUSP2	-15.849	1.63705e-52	1.0746e-44	-12.2365	0.772069	chr15	60818560	chr2	96808905	96811179
cg18293662	DUSP2	15.8476	1.6691e-52	1.09563e-44	7.75388	0.489277	chr3	27766054	chr2	96808905	96811179
cg09739014	DUSP2	-15.8456	1.71557e-52	1.12614e-44	-11.4999	0.725747	chr15	29248123	chr2	96808905	96811179
cg24791618	DUSP2	15.8439	1.75576e-52	1.15252e-44	8.42104	0.5315	chr1	35917793	chr2	96808905	96811179
cg25068347	NCR1	15.8429	1.7792e-52	1.1679e-44	13.2898	0.838848	chr11	128343784	chr19	55417508	55427508
cg16731157	DUSP2	15.8422	1.79814e-52	1.18034e-44	20.1695	1.27315	chr1	24830054	chr2	96808905	96811179
cg26274891	NCR1	-15.8412	1.82111e-52	1.19542e-44	-16.6215	1.04925	chr13	114843594	chr19	55417508	55427508
cg19750908	DUSP2	-15.8386	1.88861e-52	1.23973e-44	-12.2918	0.776069	chr7	51086038	chr2	96808905	96811179
cg26274118	NCR1	15.838	1.90377e-52	1.24968e-44	13.4379	0.84846	chr1	45273277	chr19	55417508	55427508
cg11562836	CHST2	-15.8359	1.95867e-52	1.28571e-44	-17.1981	1.08602	chr10	134222581	chr3	142838173	142841800
cg11180237	NCR1	15.8356	1.96675e-52	1.29102e-44	12.7729	0.806596	chr1	23903795	chr19	55417508	55427508
cg25719851	DUSP2	15.8355	1.96964e-52	1.29292e-44	11.0359	0.696911	chr12	7055452	chr2	96808905	96811179
cg14721093	CHST2	-15.8323	2.05897e-52	1.35155e-44	-14.6976	0.928332	chr1	15748395	chr3	142838173	142841800
cg09736286	DUSP2	-15.8308	2.10104e-52	1.37917e-44	-12.3232	0.778435	chr12	122712925	chr2	96808905	96811179	HIV infection, Ageing, Tissue, Age, Papuan ancestry, age, Lung cancer, lung cancer, GZMA protein levels (SeqId = 3440-7), GZMK protein levels (SeqId = 9545-156), C-reactive protein (CRP) levels
cg17089606	DUSP2	-15.8292	2.14753e-52	1.40968e-44	-12.3771	0.781916	chr1	231747899	chr2	96808905	96811179
cg09994445	CHST2	-15.8291	2.14842e-52	1.41027e-44	-13.6585	0.862871	chr11	113934448	chr3	142838173	142841800
cg08851202	DUSP2	-15.8247	2.28165e-52	1.49773e-44	-12.5425	0.792587	chr9	95999150	chr2	96808905	96811179
cg07868339	NCR1	-15.8239	2.30662e-52	1.51412e-44	-18.4472	1.16578	chr17	65404002	chr19	55417508	55427508
cg05593759	CHST2	-15.8211	2.39928e-52	1.57494e-44	-16.7244	1.05709	chr5	125695848	chr3	142838173	142841800
cg06807063	CHST2	-15.8195	2.45191e-52	1.60949e-44	-16.3718	1.03492	chr16	3646054	chr3	142838173	142841800
cg19091575	DUSP2	-15.8167	2.54577e-52	1.6711e-44	-15.6081	0.986813	chr19	17176320	chr2	96808905	96811179
cg13121392	DUSP2	-15.8129	2.68296e-52	1.76115e-44	-11.0195	0.69687	chr1	43401136	chr2	96808905	96811179
cg05661004	NCR1	-15.8122	2.70724e-52	1.77709e-44	-14.5737	0.921676	chr11	113934010	chr19	55417508	55427508
cg12524168	DUSP2	-15.8098	2.79679e-52	1.83587e-44	-9.63595	0.609491	chr5	76028910	chr2	96808905	96811179
cg18869624	DUSP2	-15.8065	2.9249e-52	1.91997e-44	-11.9856	0.758266	chr19	2260400	chr2	96808905	96811179
cg18123613	DUSP2	-15.8059	2.9516e-52	1.9375e-44	-13.0444	0.825287	chr9	96077712	chr2	96808905	96811179
cg18455472	DUSP2	-15.8041	3.02558e-52	1.98606e-44	-7.80988	0.494169	chr17	17311855	chr2	96808905	96811179
cg04506765	DUSP2	15.802	3.11376e-52	2.04394e-44	12.1924	0.771572	chr16	89601126	chr2	96808905	96811179
cg05200186	DUSP2	-15.8017	3.12671e-52	2.05244e-44	-13.6476	0.86368	chr7	141293123	chr2	96808905	96811179
cg14021717	NCR1	-15.801	3.15499e-52	2.07101e-44	-20.1366	1.27439	chr9	137022403	chr19	55417508	55427508
cg23520889	CCL3	-15.7998	3.20871e-52	2.10627e-44	-45.0611	2.85201	chr14	105801706	chr17	34415602	34417515
cg11376570	NCR1	-15.7995	3.21941e-52	2.11329e-44	-21.2581	1.34549	chr12	123427407	chr19	55417508	55427508	Incident COPD
cg17775490	DUSP2	15.7988	3.25e-52	2.13337e-44	9.62845	0.609441	chr20	45179354	chr2	96808905	96811179
cg01584991	DUSP2	-15.7987	3.25647e-52	2.13762e-44	-15.1599	0.959571	chr1	43523558	chr2	96808905	96811179
cg23078220	DUSP2	-15.7967	3.34533e-52	2.19595e-44	-11.8198	0.748242	chr7	73507353	chr2	96808905	96811179
cg20351160	DUSP2	-15.7957	3.39244e-52	2.22687e-44	-11.7132	0.741544	chr4	95505247	chr2	96808905	96811179
cg08203410	DUSP2	-15.7957	3.39347e-52	2.22755e-44	-12.4978	0.791217	chr8	22576658	chr2	96808905	96811179
cg12714229	NCR1	-15.7945	3.44908e-52	2.26405e-44	-12.3241	0.780282	chr1	100494771	chr19	55417508	55427508
cg02208313	DUSP2	15.794	3.47334e-52	2.27998e-44	9.19339	0.582083	chr17	80085332	chr2	96808905	96811179
cg01107178	NCR1	-15.7937	3.48423e-52	2.28712e-44	-9.55586	0.605042	chr16	89408248	chr19	55417508	55427508
cg08425278	DUSP2	15.7934	3.50025e-52	2.29764e-44	12.1483	0.769199	chr20	3780631	chr2	96808905	96811179
cg22777932	CCL3	-15.7924	3.54653e-52	2.32802e-44	-15.205	0.962806	chr14	22918953	chr17	34415602	34417515
cg12374834	NCR1	15.7921	3.56095e-52	2.33749e-44	17.0522	1.07979	chr1	31227605	chr19	55417508	55427508
cg10165241	CHST2	-15.7917	3.57949e-52	2.34965e-44	-11.6955	0.740606	chr19	4709493	chr3	142838173	142841800
cg22353116	DUSP2	15.7908	3.62528e-52	2.37971e-44	10.1113	0.640327	chr7	101784354	chr2	96808905	96811179
cg13374432	DUSP2	-15.7882	3.75812e-52	2.46691e-44	-8.67819	0.549664	chr15	86192745	chr2	96808905	96811179
cg09283693	NCR1	-15.7869	3.82484e-52	2.51071e-44	-15.155	0.959971	chr11	66241824	chr19	55417508	55427508
cg06026160	DUSP2	-15.7847	3.94225e-52	2.58778e-44	-9.40622	0.595909	chr21	34766787	chr2	96808905	96811179
cg24958791	NCR1	15.7832	4.01952e-52	2.6385e-44	15.9011	1.00746	chr1	27488335	chr19	55417508	55427508
cg25801976	NCR1	-15.783	4.0309e-52	2.64597e-44	-11.9156	0.754962	chr8	48648112	chr19	55417508	55427508
cg01329151	DUSP2	15.781	4.14545e-52	2.72116e-44	10.0261	0.635328	chr20	61559756	chr2	96808905	96811179
cg03048488	DUSP2	-15.7806	4.16692e-52	2.73526e-44	-12.274	0.777793	chr1	15733844	chr2	96808905	96811179
cg14874819	NCR1	-15.7803	4.18562e-52	2.74754e-44	-18.5135	1.1732	chr2	25445849	chr19	55417508	55427508
cg11938080	NCR1	-15.7803	4.18665e-52	2.74821e-44	-18.5217	1.17373	chr2	85924685	chr19	55417508	55427508
cg18926409	DUSP2	-15.7776	4.3433e-52	2.85104e-44	-13.2875	0.842177	chr15	65174571	chr2	96808905	96811179	Gestational age, Smoking, Primary Sjogrens syndrome, Sex, Fetal vs adult liver, Tissue, Age, age, gestational age, C-reactive protein (CRP) levels
cg19963589	DUSP2	15.7751	4.49083e-52	2.94788e-44	13.0676	0.828367	chr1	54822103	chr2	96808905	96811179
cg13427897	DUSP2	-15.772	4.68448e-52	3.075e-44	-15.2842	0.969069	chr22	38568891	chr2	96808905	96811179
cg16672680	CHST2	-15.7711	4.74103e-52	3.11212e-44	-20.9178	1.32633	chr22	23464480	chr3	142838173	142841800
cg02243630	DUSP2	15.7681	4.93816e-52	3.24152e-44	7.73912	0.490807	chr4	154386540	chr2	96808905	96811179
cg12273325	NCR1	15.7677	4.96947e-52	3.26207e-44	9.44682	0.599125	chr22	31689831	chr19	55417508	55427508
cg19171005	NCR1	-15.7677	4.97038e-52	3.26267e-44	-16.747	1.06211	chr16	87232141	chr19	55417508	55427508
cg15155645	NCR1	-15.7628	5.31278e-52	3.48742e-44	-18.5222	1.17506	chr6	108989477	chr19	55417508	55427508
cg14159576	CHST2	-15.7581	5.66268e-52	3.71711e-44	-15.0581	0.955582	chr7	47660962	chr3	142838173	142841800
cg12389209	NCR1	-15.7559	5.83279e-52	3.82877e-44	-15.9105	1.00981	chr7	133164177	chr19	55417508	55427508
cg22558105	NCR1	-15.755	5.90786e-52	3.87805e-44	-17.3462	1.101	chr13	109865235	chr19	55417508	55427508
cg27596556	NCR1	-15.7545	5.94584e-52	3.90298e-44	-15.6548	0.99367	chr1	94217478	chr19	55417508	55427508
cg10683055	DUSP2	15.7535	6.02818e-52	3.95703e-44	8.92248	0.566381	chr21	34638126	chr2	96808905	96811179
cg00819441	NCR1	15.7522	6.14001e-52	4.03044e-44	14.2046	0.901756	chr17	76381937	chr19	55417508	55427508
cg13255061	DUSP2	-15.7519	6.16389e-52	4.04612e-44	-10.5326	0.668656	chr17	17616093	chr2	96808905	96811179
cg01877880	NCR1	-15.7463	6.6509e-52	4.3658e-44	-15.0171	0.953694	chr11	113933972	chr19	55417508	55427508
cg04772795	DUSP2	-15.7401	7.23868e-52	4.75163e-44	-8.12396	0.516133	chr8	134228900	chr2	96808905	96811179
cg02387618	DUSP2	15.7387	7.37027e-52	4.83801e-44	8.19756	0.520852	chr5	133453480	chr2	96808905	96811179
cg14234421	CHST2	-15.7325	8.01893e-52	5.2638e-44	-16.6278	1.05691	chr22	37536171	chr3	142838173	142841800
cg17000872	DUSP2	-15.7293	8.37605e-52	5.49823e-44	-11.5874	0.736672	chr6	14861861	chr2	96808905	96811179
cg03741118	NCR1	-15.7282	8.50775e-52	5.58467e-44	-16.416	1.04373	chr17	13472205	chr19	55417508	55427508
cg19261633	CCL3	-15.7267	8.67854e-52	5.69679e-44	-14.7663	0.938928	chr1	178345210	chr17	34415602	34417515
cg06240200	DUSP2	-15.726	8.76629e-52	5.75439e-44	-13.2078	0.839874	chr3	46974965	chr2	96808905	96811179
cg15876825	CCL3	-15.7252	8.86596e-52	5.81981e-44	-27.214	1.7306	chr3	11651881	chr17	34415602	34417515
cg06827792	DUSP2	-15.7244	8.95851e-52	5.88056e-44	-11.167	0.71017	chr7	36723794	chr2	96808905	96811179
cg02352716	NCR1	-15.7219	9.26164e-52	6.07955e-44	-11.8001	0.75055	chr17	1104805	chr19	55417508	55427508
cg01479032	DUSP2	-15.7199	9.52481e-52	6.2523e-44	-11.3288	0.720665	chr1	203725292	chr2	96808905	96811179
cg19426413	DUSP2	-15.7159	1.00514e-51	6.59799e-44	-7.00881	0.445968	chr17	29302235	chr2	96808905	96811179
cg12291671	DUSP2	15.7116	1.06607e-51	6.9979e-44	10.3134	0.656421	chr9	130856813	chr2	96808905	96811179
cg01328500	DUSP2	-15.7112	1.07244e-51	7.03976e-44	-5.31558	0.338331	chr3	197639792	chr2	96808905	96811179
cg04401558	CHST2	-15.7095	1.09607e-51	7.19484e-44	-19.8206	1.26169	chr5	171595149	chr3	142838173	142841800
cg15180795	DUSP2	-15.7078	1.12308e-51	7.37215e-44	-15.3775	0.978976	chr12	122955829	chr2	96808905	96811179
cg16116639	NCR1	-15.7056	1.1567e-51	7.59284e-44	-9.40797	0.599021	chr15	89683968	chr19	55417508	55427508
cg17295281	DUSP2	15.7055	1.1575e-51	7.59806e-44	12.2755	0.781604	chr1	101468471	chr2	96808905	96811179
cg19952435	DUSP2	-15.699	1.26526e-51	8.30547e-44	-17.2818	1.10083	chr1	22094929	chr2	96808905	96811179
cg04660733	DUSP2	-15.6966	1.30695e-51	8.57908e-44	-11.0388	0.703261	chr17	60803292	chr2	96808905	96811179
cg14177960	DUSP2	15.6964	1.30961e-51	8.59656e-44	13.9258	0.887194	chr1	224433148	chr2	96808905	96811179
cg20417024	DUSP2	-15.6959	1.31945e-51	8.66118e-44	-9.75676	0.621612	chr5	76028950	chr2	96808905	96811179
cg14094409	DUSP2	-15.6944	1.34722e-51	8.84347e-44	-10.8748	0.692914	chr12	122712093	chr2	96808905	96811179	Gestational age, Smoking, Alcohol consumption per day, Primary Sjogrens syndrome, Sex, Clear cell renal carcinoma, Tissue, Age, age, C-reactive protein (CRP) levels
cg22589728	DUSP2	15.6926	1.37984e-51	9.05761e-44	8.73671	0.556741	chr3	71439885	chr2	96808905	96811179
cg13265740	DUSP2	15.6915	1.40096e-51	9.19622e-44	6.98735	0.445296	chr6	139349120	chr2	96808905	96811179
cg21951438	NCR1	-15.6888	1.45203e-51	9.53143e-44	-13.1226	0.836431	chr8	131001723	chr19	55417508	55427508
cg26048493	DUSP2	-15.6883	1.46273e-51	9.60169e-44	-11.5524	0.736367	chr1	6354272	chr2	96808905	96811179
cg26192769	CHST2	15.6879	1.47132e-51	9.65808e-44	11.1544	0.711023	chr15	77286576	chr3	142838173	142841800
cg14372281	DUSP2	15.6848	1.53403e-51	1.00697e-43	6.77051	0.43166	chr3	141277039	chr2	96808905	96811179
cg23847069	NCR1	-15.6749	1.75377e-51	1.15122e-43	-8.91303	0.568617	chr17	2702204	chr19	55417508	55427508
cg26340867	NCR1	-15.6739	1.77789e-51	1.16705e-43	-18.4287	1.17575	chr12	96637028	chr19	55417508	55427508
cg00241626	DUSP2	-15.6738	1.77994e-51	1.16839e-43	-12.2074	0.778837	chr18	77731847	chr2	96808905	96811179
cg11650164	DUSP2	-15.6715	1.83846e-51	1.20681e-43	-14.2107	0.906786	chr1	94224274	chr2	96808905	96811179
cg21634628	DUSP2	-15.6713	1.84191e-51	1.20907e-43	-11.9134	0.760202	chr3	15687271	chr2	96808905	96811179
cg05875239	CHST2	-15.6704	1.86465e-51	1.224e-43	-9.35082	0.596718	chr14	99787559	chr3	142838173	142841800
cg10463728	NCR1	-15.6703	1.86759e-51	1.22593e-43	-17.4329	1.11248	chr20	47614224	chr19	55417508	55427508
cg23035449	NCR1	-15.6675	1.93855e-51	1.27251e-43	-16.0565	1.02483	chr15	90578555	chr19	55417508	55427508
cg19815340	DUSP2	15.6673	1.94559e-51	1.27713e-43	11.2781	0.719849	chr3	27770391	chr2	96808905	96811179
cg22044669	DUSP2	-15.6668	1.95778e-51	1.28513e-43	-15.7912	1.00794	chr22	32369286	chr2	96808905	96811179
cg09932794	NCR1	-15.6664	1.96987e-51	1.29306e-43	-16.6918	1.06545	chr13	28147747	chr19	55417508	55427508
cg00941595	DUSP2	-15.666	1.97964e-51	1.29948e-43	-12.7516	0.813968	chr7	73507338	chr2	96808905	96811179
cg08653258	DUSP2	-15.6641	2.03236e-51	1.33409e-43	-15.2618	0.974321	chr3	5067232	chr2	96808905	96811179
cg04078283	DUSP2	-15.6622	2.0841e-51	1.36805e-43	-15.5069	0.990085	chr4	3194674	chr2	96808905	96811179
cg00172603	DUSP2	15.6595	2.16313e-51	1.41993e-43	9.03419	0.576916	chr1	54822031	chr2	96808905	96811179
cg12711889	CCL3	-15.6583	2.19626e-51	1.44168e-43	-14.3547	0.916745	chr7	139335404	chr17	34415602	34417515
cg25494075	NCR1	-15.6568	2.24415e-51	1.47311e-43	-16.3018	1.0412	chr11	112752148	chr19	55417508	55427508
cg07719172	CCL3	-15.6559	2.27055e-51	1.49044e-43	-11.8305	0.755657	chr12	109889431	chr17	34415602	34417515
cg02678243	DUSP2	-15.6549	2.30245e-51	1.51138e-43	-10.2401	0.654119	chr7	73507449	chr2	96808905	96811179
cg25978218	DUSP2	-15.6531	2.35933e-51	1.54872e-43	-6.88099	0.439594	chr1	15738732	chr2	96808905	96811179
cg02196805	NCR1	-15.6503	2.45075e-51	1.60873e-43	-13.7454	0.878289	chr5	131409637	chr19	55417508	55427508
cg17349544	DUSP2	15.648	2.5283e-51	1.65963e-43	8.21457	0.524961	chr20	45179234	chr2	96808905	96811179
cg22240312	NCR1	-15.6475	2.5427e-51	1.66909e-43	-19.1783	1.22564	chr21	36430147	chr19	55417508	55427508
cg11123381	CCL3	-15.6463	2.5864e-51	1.69777e-43	-16.175	1.03379	chr7	36554614	chr17	34415602	34417515
cg00515905	CHST2	-15.6461	2.59358e-51	1.70249e-43	-18.0729	1.15511	chr1	110306507	chr3	142838173	142841800
cg08402572	NCR1	-15.6456	2.61204e-51	1.7146e-43	-21.7635	1.39103	chr2	97510201	chr19	55417508	55427508	Smoking, Tissue, Incident COPD
cg25997150	DUSP2	-15.6423	2.73084e-51	1.79259e-43	-14.514	0.927871	chr22	27039465	chr2	96808905	96811179
cg19326499	NCR1	-15.6419	2.74638e-51	1.80278e-43	-19.2858	1.23296	chr9	139653500	chr19	55417508	55427508
cg26931661	CHST2	15.6414	2.76321e-51	1.81383e-43	15.2299	0.973692	chr6	42749071	chr3	142838173	142841800
cg14049634	NCR1	-15.6362	2.96477e-51	1.94614e-43	-13.1881	0.843434	chr9	116288739	chr19	55417508	55427508
cg11643361	NCR1	-15.6352	3.00426e-51	1.97206e-43	-14.5751	0.932199	chr14	22923261	chr19	55417508	55427508
cg11200862	CCL3	-15.632	3.1401e-51	2.06123e-43	-16.8246	1.0763	chr3	45024608	chr17	34415602	34417515
cg02743804	DUSP2	-15.625	3.45166e-51	2.26574e-43	-11.5549	0.739517	chr11	113738755	chr2	96808905	96811179
cg07451522	DUSP2	-15.6248	3.46159e-51	2.27226e-43	-11.4654	0.733796	chr1	67692633	chr2	96808905	96811179
cg12380854	DUSP2	-15.6234	3.52545e-51	2.31419e-43	-12.219	0.782093	chr17	45907760	chr2	96808905	96811179
cg15312894	DUSP2	15.6215	3.61685e-51	2.37418e-43	10.6994	0.684914	chr17	27138691	chr2	96808905	96811179
cg12129824	DUSP2	-15.6162	3.88747e-51	2.55182e-43	-11.9958	0.768163	chr14	91844449	chr2	96808905	96811179
cg16807061	DUSP2	15.615	3.94876e-51	2.59205e-43	14.5785	0.93362	chr17	2757748	chr2	96808905	96811179
cg14679780	DUSP2	-15.6149	3.95841e-51	2.59839e-43	-6.70209	0.429213	chr19	4059525	chr2	96808905	96811179
cg01813254	CHST2	-15.6139	4.01202e-51	2.63358e-43	-15.9911	1.02416	chr11	9036548	chr3	142838173	142841800
cg22610434	NCR1	15.6099	4.23475e-51	2.77978e-43	16.0123	1.02578	chr1	158259914	chr19	55417508	55427508
cg00719568	DUSP2	-15.6024	4.68534e-51	3.07556e-43	-11.7096	0.750499	chr1	113239645	chr2	96808905	96811179
cg19171005	CHST2	-15.597	5.04042e-51	3.30864e-43	-16.503	1.05809	chr16	87232141	chr3	142838173	142841800
cg12298955	CHST2	-15.5944	5.22156e-51	3.42755e-43	-37.4463	2.40127	chr19	51220192	chr3	142838173	142841800
cg02550301	DUSP2	15.5926	5.34916e-51	3.5113e-43	10.8904	0.698435	chr19	2094684	chr2	96808905	96811179
cg17651825	NCR1	-15.592	5.38862e-51	3.53721e-43	-14.5804	0.935118	chr2	106898229	chr19	55417508	55427508
cg19576697	DUSP2	-15.5897	5.56504e-51	3.65302e-43	-9.24022	0.592715	chr5	176837920	chr2	96808905	96811179
cg01835527	DUSP2	-15.5893	5.59507e-51	3.67273e-43	-11.8901	0.762711	chr5	148214451	chr2	96808905	96811179
cg09325682	NCR1	-15.5891	5.61036e-51	3.68276e-43	-15.8588	1.0173	chr9	139653533	chr19	55417508	55427508
cg01813254	CCL3	-15.5883	5.67057e-51	3.72229e-43	-14.4075	0.924254	chr11	9036548	chr17	34415602	34417515
cg01765967	DUSP2	15.5873	5.74812e-51	3.7732e-43	7.97679	0.511751	chr17	78637626	chr2	96808905	96811179
cg05585911	DUSP2	-15.5798	6.35792e-51	4.17348e-43	-14.6574	0.940798	chr6	44396701	chr2	96808905	96811179
cg11879266	NCR1	-15.577	6.60087e-51	4.33296e-43	-11.946	0.766902	chr1	67692456	chr19	55417508	55427508
cg00195322	DUSP2	-15.5749	6.79701e-51	4.46171e-43	-8.79925	0.564965	chr20	48278559	chr2	96808905	96811179
cg03903527	DUSP2	15.5747	6.81236e-51	4.47179e-43	8.182	0.52534	chr17	16956218	chr2	96808905	96811179
cg16692277	NCR1	-15.5707	7.1915e-51	4.72066e-43	-16.4184	1.05444	chr13	51640948	chr19	55417508	55427508
cg14327394	NCR1	-15.5676	7.50055e-51	4.92352e-43	-16.0626	1.0318	chr9	116337285	chr19	55417508	55427508
cg08600620	DUSP2	-15.5627	8.00939e-51	5.25754e-43	-13.1206	0.843078	chr16	27474808	chr2	96808905	96811179
cg09047569	DUSP2	15.5574	8.60787e-51	5.65039e-43	9.55126	0.613938	chr8	21772439	chr2	96808905	96811179
cg23613857	DUSP2	15.5548	8.90887e-51	5.84798e-43	9.25213	0.594808	chr14	23356614	chr2	96808905	96811179
cg00830710	DUSP2	-15.5537	9.04431e-51	5.93688e-43	-14.0263	0.901799	chr12	124419761	chr2	96808905	96811179
cg07701833	DUSP2	-15.5536	9.05584e-51	5.94446e-43	-10.5579	0.678805	chr15	75335463	chr2	96808905	96811179
cg06586496	CHST2	-15.5532	9.10107e-51	5.97415e-43	-21.2811	1.36828	chr18	21715307	chr3	142838173	142841800
cg02816525	CHST2	-15.5449	1.01866e-50	6.6867e-43	-14.5258	0.934444	chr15	59024033	chr3	142838173	142841800
cg04015794	DUSP2	-15.542	1.05838e-50	6.94746e-43	-10.8585	0.698652	chr16	85947866	chr2	96808905	96811179
cg02065148	CHST2	-15.5397	1.09178e-50	7.1667e-43	-12.6404	0.813425	chr4	1163620	chr3	142838173	142841800
cg15903956	NCR1	15.5386	1.1089e-50	7.2791e-43	13.8161	0.88915	chr15	74676231	chr19	55417508	55427508
cg07377994	NCR1	-15.5376	1.12371e-50	7.37627e-43	-15.4365	0.993496	chr17	55533142	chr19	55417508	55427508
cg11358155	DUSP2	15.5374	1.12737e-50	7.40028e-43	12.1621	0.782764	chr11	10746964	chr2	96808905	96811179
cg03398785	DUSP2	-15.5331	1.19329e-50	7.83304e-43	-11.9687	0.770524	chr9	127633544	chr2	96808905	96811179
cg00887734	NCR1	-15.5282	1.27597e-50	8.37572e-43	-16.2059	1.04365	chr10	72083403	chr19	55417508	55427508
cg04104695	NCR1	-15.5207	1.41193e-50	9.26821e-43	-13.4241	0.86492	chr5	139058749	chr19	55417508	55427508
cg01558754	DUSP2	-15.52	1.42365e-50	9.34518e-43	-10.6011	0.683059	chr6	73450879	chr2	96808905	96811179
cg24958791	DUSP2	15.5187	1.449e-50	9.51157e-43	14.3381	0.923924	chr1	27488335	chr2	96808905	96811179
cg25598890	DUSP2	-15.5182	1.45903e-50	9.57742e-43	-9.96288	0.642011	chr12	117501447	chr2	96808905	96811179
cg01768446	NCR1	-15.5153	1.51777e-50	9.96298e-43	-16.1621	1.04169	chr16	89982419	chr19	55417508	55427508
cg27578247	DUSP2	-15.513	1.56603e-50	1.02797e-42	-12.7436	0.82148	chr3	50510521	chr2	96808905	96811179
cg11944324	CHST2	-15.5111	1.60579e-50	1.05407e-42	-18.2498	1.17657	chr11	1296536	chr3	142838173	142841800
cg19761850	NCR1	-15.5065	1.70771e-50	1.12098e-42	-18.9556	1.22243	chr17	73532287	chr19	55417508	55427508
cg03137202	DUSP2	-15.5038	1.7727e-50	1.16364e-42	-10.8689	0.70105	chr1	120453393	chr2	96808905	96811179
cg20835863	NCR1	15.4995	1.87756e-50	1.23247e-42	26.7941	1.72871	chr14	95981689	chr19	55417508	55427508
cg08244802	NCR1	-15.499	1.89028e-50	1.24082e-42	-16.5909	1.07045	chr13	97955140	chr19	55417508	55427508
cg19552004	NCR1	-15.4986	1.90114e-50	1.24795e-42	-18.2549	1.17784	chr12	109907633	chr19	55417508	55427508
cg24142464	CHST2	15.4983	1.9082e-50	1.25259e-42	17.0093	1.09749	chr1	40040489	chr3	142838173	142841800
cg25729350	DUSP2	-15.4983	1.90875e-50	1.25295e-42	-8.73701	0.563741	chr15	58624534	chr2	96808905	96811179
cg09594297	DUSP2	15.4972	1.93634e-50	1.27106e-42	11.5569	0.745744	chr7	69418548	chr2	96808905	96811179
cg04488344	NCR1	-15.4926	2.06057e-50	1.3526e-42	-14.0409	0.906297	chr10	70861332	chr19	55417508	55427508
cg18158479	NCR1	-15.4922	2.06991e-50	1.35874e-42	-19.3829	1.25114	chr8	42104533	chr19	55417508	55427508
cg06229674	NCR1	-15.4882	2.18476e-50	1.43412e-42	-16.7196	1.0795	chr22	39492189	chr19	55417508	55427508
cg23346237	DUSP2	-15.4876	2.2034e-50	1.44636e-42	-10.5625	0.681996	chr22	46685655	chr2	96808905	96811179
cg16651877	DUSP2	15.4868	2.22653e-50	1.46155e-42	11.6913	0.75492	chr1	45276338	chr2	96808905	96811179
cg10750639	CCL3	-15.4847	2.28985e-50	1.50311e-42	-15.2179	0.98277	chr6	138147172	chr17	34415602	34417515
cg10575067	DUSP2	15.484	2.31302e-50	1.51832e-42	8.43312	0.544635	chr19	39896215	chr2	96808905	96811179
cg07949141	CCL3	-15.483	2.34379e-50	1.53852e-42	-13.4391	0.867989	chr12	123451874	chr17	34415602	34417515
cg05396392	DUSP2	-15.4772	2.53503e-50	1.66405e-42	-8.02776	0.518684	chr20	57817959	chr2	96808905	96811179
cg05405748	DUSP2	-15.477	2.54195e-50	1.66859e-42	-8.7161	0.563166	chr14	93313134	chr2	96808905	96811179
cg12018718	AHNAK	-15.4747	2.62041e-50	1.7201e-42	-6.4524	0.416964	chr2	8684089	chr11	62201016	62323707
cg13921921	DUSP2	-15.4707	2.76481e-50	1.81488e-42	-10.5818	0.683992	chr1	155931763	chr2	96808905	96811179
cg10541183	DUSP2	-15.4695	2.80981e-50	1.84442e-42	-9.3073	0.601654	chr19	51872353	chr2	96808905	96811179
cg13233688	DUSP2	15.4688	2.83596e-50	1.86158e-42	8.2965	0.536337	chr21	44529313	chr2	96808905	96811179
cg18630091	NCR1	-15.4687	2.84154e-50	1.86525e-42	-11.8837	0.76824	chr8	142182739	chr19	55417508	55427508
cg08666103	NCR1	-15.4682	2.86048e-50	1.87768e-42	-11.2865	0.729658	chr3	46990182	chr19	55417508	55427508
cg09424896	DUSP2	-15.4664	2.92875e-50	1.9225e-42	-11.8651	0.76715	chr19	16284351	chr2	96808905	96811179
cg11499323	DUSP2	-15.4664	2.9289e-50	1.92259e-42	-14.0893	0.91096	chr11	45114907	chr2	96808905	96811179
cg03828833	DUSP2	-15.4603	3.18143e-50	2.08836e-42	-10.6104	0.686302	chr8	37436124	chr2	96808905	96811179
cg10531637	DUSP2	-15.459	3.23677e-50	2.12469e-42	-11.6778	0.755407	chr22	51000048	chr2	96808905	96811179
cg06152601	DUSP2	-15.4572	3.31633e-50	2.17691e-42	-11.3371	0.733454	chr17	80444748	chr2	96808905	96811179
cg17986701	NCR1	-15.4526	3.52851e-50	2.31619e-42	-12.4645	0.806628	chr20	44574422	chr19	55417508	55427508
cg25948075	NCR1	-15.4526	3.52891e-50	2.31645e-42	-19.5084	1.26247	chr3	126328594	chr19	55417508	55427508
cg17850498	NCR1	-15.4524	3.53771e-50	2.32223e-42	-19.0149	1.23055	chr1	21565755	chr19	55417508	55427508
cg12286351	NCR1	-15.4505	3.6253e-50	2.37973e-42	-12.7654	0.826209	chr9	127425591	chr19	55417508	55427508
cg06965637	DUSP2	-15.4502	3.64304e-50	2.39137e-42	-10.4885	0.678856	chr6	157464871	chr2	96808905	96811179
cg26943214	DUSP2	-15.4493	3.68457e-50	2.41863e-42	-10.0328	0.649403	chr8	126615020	chr2	96808905	96811179
cg13368214	DUSP2	-15.4446	3.92505e-50	2.57649e-42	-12.9734	0.839996	chr19	45952602	chr2	96808905	96811179
cg07230522	NCR1	-15.4429	4.01673e-50	2.63667e-42	-20.5401	1.33006	chr14	103204586	chr19	55417508	55427508
cg19027454	NCR1	-15.4416	4.08846e-50	2.68376e-42	-14.1093	0.913718	chr1	94486992	chr19	55417508	55427508
cg17022038	CHST2	-15.4392	4.22063e-50	2.77052e-42	-14.1897	0.91907	chr19	18260479	chr3	142838173	142841800
cg10860364	CHST2	-15.4381	4.28672e-50	2.8139e-42	-16.5458	1.07176	chr17	27936184	chr3	142838173	142841800
cg21380181	NCR1	-15.4341	4.52098e-50	2.96767e-42	-23.9187	1.54973	chr4	1198278	chr19	55417508	55427508
cg01557260	NCR1	-15.4341	4.52141e-50	2.96795e-42	-14.712	0.953216	chr11	57230508	chr19	55417508	55427508
cg05810619	DUSP2	-15.4331	4.58155e-50	3.00743e-42	-13.4158	0.869288	chr14	65782583	chr2	96808905	96811179
cg13010209	NCR1	-15.431	4.71473e-50	3.09486e-42	-14.347	0.929755	chr11	119567864	chr19	55417508	55427508
cg08038033	DUSP2	15.4307	4.72907e-50	3.10426e-42	7.47629	0.484506	chr3	71354056	chr2	96808905	96811179
cg09089341	NCR1	-15.4293	4.8236e-50	3.16632e-42	-16.5821	1.07472	chr6	166923007	chr19	55417508	55427508
cg12888271	NCR1	-15.4251	5.10258e-50	3.34945e-42	-12.5406	0.813003	chr17	76781231	chr19	55417508	55427508
cg02218268	NCR1	-15.4248	5.12416e-50	3.36361e-42	-20.0208	1.29797	chr16	3646442	chr19	55417508	55427508
cg21072581	NCR1	-15.4246	5.13253e-50	3.36911e-42	-13.5515	0.87856	chr5	156749711	chr19	55417508	55427508
cg23992918	DUSP2	15.4232	5.23344e-50	3.43535e-42	8.73935	0.566637	chr22	39154983	chr2	96808905	96811179
cg02991078	DUSP2	-15.4229	5.25393e-50	3.44879e-42	-12.5801	0.815674	chr4	8226276	chr2	96808905	96811179
cg13545520	NCR1	-15.4223	5.29405e-50	3.47513e-42	-20.0788	1.30193	chr2	238939141	chr19	55417508	55427508
cg03006517	NCR1	-15.4221	5.30808e-50	3.48434e-42	-14.7254	0.954823	chr1	17411586	chr19	55417508	55427508
cg13138000	NCR1	-15.4197	5.48263e-50	3.59892e-42	-14.4848	0.939372	chr8	125669849	chr19	55417508	55427508
cg27174577	DUSP2	15.4178	5.6221e-50	3.69047e-42	10.7946	0.700137	chr15	74300224	chr2	96808905	96811179
cg00362818	DUSP2	-15.4173	5.65964e-50	3.71511e-42	-9.883	0.641031	chr13	77565320	chr2	96808905	96811179
cg08222192	DUSP2	-15.4158	5.77871e-50	3.79327e-42	-11.9954	0.778125	chr1	65348569	chr2	96808905	96811179
cg04114897	DUSP2	15.4108	6.18106e-50	4.05739e-42	7.86496	0.510354	chr9	79230217	chr2	96808905	96811179
cg06935461	CHST2	15.4071	6.4922e-50	4.26163e-42	25.2042	1.63588	chr16	79321001	chr3	142838173	142841800
cg26585931	NCR1	-15.4049	6.68992e-50	4.39141e-42	-18.3289	1.18981	chr15	82379655	chr19	55417508	55427508
cg04877689	CCL3	15.4011	7.03761e-50	4.61964e-42	20.5616	1.33507	chr11	35166136	chr17	34415602	34417515
cg05314930	DUSP2	-15.401	7.05025e-50	4.62794e-42	-11.984	0.778132	chr9	96077634	chr2	96808905	96811179
cg18423456	DUSP2	-15.3904	8.12477e-50	5.33328e-42	-14.9979	0.974499	chr4	159817224	chr2	96808905	96811179
cg13157818	DUSP2	-15.3896	8.20742e-50	5.38753e-42	-13.7265	0.891931	chr19	14049594	chr2	96808905	96811179
cg14301562	NCR1	-15.3886	8.31489e-50	5.45808e-42	-13.7719	0.894937	chr10	76936085	chr19	55417508	55427508
cg12996520	NCR1	-15.3877	8.42238e-50	5.52864e-42	-11.086	0.720447	chr17	45819275	chr19	55417508	55427508
cg02935272	NCR1	-15.3855	8.66991e-50	5.69112e-42	-17.0795	1.1101	chr18	3067385	chr19	55417508	55427508
cg22027573	DUSP2	-15.3853	8.69871e-50	5.71002e-42	-12.9573	0.84219	chr9	131980096	chr2	96808905	96811179
cg08787146	DUSP2	15.3847	8.76562e-50	5.75395e-42	16.4321	1.06808	chr1	27851913	chr2	96808905	96811179
cg15092530	NCR1	-15.3842	8.82435e-50	5.7925e-42	-18.8157	1.22305	chr7	4876714	chr19	55417508	55427508
cg18408209	NCR1	-15.3765	9.77538e-50	6.41678e-42	-9.82671	0.639071	chr2	193509	chr19	55417508	55427508
cg25310233	DUSP2	15.3756	9.90427e-50	6.50139e-42	6.58649	0.428374	chr1	31234437	chr2	96808905	96811179
cg26933234	NCR1	15.3698	1.06976e-49	7.02214e-42	17.2347	1.12133	chr8	131261086	chr19	55417508	55427508
cg13579441	DUSP2	15.3694	1.07525e-49	7.0582e-42	16.263	1.05814	chr11	128414808	chr2	96808905	96811179
cg22631913	DUSP2	15.3687	1.08549e-49	7.12538e-42	13.3132	0.866256	chr5	138861106	chr2	96808905	96811179
cg10706929	DUSP2	-15.3686	1.08705e-49	7.13567e-42	-11.4239	0.743329	chr5	131803312	chr2	96808905	96811179
cg11107282	NCR1	-15.3685	1.08803e-49	7.14208e-42	-18.1832	1.18315	chr14	52310781	chr19	55417508	55427508
cg00293189	NCR1	-15.3673	1.10596e-49	7.2598e-42	-14.2404	0.926668	chr3	186856440	chr19	55417508	55427508
cg08691328	DUSP2	15.3611	1.20239e-49	7.89278e-42	10.7497	0.699804	chr7	50196374	chr2	96808905	96811179
cg00095248	NCR1	-15.3606	1.20991e-49	7.94215e-42	-16.6034	1.08091	chr2	233963137	chr19	55417508	55427508
cg21578541	DUSP2	15.36	1.21945e-49	8.00472e-42	15.8703	1.03322	chr3	52260090	chr2	96808905	96811179
cg24687805	DUSP2	-15.3597	1.22527e-49	8.04297e-42	-13.0554	0.849979	chr15	55513621	chr2	96808905	96811179
cg05637113	NCR1	-15.3579	1.25419e-49	8.2328e-42	-14.1338	0.920292	chr5	121307216	chr19	55417508	55427508
cg16186097	DUSP2	-15.3576	1.25929e-49	8.26626e-42	-7.80072	0.507939	chr6	16695144	chr2	96808905	96811179
cg19818353	DUSP2	15.3485	1.42228e-49	9.33616e-42	12.1907	0.79426	chr8	56852267	chr2	96808905	96811179	INSR protein levels (SeqId = 3448-13), IL2RB protein levels (SeqId = 9343-16)
cg24012321	CHST2	-15.3468	1.45462e-49	9.54844e-42	-21.3283	1.38975	chr14	91750021	chr3	142838173	142841800
cg27345524	NCR1	15.346	1.47156e-49	9.65964e-42	11.8246	0.770534	chr15	67393714	chr19	55417508	55427508
cg16854065	DUSP2	15.3457	1.47673e-49	9.69357e-42	6.88112	0.448407	chr17	20944118	chr2	96808905	96811179
cg15323433	DUSP2	-15.3431	1.52924e-49	1.00383e-41	-12.2764	0.800129	chr14	102344974	chr2	96808905	96811179
cg14748181	DUSP2	-15.342	1.55155e-49	1.01847e-41	-12.084	0.787642	chr10	119214194	chr2	96808905	96811179
cg20657709	NCR1	-15.3408	1.57621e-49	1.03466e-41	-12.3476	0.804884	chr2	28509570	chr19	55417508	55427508
cg25355755	CHST2	-15.3395	1.60346e-49	1.05255e-41	-15.2773	0.995943	chr22	26939790	chr3	142838173	142841800
cg13410000	NCR1	-15.3387	1.6204e-49	1.06366e-41	-13.8876	0.905394	chr15	91357521	chr19	55417508	55427508
cg12685187	NCR1	-15.3376	1.64596e-49	1.08045e-41	-22.2394	1.45	chr8	128961926	chr19	55417508	55427508
cg08886600	DUSP2	15.3374	1.65019e-49	1.08322e-41	13.3902	0.873043	chr9	137367417	chr2	96808905	96811179
cg26971042	DUSP2	15.3343	1.72005e-49	1.12908e-41	11.7756	0.767924	chr15	70387217	chr2	96808905	96811179
cg24354664	CHST2	-15.3324	1.76349e-49	1.1576e-41	-18.7965	1.22593	chr16	31413124	chr3	142838173	142841800
cg00109264	DUSP2	-15.3305	1.80975e-49	1.18796e-41	-11.7124	0.763993	chr9	116282531	chr2	96808905	96811179
cg18825034	NCR1	-15.3299	1.82373e-49	1.19713e-41	-13.7675	0.898084	chr14	24129665	chr19	55417508	55427508
cg12753728	NCR1	-15.3293	1.83714e-49	1.20594e-41	-13.0116	0.8488	chr17	9924869	chr19	55417508	55427508
cg26929830	CCL3	-15.3292	1.84076e-49	1.20832e-41	-14.5451	0.948847	chr2	28560003	chr17	34415602	34417515
cg05818515	CCL3	-15.3269	1.89905e-49	1.24658e-41	-14.5597	0.949945	chr1	1158081	chr17	34415602	34417515
cg24533227	NCR1	-15.3264	1.91052e-49	1.25411e-41	-10.8462	0.707681	chr1	42145514	chr19	55417508	55427508
cg16238475	NCR1	-15.3261	1.9185e-49	1.25935e-41	-10.9314	0.713254	chr17	5087767	chr19	55417508	55427508
cg11374703	NCR1	-15.3232	1.99514e-49	1.30965e-41	-10.5915	0.691212	chr6	36086409	chr19	55417508	55427508
cg18630091	CHST2	-15.3207	2.06095e-49	1.35285e-41	-11.7229	0.765167	chr8	142182739	chr3	142838173	142841800
cg04890725	DUSP2	15.3171	2.16468e-49	1.42094e-41	8.67593	0.566423	chr1	32788337	chr2	96808905	96811179
cg11738258	NCR1	15.317	2.16633e-49	1.42203e-41	13.1398	0.857856	chr12	123604688	chr19	55417508	55427508
cg11711432	NCR1	-15.3163	2.18754e-49	1.43595e-41	-13.3181	0.869539	chr12	92947389	chr19	55417508	55427508
cg15259233	NCR1	-15.3124	2.30408e-49	1.51245e-41	-17.2138	1.12418	chr6	170712708	chr19	55417508	55427508
cg12623536	DUSP2	15.3117	2.32449e-49	1.52584e-41	8.63238	0.563776	chr10	73848817	chr2	96808905	96811179
cg07679948	DUSP2	15.3085	2.42486e-49	1.59173e-41	6.76345	0.441809	chr12	56329641	chr2	96808905	96811179
cg06578602	DUSP2	-15.3082	2.43545e-49	1.59869e-41	-12.1465	0.793465	chr5	106875585	chr2	96808905	96811179
cg11658419	DUSP2	15.3072	2.47036e-49	1.6216e-41	7.41481	0.484401	chr12	58290850	chr2	96808905	96811179
cg04742550	DUSP2	-15.307	2.4755e-49	1.62497e-41	-12.7324	0.831805	chr16	31366429	chr2	96808905	96811179
cg06679990	NCR1	-15.3069	2.47856e-49	1.62698e-41	-14.6687	0.958303	chr12	57863266	chr19	55417508	55427508
cg22655933	DUSP2	15.3019	2.65113e-49	1.74026e-41	10.3299	0.675076	chr17	18858951	chr2	96808905	96811179
cg16183122	CHST2	-15.2997	2.72736e-49	1.7903e-41	-22.001	1.438	chr10	88466389	chr3	142838173	142841800
cg24898784	NCR1	-15.2984	2.7747e-49	1.82137e-41	-9.69995	0.634048	chr12	94574433	chr19	55417508	55427508
cg10322118	CHST2	-15.2972	2.82166e-49	1.8522e-41	-18.2627	1.19386	chr9	33173043	chr3	142838173	142841800
cg06202778	NCR1	-15.2968	2.83656e-49	1.86198e-41	-11.3525	0.742153	chr4	57514827	chr19	55417508	55427508
cg23624705	DUSP2	-15.2956	2.88046e-49	1.8908e-41	-8.33965	0.545231	chr1	92952655	chr2	96808905	96811179
cg25393376	DUSP2	15.2934	2.96711e-49	1.94768e-41	12.206	0.798119	chr1	205244394	chr2	96808905	96811179
cg11103650	DUSP2	15.2926	2.99935e-49	1.96884e-41	9.23434	0.603844	chr7	5876001	chr2	96808905	96811179
cg20736743	DUSP2	15.292	3.02406e-49	1.98506e-41	9.79617	0.640608	chr1	8584115	chr2	96808905	96811179
cg08306076	DUSP2	-15.2916	3.03792e-49	1.99416e-41	-7.94915	0.519836	chr6	2974079	chr2	96808905	96811179
cg09664107	DUSP2	15.2903	3.09404e-49	2.031e-41	8.32765	0.544637	chr12	6855032	chr2	96808905	96811179
cg15636859	DUSP2	-15.2881	3.18668e-49	2.09181e-41	-9.24755	0.604888	chr20	55982844	chr2	96808905	96811179
cg04795044	NCR1	-15.2863	3.26167e-49	2.14103e-41	-15.508	1.01451	chr3	129344706	chr19	55417508	55427508
cg03111156	DUSP2	-15.285	3.31812e-49	2.17809e-41	-10.0731	0.65902	chr12	3837679	chr2	96808905	96811179
cg01533279	DUSP2	-15.2842	3.35588e-49	2.20287e-41	-14.7548	0.965363	chr11	128707685	chr2	96808905	96811179
cg23433370	DUSP2	-15.2827	3.42396e-49	2.24756e-41	-9.7524	0.638135	chr12	27396894	chr2	96808905	96811179
cg01161042	DUSP2	-15.2813	3.48767e-49	2.28938e-41	-11.7296	0.767578	chr4	2322052	chr2	96808905	96811179
cg13657077	DUSP2	-15.2807	3.51625e-49	2.30815e-41	-11.3813	0.744816	chr8	61906032	chr2	96808905	96811179
cg06928797	DUSP2	-15.2806	3.52151e-49	2.3116e-41	-11.1136	0.727306	chr11	116966699	chr2	96808905	96811179
cg13094252	DUSP2	15.2802	3.5364e-49	2.32137e-41	10.7968	0.706586	chr8	104153753	chr2	96808905	96811179
cg26692003	SIK1	-15.2797	3.56262e-49	2.33859e-41	-8.11074	0.530819	chr3	13063165	chr21	44834395	44847008
cg09404516	AHNAK	15.2753	3.77857e-49	2.48034e-41	8.23381	0.539029	chr2	54832147	chr11	62201016	62323707
cg11026542	NCR1	-15.2731	3.88684e-49	2.55141e-41	-11.7196	0.767331	chr8	48486387	chr19	55417508	55427508
cg17479280	DUSP2	-15.2726	3.91481e-49	2.56977e-41	-10.7549	0.704198	chr1	156466088	chr2	96808905	96811179
cg10292165	DUSP2	-15.2722	3.93447e-49	2.58267e-41	-12.1785	0.79743	chr4	6233211	chr2	96808905	96811179
cg09950449	SIK1	-15.27	4.05486e-49	2.6617e-41	-12.6932	0.831254	chr14	62547872	chr21	44834395	44847008
cg17933917	NCR1	-15.2691	4.10312e-49	2.69338e-41	-19.888	1.3025	chr22	37531938	chr19	55417508	55427508
cg20851259	NCR1	-15.2651	4.32841e-49	2.84126e-41	-12.5401	0.821488	chr7	130923554	chr19	55417508	55427508
cg19563355	CHST2	-15.2616	4.53257e-49	2.97528e-41	-11.988	0.785502	chr15	28419658	chr3	142838173	142841800
cg02255107	DUSP2	15.2601	4.62508e-49	3.03601e-41	12.906	0.845738	chr3	16347334	chr2	96808905	96811179
cg08786079	NCR1	-15.2593	4.67398e-49	3.0681e-41	-14.7668	0.967726	chr17	6931425	chr19	55417508	55427508
cg01142735	DUSP2	-15.2591	4.68844e-49	3.07759e-41	-11.0614	0.724904	chr8	103932076	chr2	96808905	96811179
cg17772171	DUSP2	15.2588	4.70523e-49	3.08862e-41	5.67552	0.371951	chr6	144608178	chr2	96808905	96811179
cg25393376	NCR1	15.2576	4.77824e-49	3.13654e-41	13.3135	0.872579	chr1	205244394	chr19	55417508	55427508
cg15610170	NCR1	15.2514	5.19329e-49	3.40899e-41	12.2333	0.802111	chr3	186747357	chr19	55417508	55427508
cg10474087	DUSP2	-15.2496	5.31525e-49	3.48905e-41	-11.7139	0.768146	chr3	39313871	chr2	96808905	96811179
cg07110949	DUSP2	15.2486	5.39111e-49	3.53884e-41	11.6152	0.761724	chr4	1309878	chr2	96808905	96811179
cg18814344	CHST2	-15.2465	5.5424e-49	3.63816e-41	-12.6117	0.827185	chr5	139040546	chr3	142838173	142841800
cg00682367	DUSP2	15.2453	5.62862e-49	3.69475e-41	11.1714	0.732774	chr20	48963280	chr2	96808905	96811179
cg27284693	DUSP2	15.2435	5.76568e-49	3.78472e-41	6.38178	0.418656	chr1	167570711	chr2	96808905	96811179
cg04751292	CCL3	-15.2429	5.80914e-49	3.81325e-41	-10.564	0.693044	chr19	47480410	chr17	34415602	34417515
cg24743237	NCR1	-15.239	6.11969e-49	4.0171e-41	-10.2773	0.674407	chr2	242702932	chr19	55417508	55427508
cg22062450	NCR1	-15.2388	6.14064e-49	4.03085e-41	-10.0254	0.657886	chr22	46676933	chr19	55417508	55427508
cg07048017	DUSP2	-15.237	6.28722e-49	4.12707e-41	-13.9441	0.915145	chr1	3428967	chr2	96808905	96811179
cg17824906	DUSP2	15.2369	6.2986e-49	4.13454e-41	12.1844	0.799667	chr12	1700011	chr2	96808905	96811179
cg21006034	NCR1	-15.2331	6.62437e-49	4.34838e-41	-17.0606	1.11997	chr16	48558849	chr19	55417508	55427508
cg02430840	DUSP2	-15.2317	6.74233e-49	4.42582e-41	-11.154	0.732286	chr22	26993176	chr2	96808905	96811179
cg24199264	CHST2	-15.2296	6.93269e-49	4.55077e-41	-19.3847	1.27283	chr2	28575590	chr3	142838173	142841800
cg16365601	DUSP2	-15.2293	6.96351e-49	4.571e-41	-14.6906	0.964627	chr14	93185446	chr2	96808905	96811179
cg12339920	DUSP2	-15.2282	7.06237e-49	4.6359e-41	-11.0429	0.725158	chr5	135370288	chr2	96808905	96811179
cg23599820	CHST2	-15.2277	7.11096e-49	4.66779e-41	-15.2466	1.00124	chr17	73456199	chr3	142838173	142841800
cg06167314	DUSP2	-15.2271	7.17278e-49	4.70837e-41	-11.1159	0.730006	chr17	3698335	chr2	96808905	96811179
cg15729230	DUSP2	-15.2262	7.2536e-49	4.76142e-41	-13.5408	0.889309	chr1	172628514	chr2	96808905	96811179
cg06095270	DUSP2	15.2262	7.26056e-49	4.76599e-41	12.5826	0.826382	chr6	100060980	chr2	96808905	96811179
cg12832157	DUSP2	15.2259	7.2853e-49	4.78223e-41	10.6875	0.701928	chr3	4885491	chr2	96808905	96811179
cg13652798	NCR1	-15.2243	7.44213e-49	4.88518e-41	-11.3278	0.744062	chr7	102084084	chr19	55417508	55427508
cg07235066	DUSP2	-15.2236	7.50724e-49	4.92792e-41	-9.4474	0.620574	chr15	76013321	chr2	96808905	96811179
cg11157208	NCR1	-15.223	7.56925e-49	4.96862e-41	-11.983	0.78716	chr1	15392308	chr19	55417508	55427508
cg22529499	DUSP2	15.223	7.57221e-49	4.97057e-41	8.01983	0.526824	chr10	11196523	chr2	96808905	96811179
cg08053414	NCR1	-15.2217	7.70581e-49	5.05826e-41	-16.1275	1.05951	chr3	9850129	chr19	55417508	55427508
cg09619770	DUSP2	15.2188	8.00335e-49	5.25358e-41	10.0298	0.659042	chr18	21948690	chr2	96808905	96811179
cg18096774	DUSP2	15.2176	8.13175e-49	5.33786e-41	13.1804	0.866125	chr11	128423130	chr2	96808905	96811179
cg18999855	CCL3	-15.2161	8.29616e-49	5.44578e-41	-12.1817	0.800579	chr6	161663295	chr17	34415602	34417515	Papuan ancestry
cg03519157	DUSP2	15.2121	8.75135e-49	5.74458e-41	9.10004	0.59821	chr11	46367033	chr2	96808905	96811179
cg02350425	NCR1	-15.2025	9.94686e-49	6.52934e-41	-12.4236	0.817208	chr8	126944311	chr19	55417508	55427508
cg17343167	DUSP2	-15.2022	9.97639e-49	6.54872e-41	-11.7055	0.769984	chr5	177542603	chr2	96808905	96811179
cg07485754	CHST2	-15.2001	1.02581e-48	6.73367e-41	-16.0851	1.05822	chr7	116511339	chr3	142838173	142841800
cg06375042	DUSP2	15.1976	1.06092e-48	6.9641e-41	9.16967	0.603363	chr3	186730502	chr2	96808905	96811179
cg26816876	CHST2	-15.1972	1.06621e-48	6.99883e-41	-16.7691	1.10343	chr22	30612521	chr3	142838173	142841800
cg16688306	DUSP2	-15.1971	1.06817e-48	7.01171e-41	-6.12254	0.402876	chr5	1519130	chr2	96808905	96811179
cg05355684	CCL3	-15.197	1.06888e-48	7.01634e-41	-10.4824	0.689766	chr16	88720379	chr17	34415602	34417515
cg20835863	CHST2	15.1961	1.08208e-48	7.10303e-41	26.1997	1.72411	chr14	95981689	chr3	142838173	142841800
cg15559352	DUSP2	-15.194	1.11315e-48	7.30699e-41	-9.93371	0.653793	chr18	74785799	chr2	96808905	96811179
cg08344141	DUSP2	-15.1932	1.12449e-48	7.38142e-41	-12.7582	0.839733	chr15	70559153	chr2	96808905	96811179
cg08529481	DUSP2	15.1877	1.2104e-48	7.94531e-41	8.54763	0.562801	chr1	36832173	chr2	96808905	96811179
cg10977731	CHST2	-15.1832	1.28379e-48	8.42709e-41	-11.7422	0.773366	chr8	27266693	chr3	142838173	142841800
cg26678144	DUSP2	-15.181	1.3215e-48	8.67465e-41	-12.2331	0.805813	chr11	123389435	chr2	96808905	96811179
cg25799064	CHST2	-15.1807	1.32747e-48	8.7138e-41	-19.1679	1.26265	chr20	45212164	chr3	142838173	142841800
cg09971811	DUSP2	-15.1729	1.47117e-48	9.65706e-41	-8.19072	0.539824	chr20	24930099	chr2	96808905	96811179
cg08425623	NCR1	-15.1717	1.49551e-48	9.81684e-41	-14.3826	0.947988	chr16	89794300	chr19	55417508	55427508
cg08766149	NCR1	-15.1673	1.58465e-48	1.0402e-40	-14.1865	0.935335	chr14	25103301	chr19	55417508	55427508
cg10379406	DUSP2	-15.1623	1.69392e-48	1.11193e-40	-12.7881	0.843411	chr15	101676124	chr2	96808905	96811179
cg13707793	NCR1	-15.1615	1.71126e-48	1.12331e-40	-35.9356	2.37019	chr5	139045301	chr19	55417508	55427508
cg00546403	CHST2	15.1614	1.7152e-48	1.12589e-40	14.1257	0.931692	chr7	130695732	chr3	142838173	142841800
cg03293629	DUSP2	-15.1584	1.78416e-48	1.17116e-40	-13.9304	0.918991	chr5	106803314	chr2	96808905	96811179
cg26031327	DUSP2	-15.1578	1.79675e-48	1.17943e-40	-10.4151	0.687109	chr4	7975403	chr2	96808905	96811179
cg09409838	DUSP2	15.1572	1.81122e-48	1.18893e-40	8.74059	0.576661	chr12	51403116	chr2	96808905	96811179
cg10922280	DUSP2	15.1557	1.84807e-48	1.21312e-40	10.2209	0.674392	chr16	68034227	chr2	96808905	96811179
cg25315312	SIK1	-15.1536	1.90091e-48	1.2478e-40	-10.189	0.672383	chr7	2020528	chr21	44834395	44847008
cg08625996	CHST2	-15.1527	1.92252e-48	1.26199e-40	-17.5429	1.15774	chr7	127547490	chr3	142838173	142841800
cg27450965	NCR1	-15.1524	1.93049e-48	1.26722e-40	-17.3394	1.14433	chr15	91067968	chr19	55417508	55427508
cg17838848	DUSP2	-15.1518	1.94657e-48	1.27777e-40	-9.29459	0.613431	chr5	146835079	chr2	96808905	96811179
cg13273209	CHST2	-15.1491	2.01698e-48	1.32399e-40	-11.5981	0.765598	chr14	22918657	chr3	142838173	142841800
cg08477385	NCR1	-15.1479	2.04981e-48	1.34554e-40	-16.4288	1.08456	chr10	72359442	chr19	55417508	55427508
cg16871449	DUSP2	-15.1424	2.20365e-48	1.44652e-40	-10.6961	0.706366	chr12	132094100	chr2	96808905	96811179
cg09556700	CCL3	-15.1403	2.26793e-48	1.48872e-40	-11.5317	0.761656	chr1	2230668	chr17	34415602	34417515
cg06961439	DUSP2	15.1397	2.28513e-48	1.50001e-40	7.15485	0.472589	chr7	149570036	chr2	96808905	96811179
cg02618151	DUSP2	-15.1375	2.35074e-48	1.54308e-40	-12.1428	0.802162	chr14	105838415	chr2	96808905	96811179
cg17950348	DUSP2	-15.1362	2.3941e-48	1.57154e-40	-11.0355	0.729081	chr7	157183466	chr2	96808905	96811179
cg01173814	DUSP2	15.1358	2.40566e-48	1.57913e-40	7.45672	0.492655	chr1	8762310	chr2	96808905	96811179
cg21198684	DUSP2	15.1315	2.54781e-48	1.67244e-40	13.3714	0.883683	chr21	37522561	chr2	96808905	96811179
cg18179663	DUSP2	-15.1292	2.6244e-48	1.72271e-40	-8.67715	0.573536	chr20	36619159	chr2	96808905	96811179
cg05963604	DUSP2	-15.1288	2.63948e-48	1.73261e-40	-10.574	0.698931	chr3	57263543	chr2	96808905	96811179
cg01749467	NCR1	-15.1281	2.66485e-48	1.74927e-40	-19.7859	1.30789	chr2	98340073	chr19	55417508	55427508
cg07372034	DUSP2	15.128	2.66754e-48	1.75103e-40	11.419	0.754826	chr22	48486164	chr2	96808905	96811179
cg21238254	DUSP2	-15.1273	2.69288e-48	1.76767e-40	-15.8173	1.04562	chr4	1988351	chr2	96808905	96811179
cg04998423	DUSP2	-15.1251	2.77049e-48	1.81861e-40	-13.4329	0.888119	chr6	16488675	chr2	96808905	96811179
cg15372371	DUSP2	-15.1222	2.8805e-48	1.89083e-40	-14.9959	0.991649	chr7	99949161	chr2	96808905	96811179
cg11660304	DUSP2	-15.1196	2.98175e-48	1.95729e-40	-10.9155	0.721943	chr16	29123391	chr2	96808905	96811179
cg00818175	CHST2	-15.1188	3.01186e-48	1.97705e-40	-13.7216	0.907584	chr9	124815627	chr3	142838173	142841800
cg02192218	CCL3	-15.1178	3.05165e-48	2.00317e-40	-16.099	1.0649	chr16	28500049	chr17	34415602	34417515
cg00174103	DUSP2	15.1155	3.14451e-48	2.06413e-40	9.79533	0.64803	chr7	116654903	chr2	96808905	96811179
cg21619637	DUSP2	-15.1141	3.20374e-48	2.10301e-40	-12.1622	0.804693	chr7	979643	chr2	96808905	96811179
cg13831609	DUSP2	-15.1139	3.21295e-48	2.10905e-40	-10.708	0.708485	chr6	31679096	chr2	96808905	96811179
cg24417845	DUSP2	-15.1125	3.27427e-48	2.1493e-40	-10.7065	0.708453	chr10	70816008	chr2	96808905	96811179
cg00294562	DUSP2	-15.1113	3.32671e-48	2.18373e-40	-9.49831	0.628558	chr22	39487550	chr2	96808905	96811179
cg11122944	NCR1	-15.1101	3.3803e-48	2.21891e-40	-16.7715	1.10996	chr17	9924800	chr19	55417508	55427508
cg16748661	DUSP2	-15.1085	3.44933e-48	2.26421e-40	-11.5395	0.763774	chr5	148224214	chr2	96808905	96811179
cg10916429	DUSP2	15.1085	3.45176e-48	2.26581e-40	13.9991	0.92657	chr15	64799784	chr2	96808905	96811179
cg25536696	DUSP2	15.1073	3.50806e-48	2.30277e-40	10.5862	0.700733	chr5	40033663	chr2	96808905	96811179
cg05730460	DUSP2	15.106	3.56588e-48	2.34072e-40	8.50318	0.5629	chr9	2159925	chr2	96808905	96811179
cg10867751	DUSP2	15.0985	3.93715e-48	2.58443e-40	12.7682	0.845659	chr1	25870981	chr2	96808905	96811179
cg27594664	DUSP2	15.0972	4.00843e-48	2.63122e-40	9.85064	0.652483	chr8	128209441	chr2	96808905	96811179
cg06258549	NCR1	-15.0958	4.08113e-48	2.67895e-40	-19.4025	1.28529	chr1	3274631	chr19	55417508	55427508
cg20288927	DUSP2	-15.0938	4.1902e-48	2.75054e-40	-14.5838	0.966209	chr1	25243348	chr2	96808905	96811179
cg23567793	DUSP2	-15.0933	4.21878e-48	2.7693e-40	-12.1518	0.80511	chr3	46920580	chr2	96808905	96811179
cg09363526	DUSP2	-15.0916	4.31634e-48	2.83334e-40	-11.1596	0.739462	chr3	50149307	chr2	96808905	96811179
cg06924081	NCR1	-15.0915	4.32019e-48	2.83587e-40	-22.567	1.49534	chr15	69791774	chr19	55417508	55427508
cg00719568	NCR1	-15.0912	4.3364e-48	2.84651e-40	-12.4337	0.823903	chr1	113239645	chr19	55417508	55427508
cg21609507	NCR1	-15.0902	4.39352e-48	2.884e-40	-13.4741	0.892902	chr6	13446081	chr19	55417508	55427508
cg22856222	DUSP2	-15.0888	4.47396e-48	2.9368e-40	-11.4576	0.759343	chr19	13233013	chr2	96808905	96811179
cg22707438	DUSP2	15.0887	4.48067e-48	2.94121e-40	14.0472	0.930976	chr11	46364127	chr2	96808905	96811179
cg04994397	DUSP2	-15.0886	4.49122e-48	2.94814e-40	-9.4639	0.627224	chr15	89673485	chr2	96808905	96811179
cg11198334	DUSP2	-15.0876	4.55077e-48	2.98722e-40	-11.7725	0.780277	chr14	75040680	chr2	96808905	96811179
cg06670676	NCR1	-15.0855	4.67328e-48	3.06764e-40	-16.8493	1.11692	chr17	57046254	chr19	55417508	55427508
cg27625119	DUSP2	-15.0847	4.72811e-48	3.10364e-40	-11.7954	0.781949	chr5	1502318	chr2	96808905	96811179
cg11115622	NCR1	15.0835	4.80333e-48	3.15302e-40	6.69055	0.443569	chr14	65169958	chr19	55417508	55427508
cg03550494	DUSP2	-15.0805	4.99693e-48	3.28009e-40	-7.09113	0.47022	chr3	187904960	chr2	96808905	96811179
cg06934654	SIK1	-15.0721	5.57688e-48	3.66079e-40	-10.6002	0.703297	chr16	89180742	chr21	44834395	44847008
cg05429448	DUSP2	15.0721	5.57961e-48	3.66258e-40	6.94364	0.460695	chr3	101659630	chr2	96808905	96811179
cg14041714	DUSP2	15.072	5.58597e-48	3.66675e-40	10.478	0.695193	chr22	40390093	chr2	96808905	96811179
cg16780295	NCR1	-15.0713	5.64004e-48	3.70225e-40	-10.0319	0.66563	chr6	111858148	chr19	55417508	55427508
cg04628240	CHST2	-15.071	5.66031e-48	3.71555e-40	-18.9789	1.2593	chr1	167055731	chr3	142838173	142841800
cg23783856	NCR1	-15.071	5.66405e-48	3.71801e-40	-13.3723	0.887287	chr2	102878934	chr19	55417508	55427508
cg27272408	DUSP2	15.0708	5.6758e-48	3.72572e-40	8.7868	0.583034	chr9	5583050	chr2	96808905	96811179
cg22433758	NCR1	-15.0707	5.68604e-48	3.73244e-40	-14.8505	0.985392	chr7	38359327	chr19	55417508	55427508
cg13346003	DUSP2	15.0684	5.8594e-48	3.84624e-40	9.63703	0.639553	chr6	125624573	chr2	96808905	96811179
cg01974478	DUSP2	15.0678	5.90647e-48	3.87714e-40	9.75244	0.647238	chr7	4779312	chr2	96808905	96811179
cg10542509	CCL3	-15.0657	6.07069e-48	3.98494e-40	-17.2718	1.14643	chr16	57689871	chr17	34415602	34417515
cg16534624	DUSP2	-15.0647	6.15237e-48	4.03855e-40	-9.15166	0.60749	chr14	92986579	chr2	96808905	96811179
cg08349804	DUSP2	-15.0639	6.21763e-48	4.08139e-40	-11.4032	0.75699	chr12	6929591	chr2	96808905	96811179
cg23359742	DUSP2	15.0638	6.22529e-48	4.08642e-40	12.0539	0.800193	chr11	64569458	chr2	96808905	96811179
cg04244633	NCR1	-15.0603	6.52182e-48	4.28107e-40	-15.8366	1.05155	chr20	47614191	chr19	55417508	55427508
cg19212514	NCR1	-15.0594	6.5927e-48	4.32759e-40	-13.0731	0.868098	chr4	129838253	chr19	55417508	55427508
cg09385401	CCL3	15.0587	6.65717e-48	4.36992e-40	12.5717	0.834844	chr2	240291711	chr17	34415602	34417515
cg26269286	DUSP2	-15.053	7.17956e-48	4.71282e-40	-11.1009	0.737457	chr14	103848982	chr2	96808905	96811179
cg09776718	CHST2	-15.0526	7.21664e-48	4.73716e-40	-19.0677	1.26674	chr19	30164820	chr3	142838173	142841800
cg06899549	NCR1	-15.0509	7.3826e-48	4.8461e-40	-15.5373	1.03232	chr5	34045339	chr19	55417508	55427508
cg19453742	NCR1	-15.0477	7.69915e-48	5.05389e-40	-21.9684	1.45992	chr10	98862320	chr19	55417508	55427508
cg07174453	DUSP2	-15.0466	7.81229e-48	5.12816e-40	-11.9712	0.795607	chr16	27476281	chr2	96808905	96811179
cg05253716	CCL3	-15.0463	7.84188e-48	5.14758e-40	-15.9787	1.06197	chr12	129299332	chr17	34415602	34417515
cg24495350	NCR1	-15.0461	7.85549e-48	5.15652e-40	-13.5312	0.899313	chr15	72651198	chr19	55417508	55427508
cg04780527	DUSP2	-15.0433	8.15927e-48	5.35593e-40	-8.85186	0.588427	chr17	19273919	chr2	96808905	96811179
cg22348356	CHST2	-15.0423	8.25986e-48	5.42196e-40	-12.4268	0.826119	chr13	114891224	chr3	142838173	142841800
cg15000479	NCR1	-15.0423	8.26005e-48	5.42208e-40	-14.5488	0.967191	chr5	172308929	chr19	55417508	55427508
cg05197971	DUSP2	-15.0413	8.37025e-48	5.49442e-40	-12.382	0.823199	chr19	10626457	chr2	96808905	96811179
cg20728514	DUSP2	15.0399	8.52451e-48	5.59568e-40	11.0301	0.73339	chr22	44568423	chr2	96808905	96811179
cg15518113	NCR1	-15.0387	8.66622e-48	5.6887e-40	-13.0792	0.869701	chr1	167400121	chr19	55417508	55427508
cg11308319	NCR1	15.0366	8.9026e-48	5.84386e-40	11.0582	0.735418	chr2	240291426	chr19	55417508	55427508
cg13966241	DUSP2	15.0357	9.01886e-48	5.92018e-40	7.59517	0.505144	chr12	25056670	chr2	96808905	96811179
cg21794396	DUSP2	15.032	9.46815e-48	6.2151e-40	9.3812	0.624083	chr16	68315811	chr2	96808905	96811179
cg03070780	DUSP2	-15.0297	9.74813e-48	6.39889e-40	-14.0017	0.931599	chr14	25159971	chr2	96808905	96811179
cg03451788	CHST2	15.0279	9.99339e-48	6.55988e-40	10.8532	0.722207	chr22	47070453	chr3	142838173	142841800
cg27309871	DUSP2	-15.026	1.02469e-47	6.7263e-40	-10.9453	0.728428	chr11	86224410	chr2	96808905	96811179
cg00418087	NCR1	-15.0247	1.0415e-47	6.83661e-40	-23.5774	1.56924	chr17	17022001	chr19	55417508	55427508
cg19453742	CHST2	-15.0247	1.04236e-47	6.84229e-40	-21.8233	1.4525	chr10	98862320	chr3	142838173	142841800
cg27205928	SIK1	-15.0235	1.05827e-47	6.94674e-40	-9.80346	0.652542	chr7	1062652	chr21	44834395	44847008
cg13063157	NCR1	-15.0229	1.0662e-47	6.99878e-40	-11.258	0.74939	chr2	231915808	chr19	55417508	55427508
cg07830557	DUSP2	-15.0219	1.08033e-47	7.09153e-40	-13.2946	0.885012	chr19	4374239	chr2	96808905	96811179
cg12110155	NCR1	-15.021	1.09408e-47	7.18181e-40	-20.6523	1.3749	chr17	6930864	chr19	55417508	55427508
cg08704621	NCR1	-15.0209	1.09453e-47	7.18473e-40	-15.4336	1.02747	chr9	108371059	chr19	55417508	55427508
cg24155952	DUSP2	15.0202	1.10532e-47	7.25556e-40	16.6181	1.10638	chr1	112046471	chr2	96808905	96811179
cg12255554	DUSP2	-15.0186	1.12881e-47	7.40976e-40	-13.4461	0.895294	chr20	55982978	chr2	96808905	96811179
cg10463496	DUSP2	-15.0182	1.13509e-47	7.45095e-40	-13.8919	0.925004	chr13	30731423	chr2	96808905	96811179
cg18612209	CHST2	-15.0155	1.17567e-47	7.71738e-40	-14.0514	0.935789	chr10	134516474	chr3	142838173	142841800
cg07591278	DUSP2	15.0139	1.20133e-47	7.88577e-40	7.00234	0.466391	chr3	23851523	chr2	96808905	96811179
cg08440987	DUSP2	15.0137	1.20373e-47	7.90155e-40	10.1465	0.675816	chr11	128479784	chr2	96808905	96811179
cg10992339	DUSP2	-15.0124	1.22411e-47	8.03534e-40	-11.5284	0.767925	chr4	42645776	chr2	96808905	96811179
cg26934362	NCR1	-15.0124	1.22489e-47	8.04045e-40	-6.75915	0.450238	chr5	1519265	chr19	55417508	55427508
cg19275091	DUSP2	-15.0077	1.30268e-47	8.55108e-40	-13.6666	0.910642	chr1	119860821	chr2	96808905	96811179
cg03457776	NCR1	15.0042	1.36452e-47	8.95703e-40	16.4002	1.09304	chr12	7055666	chr19	55417508	55427508
cg27565277	DUSP2	-15.0031	1.38415e-47	9.08586e-40	-11.2122	0.747325	chr16	17228474	chr2	96808905	96811179
cg10983470	NCR1	-15.0027	1.39063e-47	9.12842e-40	-17.9429	1.19597	chr7	36553290	chr19	55417508	55427508
cg07832056	CCL3	-15.0014	1.41596e-47	9.29467e-40	-16.185	1.0789	chr8	125698322	chr17	34415602	34417515
cg22166025	NCR1	-15.0009	1.42472e-47	9.35218e-40	-14.2222	0.948091	chr6	112063039	chr19	55417508	55427508
cg00818175	NCR1	-15.0009	1.42483e-47	9.35293e-40	-13.7006	0.91332	chr9	124815627	chr19	55417508	55427508
cg21381511	DUSP2	15.0006	1.42938e-47	9.38278e-40	13.3108	0.88735	chr10	104264849	chr2	96808905	96811179
cg16889245	NCR1	-14.9996	1.44973e-47	9.51638e-40	-14.572	0.971496	chr7	70113001	chr19	55417508	55427508
cg20727729	NCR1	-14.9988	1.46462e-47	9.61409e-40	-10.84	0.722724	chr22	25240653	chr19	55417508	55427508
cg14588884	DUSP2	-14.9981	1.47719e-47	9.69662e-40	-13.5855	0.905814	chr14	65603375	chr2	96808905	96811179
cg20561536	NCR1	-14.9947	1.54526e-47	1.01434e-39	-14.1498	0.943653	chr6	109184187	chr19	55417508	55427508
cg13554231	NCR1	-14.9924	1.59294e-47	1.04564e-39	-14.9147	0.994818	chr20	47421944	chr19	55417508	55427508
cg12082346	DUSP2	-14.9917	1.60849e-47	1.05585e-39	-8.88837	0.592888	chr3	195844910	chr2	96808905	96811179
cg24999823	DUSP2	-14.9912	1.61751e-47	1.06177e-39	-9.83505	0.656053	chr15	40353812	chr2	96808905	96811179
cg03119780	DUSP2	-14.9877	1.69532e-47	1.11284e-39	-11.7016	0.780751	chr10	22886226	chr2	96808905	96811179
cg27191184	CCL3	-14.9866	1.71938e-47	1.12864e-39	-13.0461	0.870518	chr16	580239	chr17	34415602	34417515
cg02295831	DUSP2	14.986	1.73235e-47	1.13715e-39	9.38871	0.626498	chr3	16416167	chr2	96808905	96811179
cg08838149	DUSP2	-14.9821	1.82345e-47	1.19695e-39	-8.94394	0.596975	chr5	14817405	chr2	96808905	96811179
cg13900216	DUSP2	-14.9812	1.84587e-47	1.21167e-39	-10.6213	0.708976	chr21	35881375	chr2	96808905	96811179
cg14721093	CCL3	-14.9808	1.85623e-47	1.21847e-39	-12.6408	0.843804	chr1	15748395	chr17	34415602	34417515
cg10979132	DUSP2	14.9786	1.91045e-47	1.25406e-39	11.1461	0.744139	chr22	17567287	chr2	96808905	96811179
cg19696012	DUSP2	-14.9779	1.92621e-47	1.2644e-39	-11.5671	0.772276	chr8	128745037	chr2	96808905	96811179
cg11958644	DUSP2	14.9723	2.07471e-47	1.36188e-39	7.80524	0.521313	chr5	130872422	chr2	96808905	96811179
cg05200186	NCR1	-14.9713	2.10145e-47	1.37944e-39	-14.2346	0.950792	chr7	141293123	chr19	55417508	55427508
cg01768001	DUSP2	14.9704	2.12614e-47	1.39565e-39	11.5071	0.768653	chr1	24831147	chr2	96808905	96811179
cg07324245	DUSP2	14.97	2.13788e-47	1.40335e-39	12.003	0.801805	chr17	75445905	chr2	96808905	96811179
cg03715130	NCR1	-14.9647	2.29247e-47	1.50483e-39	-14.9561	0.999426	chr2	8418248	chr19	55417508	55427508
cg02152582	DUSP2	14.9639	2.31641e-47	1.52055e-39	15.1264	1.01086	chr15	63771932	chr2	96808905	96811179
cg15333769	NCR1	-14.9636	2.32351e-47	1.52521e-39	-19.2545	1.28675	chr22	26983348	chr19	55417508	55427508
cg20786822	NCR1	14.9602	2.43075e-47	1.5956e-39	10.7457	0.718286	chr22	41161036	chr19	55417508	55427508
cg01594740	NCR1	-14.9593	2.46098e-47	1.61544e-39	-10.3	0.688536	chr22	37675532	chr19	55417508	55427508
cg21189154	NCR1	-14.959	2.47053e-47	1.62171e-39	-13.6068	0.909611	chr7	129785869	chr19	55417508	55427508
cg24150157	CHST2	-14.9578	2.50823e-47	1.64646e-39	-13.6612	0.913316	chr19	51891210	chr3	142838173	142841800
cg21917089	NCR1	14.9563	2.55902e-47	1.6798e-39	11.2526	0.752366	chr7	37394560	chr19	55417508	55427508
cg21271099	CCL3	-14.956	2.56891e-47	1.68629e-39	-14.0269	0.93788	chr16	27503739	chr17	34415602	34417515
cg13811555	NCR1	-14.9543	2.62673e-47	1.72425e-39	-11.3145	0.756605	chr14	99754064	chr19	55417508	55427508
cg05637113	DUSP2	-14.9503	2.76908e-47	1.81768e-39	-12.6326	0.844972	chr5	121307216	chr2	96808905	96811179
cg08243981	DUSP2	-14.9495	2.79719e-47	1.83614e-39	-11.0973	0.742321	chr6	42325547	chr2	96808905	96811179
cg27122888	CHST2	14.9481	2.84768e-47	1.86928e-39	15.4176	1.03141	chr11	64379586	chr3	142838173	142841800
cg13987180	CHST2	-14.9478	2.85913e-47	1.8768e-39	-15.2014	1.01697	chr1	168421563	chr3	142838173	142841800
cg14103123	DUSP2	-14.9465	2.91086e-47	1.91076e-39	-9.26236	0.619703	chr9	136004821	chr2	96808905	96811179
cg14977879	CHST2	-14.9455	2.94926e-47	1.93596e-39	-17.3721	1.16237	chr10	73205190	chr3	142838173	142841800
cg14235273	NCR1	-14.944	3.00762e-47	1.97427e-39	-15.7405	1.0533	chr17	47295142	chr19	55417508	55427508
cg26816876	CCL3	-14.9421	3.08166e-47	2.02287e-39	-14.9084	0.997742	chr22	30612521	chr17	34415602	34417515
cg03659382	CHST2	-14.9393	3.19699e-47	2.09858e-39	-13.4894	0.902945	chr8	141591112	chr3	142838173	142841800
cg25108866	DUSP2	-14.9375	3.27298e-47	2.14845e-39	-9.98002	0.668118	chr10	51026089	chr2	96808905	96811179
cg17155068	NCR1	-14.9344	3.41039e-47	2.23865e-39	-13.8898	0.930053	chr5	114567574	chr19	55417508	55427508
cg24032269	NCR1	-14.9339	3.4324e-47	2.2531e-39	-11.409	0.763971	chr5	149756966	chr19	55417508	55427508
cg15791478	DUSP2	14.9316	3.5351e-47	2.32052e-39	8.50886	0.569855	chr20	48385019	chr2	96808905	96811179
cg05751330	DUSP2	-14.9312	3.55383e-47	2.33281e-39	-12.1379	0.812923	chr15	91432682	chr2	96808905	96811179
cg07415816	DUSP2	-14.931	3.56232e-47	2.33839e-39	-16.6239	1.11338	chr16	4467684	chr2	96808905	96811179
cg15816464	CHST2	-14.9308	3.5723e-47	2.34494e-39	-15.4358	1.03382	chr17	2026533	chr3	142838173	142841800
cg22715788	NCR1	-14.93	3.60937e-47	2.36927e-39	-21.917	1.46798	chr7	2624148	chr19	55417508	55427508
cg00742276	NCR1	-14.9285	3.68045e-47	2.41593e-39	-19.3469	1.29597	chr3	49522836	chr19	55417508	55427508
cg21057467	DUSP2	-14.9262	3.79584e-47	2.49167e-39	-10.2513	0.686797	chr16	88720046	chr2	96808905	96811179
cg07451522	NCR1	-14.9252	3.84593e-47	2.52456e-39	-12.0426	0.806865	chr1	67692633	chr19	55417508	55427508
cg16361543	CCL3	-14.925	3.8534e-47	2.52946e-39	-11.1223	0.745209	chr11	1299372	chr17	34415602	34417515
cg12754527	NCR1	-14.9197	4.13048e-47	2.71134e-39	-9.3933	0.629589	chr9	134460562	chr19	55417508	55427508
cg07675477	NCR1	14.9182	4.21483e-47	2.76671e-39	6.81012	0.456498	chr14	99711840	chr19	55417508	55427508
cg14066163	DUSP2	-14.9083	4.79951e-47	3.1505e-39	-7.02957	0.471522	chr17	17311866	chr2	96808905	96811179
cg10310700	SIK1	-14.9077	4.83339e-47	3.17274e-39	-9.35443	0.627489	chr17	80872461	chr21	44834395	44847008
cg15860510	NCR1	-14.9067	4.89824e-47	3.21532e-39	-14.1722	0.95073	chr1	110306687	chr19	55417508	55427508
cg00751332	DUSP2	14.9057	4.9618e-47	3.25704e-39	9.32439	0.625558	chr18	20714332	chr2	96808905	96811179
cg07013955	DUSP2	14.9032	5.12514e-47	3.36425e-39	8.31483	0.557921	chr16	1595532	chr2	96808905	96811179
cg05374531	NCR1	-14.9029	5.14743e-47	3.37889e-39	-13.7649	0.92364	chr7	132114646	chr19	55417508	55427508
cg17424516	DUSP2	-14.9013	5.25373e-47	3.44867e-39	-9.30782	0.624629	chr14	64458783	chr2	96808905	96811179
cg01782486	DUSP2	14.9009	5.28371e-47	3.46834e-39	9.31451	0.625097	chr1	154986512	chr2	96808905	96811179
cg20172269	CHST2	-14.9002	5.33581e-47	3.50254e-39	-16.617	1.11522	chr5	172337112	chr3	142838173	142841800
cg18839190	AHNAK	-14.8989	5.42376e-47	3.56028e-39	-8.54379	0.57345	chr14	98174220	chr11	62201016	62323707
cg15229926	DUSP2	-14.8989	5.42797e-47	3.56304e-39	-12.5399	0.841671	chr11	65648571	chr2	96808905	96811179
cg18832142	DUSP2	14.8983	5.46803e-47	3.58933e-39	6.47463	0.434589	chr3	101659642	chr2	96808905	96811179
cg17986701	CHST2	-14.8975	5.52465e-47	3.6265e-39	-12.0104	0.806205	chr20	44574422	chr3	142838173	142841800
cg09568833	DUSP2	-14.8966	5.58668e-47	3.66722e-39	-9.93216	0.666738	chr20	47356164	chr2	96808905	96811179
cg15482702	DUSP2	14.8939	5.78932e-47	3.80024e-39	10.6743	0.71669	chr20	50179805	chr2	96808905	96811179
cg13575601	CCL3	14.8922	5.92083e-47	3.88656e-39	13.3116	0.893862	chr2	68962431	chr17	34415602	34417515
cg12122789	CCL3	-14.8906	6.04974e-47	3.97118e-39	-14.3192	0.961629	chr18	46420304	chr17	34415602	34417515
cg06588802	CCL3	-14.8905	6.05075e-47	3.97185e-39	-6.7833	0.455544	chr2	8422236	chr17	34415602	34417515
cg07728874	CHST2	14.8893	6.15201e-47	4.03832e-39	11.8697	0.797197	chr11	118213272	chr3	142838173	142841800
cg13189271	AHNAK	14.8871	6.3305e-47	4.15548e-39	6.44321	0.432805	chr6	15365693	chr11	62201016	62323707
cg24458251	NCR1	-14.8865	6.38153e-47	4.18898e-39	-15.041	1.01038	chr3	66362684	chr19	55417508	55427508
cg25801622	CHST2	-14.8847	6.5299e-47	4.28637e-39	-14.0445	0.94355	chr12	123596413	chr3	142838173	142841800
cg17775490	AHNAK	14.8837	6.61601e-47	4.34289e-39	7.64502	0.51365	chr20	45179354	chr11	62201016	62323707
cg17804886	CHST2	-14.8836	6.62736e-47	4.35034e-39	-11.6003	0.779405	chr13	114871422	chr3	142838173	142841800
cg08907176	CHST2	-14.8819	6.77159e-47	4.44502e-39	-16.4669	1.10651	chr7	66255624	chr3	142838173	142841800
cg18852887	DUSP2	-14.8807	6.88241e-47	4.51777e-39	-13.7544	0.924315	chr6	35159782	chr2	96808905	96811179
cg24825894	SIK1	-14.8805	6.89668e-47	4.52714e-39	-11.3264	0.761154	chr10	98478267	chr21	44834395	44847008
cg15956469	NCR1	-14.8796	6.98201e-47	4.58315e-39	-13.1171	0.881547	chr12	10465272	chr19	55417508	55427508
cg26007445	NCR1	-14.8759	7.32205e-47	4.80636e-39	-20.474	1.37631	chr17	62287566	chr19	55417508	55427508
cg21850149	NCR1	-14.8692	7.99639e-47	5.24901e-39	-12.9911	0.873691	chr16	399226	chr19	55417508	55427508
cg23599820	NCR1	-14.8675	8.17491e-47	5.3662e-39	-15.011	1.00965	chr17	73456199	chr19	55417508	55427508
cg20207982	DUSP2	14.8673	8.19933e-47	5.38222e-39	9.54425	0.641963	chr6	149487922	chr2	96808905	96811179
cg24303782	DUSP2	-14.8665	8.28597e-47	5.4391e-39	-8.41861	0.566281	chr17	34223153	chr2	96808905	96811179	Papuan ancestry, Incident COPD
cg08196984	DUSP2	-14.8659	8.34887e-47	5.48039e-39	-9.07782	0.610647	chr15	65135681	chr2	96808905	96811179
cg20239369	DUSP2	-14.8642	8.53846e-47	5.60484e-39	-12.2531	0.824336	chr11	64793631	chr2	96808905	96811179
cg06274766	DUSP2	14.8624	8.73963e-47	5.73689e-39	11.2665	0.758054	chr6	30468788	chr2	96808905	96811179
cg12122789	CHST2	-14.8616	8.82927e-47	5.79573e-39	-15.8436	1.06608	chr18	46420304	chr3	142838173	142841800
cg25623459	DUSP2	-14.8611	8.8899e-47	5.83553e-39	-13.4936	0.907982	chr11	1861344	chr2	96808905	96811179
cg12626076	DUSP2	-14.8609	8.90765e-47	5.84718e-39	-11.2408	0.756402	chr15	92399195	chr2	96808905	96811179
cg26350921	NCR1	-14.8607	8.93857e-47	5.86747e-39	-16.3453	1.0999	chr17	77987482	chr19	55417508	55427508
cg01734697	NCR1	-14.8592	9.11754e-47	5.98496e-39	-12.6122	0.848786	chr2	8472829	chr19	55417508	55427508
cg22357405	CHST2	-14.8585	9.19827e-47	6.03795e-39	-13.8613	0.932891	chr17	9317964	chr3	142838173	142841800
cg16328882	DUSP2	-14.8571	9.36514e-47	6.14749e-39	-11.9278	0.802834	chr14	55243069	chr2	96808905	96811179
cg03255735	DUSP2	-14.8555	9.56458e-47	6.2784e-39	-8.85472	0.596057	chr19	39184206	chr2	96808905	96811179
cg19149463	CCL3	-14.855	9.63094e-47	6.32196e-39	-13.2752	0.893657	chr3	11651759	chr17	34415602	34417515
cg27172745	CHST2	-14.8531	9.86925e-47	6.4784e-39	-19.4404	1.30885	chr16	88105698	chr3	142838173	142841800
cg09739014	NCR1	-14.8514	1.00886e-46	6.62235e-39	-11.8822	0.80007	chr15	29248123	chr19	55417508	55427508
cg10750639	DUSP2	-14.8511	1.01225e-46	6.6446e-39	-14.9604	1.00736	chr6	138147172	chr2	96808905	96811179
cg00709979	SIK1	-14.8509	1.01549e-46	6.66592e-39	-10.1258	0.681828	chr16	85866348	chr21	44834395	44847008
cg04272368	NCR1	-14.8508	1.01613e-46	6.67009e-39	-10.2116	0.687612	chr7	148405581	chr19	55417508	55427508
cg07421015	DUSP2	-14.8505	1.02037e-46	6.69795e-39	-7.50688	0.505496	chr11	113951150	chr2	96808905	96811179
cg10909858	NCR1	-14.8498	1.02992e-46	6.76059e-39	-20.0804	1.35223	chr7	2996673	chr19	55417508	55427508
cg16100419	CCL3	-14.8483	1.05027e-46	6.8942e-39	-11.0771	0.746015	chr16	81885018	chr17	34415602	34417515
cg06229674	DUSP2	-14.847	1.06771e-46	7.00866e-39	-14.7453	0.993146	chr22	39492189	chr2	96808905	96811179
cg22110267	DUSP2	14.8467	1.07245e-46	7.03977e-39	10.7467	0.723844	chr11	75052065	chr2	96808905	96811179
cg03831847	NCR1	-14.8465	1.07536e-46	7.05889e-39	-9.54994	0.643245	chr16	88832485	chr19	55417508	55427508
cg14334587	DUSP2	14.8455	1.08913e-46	7.14931e-39	13.127	0.884237	chr17	76254353	chr2	96808905	96811179
cg04392554	DUSP2	-14.8446	1.1025e-46	7.23709e-39	-6.61755	0.445789	chr22	46685472	chr2	96808905	96811179
cg09915500	DUSP2	14.8421	1.13858e-46	7.4739e-39	12.8116	0.863191	chr11	128418949	chr2	96808905	96811179
cg22190381	DUSP2	14.8399	1.17222e-46	7.69472e-39	9.5064	0.640598	chr10	116303453	chr2	96808905	96811179
cg25887844	NCR1	14.8382	1.19825e-46	7.8656e-39	12.11	0.816137	chr2	68961495	chr19	55417508	55427508
cg09357947	CHST2	-14.837	1.21678e-46	7.98724e-39	-17.1983	1.15915	chr19	13019687	chr3	142838173	142841800
cg19254152	DUSP2	14.8367	1.22219e-46	8.02273e-39	7.53293	0.507723	chr7	1083473	chr2	96808905	96811179
cg06800849	SIK1	-14.8362	1.22916e-46	8.06845e-39	-9.62571	0.648796	chr16	89180587	chr21	44834395	44847008
cg06786600	NCR1	-14.835	1.25e-46	8.20525e-39	-16.2177	1.09321	chr17	38666816	chr19	55417508	55427508
cg02582028	DUSP2	-14.8327	1.28683e-46	8.44705e-39	-11.5173	0.776481	chr8	130996714	chr2	96808905	96811179
cg08139785	DUSP2	-14.8321	1.29682e-46	8.51259e-39	-11.6399	0.784777	chr9	36152420	chr2	96808905	96811179
cg12582959	AHNAK	14.8293	1.34603e-46	8.83561e-39	6.39421	0.431188	chr19	56159199	chr11	62201016	62323707
cg17016127	DUSP2	14.8268	1.39065e-46	9.12854e-39	10.0048	0.674779	chr11	102301492	chr2	96808905	96811179
cg00158128	CHST2	-14.8226	1.46887e-46	9.64196e-39	-15.6516	1.05593	chr1	25351284	chr3	142838173	142841800
cg06586496	NCR1	-14.8223	1.47332e-46	9.67117e-39	-20.5172	1.38421	chr18	21715307	chr19	55417508	55427508
cg14520939	DUSP2	-14.8217	1.48536e-46	9.75023e-39	-9.63806	0.650266	chr20	31444783	chr2	96808905	96811179
cg13410000	CHST2	-14.8212	1.49476e-46	9.8119e-39	-13.4074	0.904609	chr15	91357521	chr3	142838173	142841800
cg00462849	NCR1	-14.8207	1.50483e-46	9.87801e-39	-27.5636	1.8598	chr2	12853027	chr19	55417508	55427508
cg05902643	DUSP2	-14.8176	1.5675e-46	1.02894e-38	-13.2845	0.896533	chr16	53132998	chr2	96808905	96811179
cg00344801	NCR1	-14.8172	1.57538e-46	1.03411e-38	-10.2633	0.69266	chr22	46685728	chr19	55417508	55427508
cg24254842	DUSP2	-14.8145	1.63116e-46	1.07073e-38	-11.2567	0.759841	chr1	42193353	chr2	96808905	96811179
cg22768358	NCR1	-14.8107	1.71391e-46	1.12505e-38	-13.024	0.879361	chr11	113947148	chr19	55417508	55427508
cg22440249	DUSP2	14.8063	1.81443e-46	1.19103e-38	13.1514	0.888229	chr8	131058184	chr2	96808905	96811179
cg21146335	NCR1	14.805	1.84663e-46	1.21217e-38	13.7433	0.928285	chr9	134619599	chr19	55417508	55427508
cg25127026	DUSP2	14.8025	1.90698e-46	1.25179e-38	11.8412	0.799946	chr12	96606023	chr2	96808905	96811179
cg03158902	DUSP2	-14.7989	1.99814e-46	1.31162e-38	-10.9462	0.739663	chr16	4396061	chr2	96808905	96811179
cg21334129	NCR1	-14.7986	2.00648e-46	1.3171e-38	-9.31323	0.629331	chr2	37873901	chr19	55417508	55427508
cg13298043	CHST2	-14.7962	2.07053e-46	1.35914e-38	-13.0099	0.879272	chr9	20692704	chr3	142838173	142841800
cg11925560	CHST2	-14.7959	2.07744e-46	1.36368e-38	-14.6395	0.989426	chr11	82504199	chr3	142838173	142841800
cg00365692	DUSP2	-14.7952	2.09708e-46	1.37657e-38	-16.6415	1.12479	chr19	51670423	chr2	96808905	96811179
cg00905524	CCL3	14.7948	2.10869e-46	1.38419e-38	12.4939	0.84448	chr7	27206907	chr17	34415602	34417515
cg07420867	NCR1	-14.7943	2.12189e-46	1.39286e-38	-13.9864	0.945393	chr8	74780583	chr19	55417508	55427508
cg14538231	DUSP2	-14.7942	2.12641e-46	1.39582e-38	-10.1692	0.687378	chr17	10021253	chr2	96808905	96811179
cg14793944	DUSP2	-14.7932	2.15255e-46	1.41298e-38	-11.6674	0.7887	chr15	39720155	chr2	96808905	96811179
cg14011327	DUSP2	14.7928	2.16308e-46	1.41989e-38	15.3262	1.03606	chr4	99584961	chr2	96808905	96811179
cg07026010	DUSP2	-14.7922	2.18157e-46	1.43203e-38	-10.8851	0.735871	chr7	44506445	chr2	96808905	96811179
cg14084689	NCR1	14.7857	2.37475e-46	1.55884e-38	14.981	1.01321	chr4	7657708	chr19	55417508	55427508
cg14849166	DUSP2	-14.7834	2.44713e-46	1.60635e-38	-8.79486	0.594917	chr17	34227562	chr2	96808905	96811179	C-reactive protein (CRP) levels
cg17154054	NCR1	-14.7828	2.46571e-46	1.61855e-38	-9.46697	0.640406	chr17	8848224	chr19	55417508	55427508
cg15700931	DUSP2	-14.7821	2.48619e-46	1.63199e-38	-7.1062	0.480729	chr20	5928091	chr2	96808905	96811179
cg00026290	NCR1	-14.7784	2.61041e-46	1.71353e-38	-13.4485	0.910015	chr4	10686554	chr19	55417508	55427508
cg11947857	DUSP2	-14.778	2.62196e-46	1.72111e-38	-12.8182	0.86738	chr19	1411919	chr2	96808905	96811179
cg26495867	NCR1	-14.778	2.62285e-46	1.7217e-38	-19.0924	1.29194	chr5	131812112	chr19	55417508	55427508
cg17022038	CCL3	-14.7744	2.74968e-46	1.80495e-38	-12.3213	0.833963	chr19	18260479	chr17	34415602	34417515
cg03059896	NCR1	-14.7734	2.78351e-46	1.82716e-38	-13.1684	0.891359	chr1	27560050	chr19	55417508	55427508
cg25088079	SIK1	14.7714	2.85761e-46	1.8758e-38	9.61421	0.650866	chr14	22897135	chr21	44834395	44847008
cg22059717	DUSP2	-14.771	2.87389e-46	1.88649e-38	-13.8811	0.939752	chr15	65139717	chr2	96808905	96811179
cg14885762	NCR1	14.7693	2.93638e-46	1.92751e-38	12.4632	0.843859	chr17	75446450	chr19	55417508	55427508
cg00409988	NCR1	-14.7669	3.03139e-46	1.98987e-38	-10.6981	0.724466	chr10	89306059	chr19	55417508	55427508
cg06130949	DUSP2	-14.762	3.22781e-46	2.1188e-38	-9.54185	0.646377	chr7	48128010	chr2	96808905	96811179
cg03365569	DUSP2	-14.762	3.23164e-46	2.12132e-38	-9.97198	0.675519	chr17	74507970	chr2	96808905	96811179
cg00149213	NCR1	14.7585	3.38098e-46	2.21935e-38	18.7693	1.27177	chr1	160617124	chr19	55417508	55427508
cg03819515	CHST2	-14.7581	3.39877e-46	2.23103e-38	-18.9603	1.28474	chr1	25234040	chr3	142838173	142841800
cg00594040	NCR1	-14.7575	3.42286e-46	2.24684e-38	-12.9827	0.879731	chr2	8422258	chr19	55417508	55427508
cg13928417	DUSP2	14.7556	3.50777e-46	2.30258e-38	6.75518	0.457803	chr9	124498782	chr2	96808905	96811179
cg17579287	NCR1	-14.7556	3.50826e-46	2.3029e-38	-19.2622	1.30542	chr20	23326847	chr19	55417508	55427508
cg00205669	DUSP2	14.7531	3.6264e-46	2.38045e-38	9.46454	0.64153	chr8	82141774	chr2	96808905	96811179
cg19346873	CHST2	-14.7516	3.69694e-46	2.42675e-38	-14.3946	0.975799	chr11	479525	chr3	142838173	142841800
cg12867894	DUSP2	14.7513	3.71116e-46	2.43609e-38	7.05362	0.47817	chr10	17038374	chr2	96808905	96811179
cg03505866	DUSP2	14.748	3.87476e-46	2.54348e-38	10.9145	0.74007	chr14	70077191	chr2	96808905	96811179
cg11349093	DUSP2	-14.7478	3.88347e-46	2.5492e-38	-13.1721	0.893159	chr19	2112885	chr2	96808905	96811179
cg08362210	NCR1	14.7459	3.97935e-46	2.61213e-38	20.408	1.38397	chr7	27209828	chr19	55417508	55427508
cg03699103	DUSP2	-14.7455	4.00109e-46	2.6264e-38	-10.8528	0.736005	chr5	32241222	chr2	96808905	96811179
cg23344769	CCL3	-14.7443	4.06247e-46	2.6667e-38	-7.88141	0.534539	chr2	8565981	chr17	34415602	34417515
cg20806175	CHST2	-14.7427	4.14776e-46	2.72268e-38	-13.3666	0.90666	chr1	161186839	chr3	142838173	142841800
cg10580599	DUSP2	-14.7407	4.26064e-46	2.79678e-38	-6.5699	0.4457	chr14	39702142	chr2	96808905	96811179
cg07236781	DUSP2	-14.7402	4.28767e-46	2.81452e-38	-9.91439	0.672611	chr1	25291041	chr2	96808905	96811179
cg16585214	DUSP2	14.7377	4.42419e-46	2.90413e-38	9.30333	0.631258	chr10	121297227	chr2	96808905	96811179
cg16893868	DUSP2	14.7368	4.48166e-46	2.94186e-38	11.5629	0.784632	chr19	55084269	chr2	96808905	96811179	Tissue, fasting glucose, Nitrogen dioxide exposure, age
cg27333268	CHST2	-14.7341	4.63825e-46	3.04465e-38	-15.0317	1.0202	chr14	22923939	chr3	142838173	142841800
cg24806646	NCR1	-14.7329	4.713e-46	3.09372e-38	-14.1606	0.961158	chr7	43682670	chr19	55417508	55427508
cg01454698	DUSP2	-14.7324	4.74498e-46	3.11471e-38	-7.98623	0.542088	chr4	140793545	chr2	96808905	96811179
cg25361968	NCR1	-14.7323	4.75075e-46	3.1185e-38	-16.117	1.094	chr10	98430309	chr19	55417508	55427508
cg18352710	DUSP2	-14.7293	4.937e-46	3.24076e-38	-7.91803	0.53757	chr10	72363216	chr2	96808905	96811179
cg02066322	DUSP2	-14.7268	5.09799e-46	3.34644e-38	-12.603	0.855787	chr5	150478162	chr2	96808905	96811179
cg00464927	SIK1	-14.7259	5.15944e-46	3.38677e-38	-12.195	0.82813	chr11	68139121	chr21	44834395	44847008
cg07922290	DUSP2	-14.7255	5.18276e-46	3.40208e-38	-10.3473	0.70268	chr16	11146606	chr2	96808905	96811179
cg02886077	DUSP2	14.7237	5.30502e-46	3.48233e-38	8.06858	0.547998	chr4	48779921	chr2	96808905	96811179
cg04895445	NCR1	-14.7226	5.38376e-46	3.53402e-38	-11.9529	0.811872	chr3	11342661	chr19	55417508	55427508
cg09538856	DUSP2	-14.7217	5.44537e-46	3.57446e-38	-10.8856	0.739422	chr17	72527675	chr2	96808905	96811179
cg17705549	DUSP2	-14.7211	5.49229e-46	3.60526e-38	-12.3098	0.836202	chr4	57516442	chr2	96808905	96811179
cg13512987	DUSP2	14.7186	5.67095e-46	3.72254e-38	9.18067	0.623746	chr12	6898785	chr2	96808905	96811179
cg22834511	NCR1	-14.7174	5.75625e-46	3.77853e-38	-13.6983	0.930754	chr2	8423122	chr19	55417508	55427508
cg07787301	DUSP2	-14.7168	5.80595e-46	3.81115e-38	-10.6682	0.724897	chr17	76325712	chr2	96808905	96811179
cg20310415	DUSP2	-14.7167	5.8116e-46	3.81486e-38	-12.7851	0.868746	chr14	71861912	chr2	96808905	96811179
cg12233426	DUSP2	-14.7144	5.99124e-46	3.93278e-38	-12.8305	0.871973	chr1	26906794	chr2	96808905	96811179
cg03855983	CCL3	-14.7092	6.40262e-46	4.20282e-38	-9.99584	0.679562	chr1	25184159	chr17	34415602	34417515
cg03103888	DUSP2	-14.7047	6.78778e-46	4.45565e-38	-11.1755	0.759991	chr13	114147763	chr2	96808905	96811179
cg01909656	CHST2	14.7038	6.86493e-46	4.50629e-38	26.8817	1.82821	chr12	53009296	chr3	142838173	142841800
cg23520889	CHST2	-14.7033	6.91366e-46	4.53828e-38	-46.9187	3.19103	chr14	105801706	chr3	142838173	142841800
cg27287951	CHST2	-14.7029	6.95252e-46	4.56379e-38	-11.5214	0.783619	chr7	961322	chr3	142838173	142841800
cg18739675	NCR1	-14.6994	7.26893e-46	4.77149e-38	-9.42482	0.641169	chr2	43041125	chr19	55417508	55427508
cg26958839	DUSP2	14.6987	7.34288e-46	4.82003e-38	8.84794	0.601956	chr17	78637686	chr2	96808905	96811179
cg09606074	DUSP2	-14.6969	7.51515e-46	4.93311e-38	-13.8897	0.945079	chr22	51176729	chr2	96808905	96811179
cg04079260	AHNAK	-14.6941	7.78959e-46	5.11326e-38	-8.5143	0.579437	chr18	42297128	chr11	62201016	62323707
cg26965605	DUSP2	-14.6936	7.83802e-46	5.14505e-38	-12.2692	0.835003	chr1	27953152	chr2	96808905	96811179
cg21215246	NCR1	-14.69	8.21711e-46	5.39389e-38	-12.3995	0.844081	chr4	1171319	chr19	55417508	55427508
cg17177006	NCR1	14.6896	8.25757e-46	5.42045e-38	11.9345	0.812448	chr3	5232410	chr19	55417508	55427508
cg13939251	NCR1	-14.6843	8.83702e-46	5.80082e-38	-15.0151	1.02252	chr7	92510592	chr19	55417508	55427508
cg02062384	DUSP2	-14.6837	8.9132e-46	5.85082e-38	-12.421	0.845904	chr17	2808755	chr2	96808905	96811179
cg01968626	CCL3	-14.6832	8.96641e-46	5.88575e-38	-14.7186	1.00241	chr12	117488789	chr17	34415602	34417515
cg05390091	DUSP2	-14.6828	9.01184e-46	5.91557e-38	-10.0423	0.683949	chr4	48298462	chr2	96808905	96811179
cg09527123	CHST2	-14.6804	9.29442e-46	6.10106e-38	-15.6804	1.06811	chr13	114806955	chr3	142838173	142841800
cg21619637	NCR1	-14.6802	9.32533e-46	6.12135e-38	-12.9587	0.882734	chr7	979643	chr19	55417508	55427508
cg21252105	DUSP2	-14.6801	9.3327e-46	6.12619e-38	-10.051	0.684666	chr9	139459307	chr2	96808905	96811179
cg08721301	NCR1	14.6795	9.41056e-46	6.1773e-38	18.7928	1.28021	chr3	52260227	chr19	55417508	55427508
cg00080816	DUSP2	-14.6785	9.53228e-46	6.2572e-38	-8.51416	0.580044	chr6	160411080	chr2	96808905	96811179
cg03517226	NCR1	-14.6783	9.5556e-46	6.27251e-38	-8.9268	0.608163	chr16	89408322	chr19	55417508	55427508
cg04100322	NCR1	-14.6777	9.63518e-46	6.32474e-38	-18.1483	1.23646	chr21	46392914	chr19	55417508	55427508
cg24820204	DUSP2	-14.6716	1.04213e-45	6.8408e-38	-11.8591	0.808304	chr16	56933826	chr2	96808905	96811179
cg24130739	DUSP2	-14.6716	1.04221e-45	6.84127e-38	-9.05212	0.616983	chr3	39323221	chr2	96808905	96811179
cg26102819	NCR1	-14.6709	1.05153e-45	6.90246e-38	-11.7079	0.798038	chr3	124756559	chr19	55417508	55427508
cg17079757	DUSP2	14.67	1.06369e-45	6.98229e-38	11.9731	0.816164	chr6	33291947	chr2	96808905	96811179
cg10693631	DUSP2	-14.6694	1.07143e-45	7.03308e-38	-12.3796	0.843904	chr7	37417039	chr2	96808905	96811179
cg08390732	DUSP2	-14.6689	1.07845e-45	7.07917e-38	-14.0492	0.957752	chr19	30101243	chr2	96808905	96811179
cg08222192	NCR1	-14.6685	1.08399e-45	7.11556e-38	-12.5548	0.855898	chr1	65348569	chr19	55417508	55427508
cg15678767	DUSP2	-14.6669	1.10771e-45	7.27127e-38	-11.4098	0.777934	chr10	52287323	chr2	96808905	96811179
cg20303923	CHST2	-14.6666	1.11089e-45	7.29216e-38	-13.6795	0.932694	chr13	80378333	chr3	142838173	142841800
cg04410355	DUSP2	-14.6666	1.11165e-45	7.29711e-38	-13.4733	0.91864	chr19	41220016	chr2	96808905	96811179
cg15693299	DUSP2	-14.6642	1.14691e-45	7.52857e-38	-9.60796	0.655199	chr12	7916371	chr2	96808905	96811179
cg04299018	DUSP2	-14.6639	1.15071e-45	7.55352e-38	-12.1896	0.831268	chr16	31469393	chr2	96808905	96811179
cg02963266	DUSP2	14.6629	1.16531e-45	7.64937e-38	6.31495	0.430674	chr14	99681710	chr2	96808905	96811179
cg24585833	CHST2	-14.6622	1.17639e-45	7.72206e-38	-15.7524	1.07435	chr1	10971400	chr3	142838173	142841800
cg01460382	NCR1	-14.662	1.17904e-45	7.7395e-38	-19.6605	1.34092	chr3	12947823	chr19	55417508	55427508
cg09733639	DUSP2	-14.6619	1.18117e-45	7.75348e-38	-8.6571	0.590449	chr17	72458906	chr2	96808905	96811179
cg03048488	CCL3	-14.6603	1.205e-45	7.90988e-38	-11.2935	0.770341	chr1	15733844	chr17	34415602	34417515
cg16553500	DUSP2	14.66	1.20983e-45	7.94161e-38	7.45552	0.508561	chr1	32169868	chr2	96808905	96811179
cg23749353	NCR1	14.6592	1.22234e-45	8.02369e-38	10.0836	0.687865	chr12	109083899	chr19	55417508	55427508
cg04664446	DUSP2	14.659	1.22559e-45	8.04501e-38	9.15975	0.624853	chr1	150814317	chr2	96808905	96811179
cg02042026	NCR1	-14.6582	1.23855e-45	8.13009e-38	-9.53282	0.650339	chr11	113936782	chr19	55417508	55427508
cg05505464	NCR1	-14.6567	1.26384e-45	8.29611e-38	-8.22044	0.560867	chr13	30728040	chr19	55417508	55427508
cg10782923	DUSP2	14.6499	1.37965e-45	9.05636e-38	7.87908	0.537826	chr12	56329731	chr2	96808905	96811179
cg16272981	DUSP2	-14.6491	1.39265e-45	9.14169e-38	-4.96075	0.338637	chr5	1489889	chr2	96808905	96811179
cg18584387	CHST2	14.6486	1.40171e-45	9.20111e-38	26.0535	1.77856	chr12	4384879	chr3	142838173	142841800
cg24095374	CHST2	14.6485	1.40389e-45	9.21544e-38	19.3284	1.31948	chr5	176799366	chr3	142838173	142841800
cg17207690	CHST2	-14.6481	1.41194e-45	9.26828e-38	-18.6559	1.2736	chr2	232393064	chr3	142838173	142841800
cg03164561	NCR1	-14.6473	1.42666e-45	9.36494e-38	-12.0957	0.825798	chr2	232396386	chr19	55417508	55427508
cg07682434	CHST2	-14.6463	1.44414e-45	9.47965e-38	-16.4359	1.12218	chr2	98350363	chr3	142838173	142841800
cg06786600	DUSP2	-14.6435	1.4971e-45	9.8273e-38	-14.6705	1.00184	chr17	38666816	chr2	96808905	96811179
cg15956469	DUSP2	-14.6409	1.54859e-45	1.01653e-37	-11.8327	0.808193	chr12	10465272	chr2	96808905	96811179
cg03935228	CCL3	-14.6383	1.60098e-45	1.05092e-37	-13.2312	0.903874	chr7	104771546	chr17	34415602	34417515
cg21942351	CCL3	-14.6382	1.60413e-45	1.05298e-37	-12.3693	0.845	chr22	47021787	chr17	34415602	34417515
cg01316186	DUSP2	14.6378	1.61173e-45	1.05798e-37	10.5265	0.71913	chr6	90996106	chr2	96808905	96811179
cg00510903	CCL3	-14.6361	1.64815e-45	1.08188e-37	-12.8137	0.875488	chr14	93183900	chr17	34415602	34417515
cg03782127	NCR1	-14.6355	1.66096e-45	1.09029e-37	-13.2131	0.90281	chr1	25360341	chr19	55417508	55427508
cg06627114	SIK1	-14.6354	1.66242e-45	1.09125e-37	-12.4268	0.84909	chr18	53090930	chr21	44834395	44847008
cg21845390	DUSP2	14.6346	1.68111e-45	1.10352e-37	10.3031	0.704024	chr13	40762260	chr2	96808905	96811179
cg16242615	DUSP2	-14.6328	1.71969e-45	1.12884e-37	-7.61341	0.520297	chr19	4059988	chr2	96808905	96811179
cg02654449	CHST2	-14.6297	1.79082e-45	1.17553e-37	-15.9005	1.08687	chr16	27254785	chr3	142838173	142841800
cg11714010	DUSP2	14.629	1.80654e-45	1.18585e-37	13.6775	0.934957	chr5	133880962	chr2	96808905	96811179
cg02724824	DUSP2	-14.6273	1.84642e-45	1.21203e-37	-9.22284	0.630523	chr10	64374721	chr2	96808905	96811179
cg23904266	NCR1	-14.627	1.85216e-45	1.2158e-37	-18.042	1.23347	chr10	102276804	chr19	55417508	55427508
cg12320351	DUSP2	14.6267	1.86102e-45	1.22161e-37	8.55958	0.585203	chr6	143189430	chr2	96808905	96811179
cg14625801	DUSP2	-14.6247	1.91016e-45	1.25387e-37	-8.81152	0.602511	chr1	32216877	chr2	96808905	96811179
cg21167761	CHST2	-14.6243	1.91902e-45	1.25969e-37	-16.1148	1.10192	chr11	77903617	chr3	142838173	142841800
cg17766305	DUSP2	14.6234	1.94058e-45	1.27384e-37	6.67978	0.456786	chr10	90147030	chr2	96808905	96811179
cg19627549	DUSP2	14.6197	2.03603e-45	1.3365e-37	11.4253	0.781499	chr13	40762469	chr2	96808905	96811179
cg23378736	NCR1	14.6196	2.03891e-45	1.33839e-37	10.8611	0.742916	chr1	23953785	chr19	55417508	55427508
cg01033844	DUSP2	14.6193	2.04561e-45	1.34278e-37	11.6414	0.796301	chr20	3780586	chr2	96808905	96811179
cg01734697	CHST2	-14.619	2.05497e-45	1.34893e-37	-12.3678	0.846012	chr2	8472829	chr3	142838173	142841800
cg19512737	NCR1	-14.618	2.08098e-45	1.366e-37	-13.0441	0.892333	chr5	171595487	chr19	55417508	55427508
cg10705617	DUSP2	14.617	2.10892e-45	1.38434e-37	9.44662	0.646277	chr7	23933687	chr2	96808905	96811179
cg09164206	DUSP2	-14.6159	2.13928e-45	1.40427e-37	-12.0694	0.825774	chr15	70786271	chr2	96808905	96811179
cg14548898	DUSP2	-14.6137	2.20034e-45	1.44435e-37	-10.5793	0.723932	chr12	52960826	chr2	96808905	96811179
cg18052778	NCR1	-14.6137	2.2007e-45	1.44459e-37	-20.0205	1.36999	chr17	46030312	chr19	55417508	55427508
cg10529368	DUSP2	-14.6128	2.22588e-45	1.46112e-37	-11.2623	0.770712	chr17	78694521	chr2	96808905	96811179
cg00169184	NCR1	-14.6116	2.26181e-45	1.4847e-37	-12.0541	0.82497	chr12	124908920	chr19	55417508	55427508
cg01947910	NCR1	-14.6094	2.32519e-45	1.52631e-37	-15.1762	1.0388	chr1	27436388	chr19	55417508	55427508
cg08120831	CHST2	-14.6073	2.38782e-45	1.56742e-37	-12.5837	0.861462	chr12	122669186	chr3	142838173	142841800	Gestational age, Smoking, Sex, Fetal vs adult liver, Tissue, Body mass index, age
cg05515645	DUSP2	-14.6056	2.44058e-45	1.60205e-37	-8.61724	0.589994	chr15	70444490	chr2	96808905	96811179
cg01237738	DUSP2	14.5996	2.6378e-45	1.73151e-37	9.23141	0.632305	chr11	102322056	chr2	96808905	96811179
cg12459932	DUSP2	-14.5996	2.63971e-45	1.73276e-37	-9.53291	0.652959	chr1	25292018	chr2	96808905	96811179
cg17647904	NCR1	-14.5991	2.654e-45	1.74214e-37	-9.81971	0.672623	chr12	124908601	chr19	55417508	55427508
cg22394014	NCR1	-14.5984	2.68036e-45	1.75945e-37	-12.0552	0.825791	chr1	62916013	chr19	55417508	55427508
cg18857340	CCL3	-14.5982	2.68713e-45	1.7639e-37	-14.0309	0.961141	chr4	38120337	chr17	34415602	34417515
cg25088079	CHST2	14.5967	2.73842e-45	1.79756e-37	9.64188	0.660552	chr14	22897135	chr3	142838173	142841800
cg10165378	DUSP2	-14.5942	2.82785e-45	1.85626e-37	-12.9344	0.886272	chr1	200118495	chr2	96808905	96811179
cg10576151	NCR1	-14.5929	2.8758e-45	1.88774e-37	-14.4803	0.992283	chr1	90229631	chr19	55417508	55427508
cg16824480	DUSP2	14.5927	2.8853e-45	1.89398e-37	8.44303	0.578581	chr17	74189931	chr2	96808905	96811179
cg27587780	DUSP2	-14.5925	2.89121e-45	1.89785e-37	-11.458	0.785196	chr5	131817482	chr2	96808905	96811179
cg08461652	DUSP2	-14.5888	3.03203e-45	1.99029e-37	-13.2984	0.91155	chr19	30170510	chr2	96808905	96811179
cg01002857	DUSP2	14.5882	3.05665e-45	2.00645e-37	8.94063	0.612868	chr8	11720161	chr2	96808905	96811179
cg15436480	CHST2	-14.5845	3.20328e-45	2.1027e-37	-12.9977	0.891201	chr1	33738213	chr3	142838173	142841800
cg17144735	DUSP2	-14.5797	3.40858e-45	2.23747e-37	-11.5677	0.793412	chr10	70804291	chr2	96808905	96811179
cg27204107	NCR1	14.5789	3.44509e-45	2.26144e-37	12.0897	0.829259	chr6	52258979	chr19	55417508	55427508
cg04218548	CHST2	-14.5772	3.52173e-45	2.31174e-37	-17.7525	1.21783	chr1	6941387	chr3	142838173	142841800
cg19229867	DUSP2	-14.5767	3.54485e-45	2.32692e-37	-11.8208	0.810938	chr13	28037885	chr2	96808905	96811179
cg00428377	NCR1	-14.5763	3.56156e-45	2.33789e-37	-18.3908	1.26169	chr10	127481264	chr19	55417508	55427508
cg12807330	CHST2	-14.5756	3.59525e-45	2.36e-37	-15.4532	1.06021	chr5	176004772	chr3	142838173	142841800
cg21699600	DUSP2	-14.5743	3.6519e-45	2.39719e-37	-12.8773	0.883558	chr10	79626470	chr2	96808905	96811179
cg05070273	DUSP2	14.5736	3.68698e-45	2.42022e-37	10.1824	0.698686	chr3	48310897	chr2	96808905	96811179
cg00467292	NCR1	-14.5733	3.70001e-45	2.42877e-37	-11.7504	0.806297	chr10	89420629	chr19	55417508	55427508
cg08686973	DUSP2	-14.5702	3.85112e-45	2.52796e-37	-11.3958	0.782129	chr1	212856076	chr2	96808905	96811179
cg25783189	DUSP2	-14.5697	3.87546e-45	2.54394e-37	-11.1998	0.768706	chr1	27953220	chr2	96808905	96811179
cg06003410	NCR1	-14.569	3.91088e-45	2.56719e-37	-13.3125	0.913755	chr20	24968599	chr19	55417508	55427508
cg22310960	CHST2	-14.5676	3.98035e-45	2.61279e-37	-17.3884	1.19363	chr1	89412817	chr3	142838173	142841800
cg14384158	DUSP2	14.5676	3.98128e-45	2.6134e-37	5.3066	0.364274	chr9	140348828	chr2	96808905	96811179
cg10417386	DUSP2	-14.5659	4.06987e-45	2.67155e-37	-7.89856	0.542263	chr17	8772067	chr2	96808905	96811179
cg11388976	DUSP2	-14.5649	4.12182e-45	2.70565e-37	-11.2539	0.772668	chr22	39486207	chr2	96808905	96811179
cg18783296	CHST2	-14.5645	4.14499e-45	2.72086e-37	-15.0454	1.03302	chr15	91428131	chr3	142838173	142841800
cg03246270	NCR1	-14.5631	4.22174e-45	2.77125e-37	-12.1485	0.834202	chr5	159716933	chr19	55417508	55427508
cg16023434	DUSP2	-14.5621	4.27574e-45	2.80669e-37	-12.5239	0.860036	chr1	11395635	chr2	96808905	96811179
cg04887278	DUSP2	14.5609	4.34133e-45	2.84975e-37	10.3611	0.71157	chr6	83903927	chr2	96808905	96811179
cg04682193	DUSP2	-14.558	4.50558e-45	2.95757e-37	-11.0573	0.759535	chr12	121867725	chr2	96808905	96811179
cg03748015	DUSP2	14.5578	4.51765e-45	2.96549e-37	9.0383	0.620857	chr13	30963873	chr2	96808905	96811179
cg19605931	DUSP2	-14.5554	4.65794e-45	3.05757e-37	-12.2047	0.8385	chr18	8662653	chr2	96808905	96811179
cg11772956	DUSP2	-14.5554	4.66101e-45	3.05959e-37	-10.4276	0.716413	chr18	61648547	chr2	96808905	96811179
cg00667666	DUSP2	-14.5553	4.66582e-45	3.06275e-37	-8.35187	0.573803	chr10	867397	chr2	96808905	96811179
cg18287779	DUSP2	-14.554	4.74083e-45	3.11198e-37	-10.6021	0.728466	chr14	73930385	chr2	96808905	96811179
cg25554716	CHST2	-14.5536	4.77002e-45	3.13115e-37	-14.4379	0.992052	chr4	39765845	chr3	142838173	142841800
cg22540135	DUSP2	-14.5527	4.82178e-45	3.16512e-37	-10.5308	0.723632	chr19	51898904	chr2	96808905	96811179
cg18634301	DUSP2	-14.5512	4.91471e-45	3.22613e-37	-12.615	0.866936	chr20	48892083	chr2	96808905	96811179
cg19125716	NCR1	-14.5489	5.06185e-45	3.32271e-37	-12.7137	0.873857	chr3	124738355	chr19	55417508	55427508
cg23355992	DUSP2	14.548	5.12052e-45	3.36122e-37	19.2232	1.32136	chr20	48998616	chr2	96808905	96811179
cg16013543	CCL3	14.5476	5.1507e-45	3.38104e-37	12.9536	0.89043	chr1	154300241	chr17	34415602	34417515
cg19090861	DUSP2	14.5442	5.38054e-45	3.53191e-37	10.5797	0.727418	chr11	66085958	chr2	96808905	96811179
cg26754426	DUSP2	14.5435	5.42839e-45	3.56332e-37	11.5763	0.795979	chr3	112693969	chr2	96808905	96811179
cg18406471	DUSP2	-14.543	5.46624e-45	3.58816e-37	-12.3286	0.847734	chr16	31469372	chr2	96808905	96811179
cg03286826	NCR1	-14.5414	5.57759e-45	3.66125e-37	-17.194	1.18242	chr8	66854720	chr19	55417508	55427508
cg03652190	DUSP2	14.5407	5.62644e-45	3.69332e-37	11.5511	0.794394	chr7	74070490	chr2	96808905	96811179
cg05195106	DUSP2	-14.5401	5.67076e-45	3.72242e-37	-7.67151	0.527611	chr14	55592288	chr2	96808905	96811179
cg14225257	NCR1	-14.5397	5.69686e-45	3.73955e-37	-15.2493	1.0488	chr10	91129088	chr19	55417508	55427508
cg14977879	CCL3	-14.5371	5.89391e-45	3.86889e-37	-15.2981	1.05235	chr10	73205190	chr17	34415602	34417515
cg12983578	DUSP2	-14.5371	5.89493e-45	3.86956e-37	-12.8363	0.883006	chr17	79921776	chr2	96808905	96811179
cg07941916	DUSP2	-14.5368	5.91741e-45	3.88432e-37	-12.2842	0.845041	chr5	131762292	chr2	96808905	96811179
cg19225438	NCR1	-14.5356	6.00669e-45	3.94292e-37	-21.7342	1.49524	chr14	64915054	chr19	55417508	55427508
cg03083467	DUSP2	-14.5355	6.01311e-45	3.94714e-37	-10.4513	0.71902	chr17	47287223	chr2	96808905	96811179
cg10660980	DUSP2	14.5341	6.12664e-45	4.02167e-37	14.2378	0.979615	chr16	31255565	chr2	96808905	96811179
cg05074138	NCR1	14.5336	6.16188e-45	4.04479e-37	12.1214	0.834027	chr2	204732687	chr19	55417508	55427508
cg04462329	NCR1	-14.5324	6.26138e-45	4.11011e-37	-10.9714	0.754964	chr14	91697876	chr19	55417508	55427508
cg02841912	DUSP2	-14.5322	6.27763e-45	4.12078e-37	-7.4569	0.51313	chr6	152955983	chr2	96808905	96811179
cg06533178	DUSP2	-14.5302	6.43768e-45	4.22584e-37	-12.8439	0.883944	chr20	62516074	chr2	96808905	96811179
cg13141289	DUSP2	14.53	6.45402e-45	4.23656e-37	19.1593	1.3186	chr15	49339044	chr2	96808905	96811179
cg14316278	DUSP2	-14.5294	6.50601e-45	4.27069e-37	-11.2736	0.775914	chr7	2089966	chr2	96808905	96811179
cg06538141	DUSP2	-14.5284	6.59223e-45	4.32729e-37	-12.7598	0.878269	chr20	30229335	chr2	96808905	96811179
cg24410918	CHST2	-14.5279	6.63599e-45	4.35601e-37	-15.7699	1.0855	chr14	22943097	chr3	142838173	142841800
cg19015032	NCR1	-14.5268	6.72855e-45	4.41677e-37	-13.3314	0.917711	chr8	119213737	chr19	55417508	55427508
cg13446911	CCL3	-14.5253	6.85667e-45	4.50087e-37	-12.7203	0.875733	chr9	96077700	chr17	34415602	34417515
cg00125455	NCR1	-14.523	7.05973e-45	4.63416e-37	-9.6328	0.663278	chr20	44574271	chr19	55417508	55427508
cg20029347	DUSP2	14.5228	7.08431e-45	4.6503e-37	6.47896	0.446124	chr11	46366877	chr2	96808905	96811179
cg25194157	NCR1	14.522	7.15728e-45	4.69819e-37	12.8868	0.887404	chr17	38759148	chr19	55417508	55427508
cg18703361	DUSP2	-14.5206	7.27994e-45	4.77871e-37	-8.33029	0.573686	chr7	106062067	chr2	96808905	96811179
cg18445418	DUSP2	14.5205	7.29595e-45	4.78923e-37	9.38449	0.646294	chr20	54994357	chr2	96808905	96811179
cg13719443	DUSP2	14.5187	7.46602e-45	4.90086e-37	11.6654	0.803474	chr6	35700382	chr2	96808905	96811179
cg09607584	NCR1	-14.5185	7.48276e-45	4.91185e-37	-11.2832	0.77716	chr12	121996016	chr19	55417508	55427508
cg22312628	NCR1	-14.5184	7.48873e-45	4.91577e-37	-13.367	0.920692	chr5	125695774	chr19	55417508	55427508
cg10630015	DUSP2	14.518	7.53452e-45	4.94583e-37	9.80454	0.675339	chr6	403897	chr2	96808905	96811179
cg11225266	DUSP2	-14.5167	7.65542e-45	5.02519e-37	-14.5957	1.00544	chr12	53880325	chr2	96808905	96811179
cg13117745	DUSP2	-14.5147	7.86056e-45	5.15985e-37	-12.1414	0.836496	chr3	45595108	chr2	96808905	96811179
cg22086536	NCR1	-14.5145	7.87409e-45	5.16873e-37	-14.6869	1.01187	chr11	11830378	chr19	55417508	55427508
cg02218268	CHST2	-14.5141	7.92108e-45	5.19957e-37	-18.885	1.30115	chr16	3646442	chr3	142838173	142841800
cg24593764	DUSP2	-14.5134	7.98637e-45	5.24243e-37	-8.40347	0.579014	chr17	37937339	chr2	96808905	96811179
cg13019030	DUSP2	-14.5123	8.10119e-45	5.3178e-37	-12.6227	0.86979	chr1	55594063	chr2	96808905	96811179
cg12716601	NCR1	14.5115	8.18901e-45	5.37545e-37	9.6196	0.662897	chr12	96602913	chr19	55417508	55427508
cg00329429	DUSP2	-14.5103	8.31339e-45	5.45709e-37	-8.33655	0.574527	chr3	38193513	chr2	96808905	96811179
cg14754151	DUSP2	-14.5097	8.37594e-45	5.49816e-37	-10.1755	0.701286	chr19	33162944	chr2	96808905	96811179
cg25599673	DUSP2	14.5094	8.40831e-45	5.5194e-37	8.22613	0.566952	chr3	186738370	chr2	96808905	96811179
cg12114602	NCR1	-14.5094	8.41369e-45	5.52294e-37	-11.9572	0.824106	chr16	11145869	chr19	55417508	55427508
cg25651219	DUSP2	14.5089	8.46729e-45	5.55812e-37	9.50602	0.655188	chr10	73895221	chr2	96808905	96811179
cg06545060	DUSP2	14.5056	8.82335e-45	5.79185e-37	8.92894	0.615549	chr7	116654897	chr2	96808905	96811179
cg22431883	CHST2	-14.5022	9.21978e-45	6.05207e-37	-14.4875	0.998984	chr7	130042701	chr3	142838173	142841800
cg25161129	NCR1	-14.5015	9.30875e-45	6.11047e-37	-7.66224	0.528377	chr17	66452343	chr19	55417508	55427508
cg08539132	DUSP2	-14.5008	9.38554e-45	6.16088e-37	-11.2319	0.774569	chr22	42178589	chr2	96808905	96811179
cg13544547	NCR1	-14.5002	9.45558e-45	6.20685e-37	-15.6708	1.08073	chr21	40051532	chr19	55417508	55427508
cg26395089	DUSP2	-14.4999	9.49182e-45	6.23064e-37	-12.2935	0.847834	chr10	126635660	chr2	96808905	96811179
cg26949320	NCR1	-14.4989	9.62162e-45	6.31584e-37	-10.121	0.698052	chr16	4516375	chr19	55417508	55427508
cg06650256	DUSP2	-14.4982	9.70298e-45	6.36925e-37	-5.86517	0.404544	chr17	72527724	chr2	96808905	96811179
cg04804748	CHST2	14.4979	9.74177e-45	6.39471e-37	14.9295	1.02977	chr15	52028433	chr3	142838173	142841800
cg23806751	DUSP2	-14.4958	1.00059e-44	6.56811e-37	-9.58034	0.660903	chr3	46989655	chr2	96808905	96811179
cg19989287	CHST2	-14.4954	1.00605e-44	6.60392e-37	-13.34	0.92029	chr10	98437438	chr3	142838173	142841800
cg27287951	NCR1	-14.4953	1.00775e-44	6.6151e-37	-11.4388	0.789143	chr7	961322	chr19	55417508	55427508
cg05874698	DUSP2	14.4949	1.01224e-44	6.64459e-37	9.64418	0.665349	chr3	33005526	chr2	96808905	96811179
cg24408769	NCR1	-14.4944	1.0192e-44	6.69024e-37	-6.87783	0.474517	chr6	15506085	chr19	55417508	55427508
cg06817520	DUSP2	-14.4935	1.03042e-44	6.76391e-37	-12.7499	0.879699	chr6	149749222	chr2	96808905	96811179
cg20239391	NCR1	-14.4928	1.04058e-44	6.83061e-37	-12.3235	0.850319	chr20	45030732	chr19	55417508	55427508
cg25737313	AHNAK	-14.4902	1.07591e-44	7.0625e-37	-6.95206	0.479778	chr19	12899557	chr11	62201016	62323707
cg11935248	DUSP2	-14.4897	1.08278e-44	7.10762e-37	-10.8094	0.746005	chr6	4942483	chr2	96808905	96811179
cg23038529	CHST2	14.489	1.09265e-44	7.17243e-37	14.2214	0.981535	chr1	173176465	chr3	142838173	142841800
cg03606098	CCL3	-14.4884	1.10082e-44	7.22605e-37	-10.5098	0.725397	chr1	1690840	chr17	34415602	34417515
cg07873128	CHST2	-14.4867	1.12398e-44	7.37808e-37	-13.2253	0.912924	chr11	3121400	chr3	142838173	142841800
cg05635114	DUSP2	-14.4865	1.12704e-44	7.39814e-37	-12.7729	0.881705	chr16	88832572	chr2	96808905	96811179
cg00200189	CCL3	-14.4852	1.14675e-44	7.52752e-37	-15.8221	1.09229	chr22	20757360	chr17	34415602	34417515
cg18698382	CHST2	-14.4836	1.17085e-44	7.68575e-37	-21.903	1.51227	chr19	647205	chr3	142838173	142841800
cg11643361	CHST2	-14.4806	1.2168e-44	7.98733e-37	-13.5606	0.936468	chr14	22923261	chr3	142838173	142841800
cg17728281	NCR1	-14.4799	1.22765e-44	8.05856e-37	-14.386	0.99352	chr12	295387	chr19	55417508	55427508
cg20321132	NCR1	-14.4797	1.23062e-44	8.07809e-37	-14.4058	0.994899	chr12	108698691	chr19	55417508	55427508
cg06418113	NCR1	-14.4795	1.23292e-44	8.09316e-37	-11.0667	0.764301	chr18	43915901	chr19	55417508	55427508
cg11335172	NCR1	-14.4791	1.23907e-44	8.13355e-37	-14.2674	0.985374	chr2	103033799	chr19	55417508	55427508
cg21277869	DUSP2	14.4791	1.23928e-44	8.13494e-37	5.82294	0.402161	chr18	77163586	chr2	96808905	96811179
cg01861060	CCL3	-14.4784	1.25078e-44	8.2104e-37	-12.0484	0.832163	chr22	26981740	chr17	34415602	34417515
cg11373428	NCR1	-14.4749	1.30798e-44	8.58589e-37	-10.9133	0.753945	chr2	28496822	chr19	55417508	55427508
cg26604799	NCR1	-14.4745	1.3152e-44	8.63325e-37	-13.5173	0.933874	chr20	36789861	chr19	55417508	55427508
cg17155068	DUSP2	-14.4742	1.31946e-44	8.66125e-37	-12.3645	0.854244	chr5	114567574	chr2	96808905	96811179
cg11262921	DUSP2	14.474	1.32389e-44	8.69034e-37	9.68727	0.669289	chr10	32264401	chr2	96808905	96811179
cg00299943	DUSP2	14.4728	1.34361e-44	8.81978e-37	9.06149	0.626105	chr22	41613692	chr2	96808905	96811179
cg05298628	DUSP2	-14.4715	1.36618e-44	8.96794e-37	-9.53053	0.658572	chr12	123379569	chr2	96808905	96811179
cg14080050	DUSP2	-14.4713	1.3694e-44	8.98907e-37	-10.1041	0.698218	chr9	33159025	chr2	96808905	96811179
cg22389380	DUSP2	-14.4697	1.39799e-44	9.17671e-37	-10.6546	0.736336	chr4	26077294	chr2	96808905	96811179
cg10983470	CHST2	-14.4671	1.44493e-44	9.48485e-37	-17.2886	1.19503	chr7	36553290	chr3	142838173	142841800
cg25578304	NCR1	-14.4658	1.46901e-44	9.64291e-37	-13.2516	0.916065	chr9	139891871	chr19	55417508	55427508
cg02699518	NCR1	-14.4641	1.50107e-44	9.85334e-37	-14.0851	0.973795	chr17	64709756	chr19	55417508	55427508
cg27188891	NCR1	-14.4639	1.50628e-44	9.88754e-37	-16.5981	1.14756	chr5	126420719	chr19	55417508	55427508
cg03158902	NCR1	-14.463	1.52416e-44	1.00049e-36	-11.725	0.810693	chr16	4396061	chr19	55417508	55427508
cg24116176	NCR1	14.4629	1.52602e-44	1.00171e-36	11.1492	0.770883	chr3	133210244	chr19	55417508	55427508
cg07470314	DUSP2	14.4628	1.52794e-44	1.00297e-36	17.0044	1.17573	chr8	21766704	chr2	96808905	96811179
cg07151737	DUSP2	-14.4626	1.53185e-44	1.00554e-36	-11.2152	0.775462	chr13	41137364	chr2	96808905	96811179
cg22829007	CCL3	-14.4591	1.60111e-44	1.051e-36	-16.3917	1.13366	chr7	37209418	chr17	34415602	34417515
cg24068972	NCR1	14.4582	1.62064e-44	1.06382e-36	11.7667	0.813845	chr11	60833459	chr19	55417508	55427508
cg17002598	NCR1	14.4579	1.62536e-44	1.06692e-36	13.2838	0.918792	chr14	23003731	chr19	55417508	55427508
cg12007709	NCR1	-14.457	1.6444e-44	1.07942e-36	-16.0133	1.10765	chr7	65579080	chr19	55417508	55427508
cg05840650	NCR1	-14.455	1.68671e-44	1.10719e-36	-15.0702	1.04256	chr11	2402840	chr19	55417508	55427508
cg17412422	DUSP2	14.4548	1.69164e-44	1.11043e-36	9.65189	0.667729	chr15	81583642	chr2	96808905	96811179
cg24609140	DUSP2	-14.4538	1.71367e-44	1.12489e-36	-11.3642	0.786246	chr5	78249305	chr2	96808905	96811179
cg20772590	DUSP2	14.4534	1.72305e-44	1.13105e-36	13.1796	0.911869	chr17	75446431	chr2	96808905	96811179
cg14059835	DUSP2	14.4509	1.77848e-44	1.16743e-36	12.8192	0.88709	chr9	132598917	chr2	96808905	96811179
cg09164206	NCR1	-14.4505	1.78629e-44	1.17256e-36	-13.0601	0.903777	chr15	70786271	chr19	55417508	55427508
cg11162888	DUSP2	14.4477	1.85216e-44	1.2158e-36	7.94842	0.550151	chr13	40762188	chr2	96808905	96811179
cg25071639	DUSP2	-14.4465	1.88129e-44	1.23492e-36	-11.8228	0.818386	chr6	144681861	chr2	96808905	96811179
cg23001647	DUSP2	-14.445	1.9164e-44	1.25797e-36	-11.4867	0.795199	chr3	171619600	chr2	96808905	96811179
cg00365642	NCR1	-14.4444	1.93224e-44	1.26836e-36	-12.8395	0.888892	chr2	8456058	chr19	55417508	55427508
cg01710351	CCL3	14.4444	1.93236e-44	1.26845e-36	13.6385	0.944205	chr1	160617092	chr17	34415602	34417515
cg18052778	CHST2	-14.4437	1.94963e-44	1.27978e-36	-19.7111	1.36468	chr17	46030312	chr3	142838173	142841800
cg12000627	DUSP2	-14.4408	2.0218e-44	1.32716e-36	-10.3719	0.718232	chr14	65140250	chr2	96808905	96811179
cg14522718	DUSP2	14.4399	2.04747e-44	1.34401e-36	7.02748	0.486672	chr9	130868874	chr2	96808905	96811179
cg21469707	CHST2	-14.4388	2.07631e-44	1.36294e-36	-25.8085	1.78744	chr13	114815139	chr3	142838173	142841800
cg12768945	NCR1	-14.4373	2.1145e-44	1.388e-36	-14.1508	0.980153	chr14	52397230	chr19	55417508	55427508
cg15000479	CHST2	-14.4364	2.1393e-44	1.40428e-36	-13.96	0.966999	chr5	172308929	chr3	142838173	142841800
cg14316278	NCR1	-14.4359	2.15445e-44	1.41423e-36	-12.2517	0.848699	chr7	2089966	chr19	55417508	55427508
cg23966795	CHST2	-14.435	2.17848e-44	1.43e-36	-15.9039	1.10176	chr2	160068465	chr3	142838173	142841800
cg12372041	DUSP2	-14.4343	2.19751e-44	1.44249e-36	-10.8401	0.750995	chr17	47465123	chr2	96808905	96811179
cg07493821	NCR1	-14.4335	2.21934e-44	1.45682e-36	-9.18055	0.636057	chr15	94792045	chr19	55417508	55427508
cg20535085	NCR1	14.4334	2.22407e-44	1.45993e-36	10.3917	0.719975	chr1	160616604	chr19	55417508	55427508
cg01267797	DUSP2	14.4323	2.25614e-44	1.48098e-36	10.1472	0.703093	chr5	79542470	chr2	96808905	96811179
cg07841371	SIK1	-14.4321	2.26028e-44	1.4837e-36	-9.79476	0.678678	chr1	1114912	chr21	44834395	44847008
cg21699600	CCL3	-14.4319	2.2673e-44	1.48831e-36	-12.5228	0.867719	chr10	79626470	chr17	34415602	34417515
cg24402372	DUSP2	14.4307	2.30194e-44	1.51104e-36	9.01367	0.624619	chr12	52997366	chr2	96808905	96811179
cg09400963	DUSP2	14.4302	2.31615e-44	1.52037e-36	9.07906	0.629171	chr7	32555839	chr2	96808905	96811179
cg08848537	DUSP2	-14.4289	2.35363e-44	1.54497e-36	-12.7906	0.886453	chr8	103109648	chr2	96808905	96811179
cg15758525	DUSP2	-14.4288	2.35754e-44	1.54754e-36	-8.4468	0.585412	chr7	139952594	chr2	96808905	96811179
cg25448065	DUSP2	-14.4276	2.39328e-44	1.571e-36	-12.68	0.878869	chr17	17076637	chr2	96808905	96811179
cg22090713	DUSP2	-14.4264	2.43073e-44	1.59558e-36	-13.3101	0.922622	chr3	50379032	chr2	96808905	96811179
cg17008273	NCR1	-14.4264	2.43224e-44	1.59658e-36	-15.8506	1.09872	chr16	87308739	chr19	55417508	55427508
cg08697251	DUSP2	-14.426	2.44264e-44	1.6034e-36	-7.00715	0.485729	chr5	1489875	chr2	96808905	96811179
cg27442125	DUSP2	-14.4251	2.47179e-44	1.62254e-36	-11.1648	0.773986	chr14	93043537	chr2	96808905	96811179
cg22469143	NCR1	-14.4237	2.51678e-44	1.65207e-36	-12.8273	0.889323	chr2	85933851	chr19	55417508	55427508
cg25903122	CHST2	-14.4235	2.52425e-44	1.65698e-36	-18.7864	1.30249	chr19	16765692	chr3	142838173	142841800
cg10148280	DUSP2	14.4199	2.64236e-44	1.73451e-36	10.9481	0.759236	chr3	148846750	chr2	96808905	96811179
cg16676595	CCL3	-14.4192	2.66626e-44	1.75019e-36	-13.0497	0.905026	chr7	2057812	chr17	34415602	34417515
cg22928365	SIK1	-14.4184	2.69428e-44	1.76858e-36	-13.4942	0.935904	chr3	42099175	chr21	44834395	44847008
cg11180237	DUSP2	14.4181	2.70378e-44	1.77482e-36	10.7705	0.747014	chr1	23903795	chr2	96808905	96811179
cg12430981	DUSP2	-14.4171	2.7385e-44	1.79761e-36	-10.0174	0.694831	chr7	73507610	chr2	96808905	96811179
cg17432321	DUSP2	14.4162	2.76979e-44	1.81815e-36	8.73994	0.606258	chr16	57186148	chr2	96808905	96811179
cg23779286	CHST2	-14.4157	2.78565e-44	1.82856e-36	-14.0461	0.974356	chr1	115032585	chr3	142838173	142841800
cg06168539	DUSP2	14.4151	2.80955e-44	1.84425e-36	7.76683	0.538799	chr12	53650032	chr2	96808905	96811179
cg26458306	NCR1	-14.415	2.81071e-44	1.84501e-36	-11.9626	0.82987	chr11	34361072	chr19	55417508	55427508
cg06779020	NCR1	-14.4126	2.90004e-44	1.90365e-36	-11.5719	0.802906	chr14	70183064	chr19	55417508	55427508
cg04307083	DUSP2	-14.4121	2.91833e-44	1.91565e-36	-8.91876	0.618838	chr4	57521138	chr2	96808905	96811179
cg05593759	CCL3	-14.4116	2.93534e-44	1.92682e-36	-13.9122	0.965344	chr5	125695848	chr17	34415602	34417515
cg03609420	DUSP2	-14.4109	2.96495e-44	1.94626e-36	-17.5881	1.22047	chr6	36607533	chr2	96808905	96811179
cg00305629	NCR1	-14.408	3.0748e-44	2.01837e-36	-11.7437	0.815082	chr9	117265998	chr19	55417508	55427508
cg25546991	CHST2	14.4058	3.16376e-44	2.07677e-36	18.6654	1.29569	chr2	96811841	chr3	142838173	142841800	fractional exhaled nitric oxide (FeNO), COVID-19 Severity (Hospitalisation), Incident COPD
cg01213920	DUSP2	-14.4052	3.18623e-44	2.09151e-36	-9.68871	0.672584	chr3	46401388	chr2	96808905	96811179
cg04222196	NCR1	14.4036	3.25202e-44	2.1347e-36	10.4499	0.725503	chr1	203723795	chr19	55417508	55427508
cg10096215	NCR1	14.4031	3.27177e-44	2.14766e-36	11.3701	0.789418	chr16	68034002	chr19	55417508	55427508
cg05065849	NCR1	-14.4029	3.28305e-44	2.15507e-36	-10.2752	0.713415	chr2	85922172	chr19	55417508	55427508
cg18226451	DUSP2	-14.3986	3.46501e-44	2.27451e-36	-8.81402	0.612143	chr14	65191003	chr2	96808905	96811179
cg03555201	DUSP2	-14.3966	3.55659e-44	2.33462e-36	-11.008	0.764627	chr1	153327578	chr2	96808905	96811179
cg02304156	NCR1	-14.3966	3.55795e-44	2.33552e-36	-15.2796	1.06134	chr16	28913517	chr19	55417508	55427508
cg13876315	NCR1	14.396	3.58537e-44	2.35352e-36	14.6216	1.01567	chr9	35650526	chr19	55417508	55427508
cg06488150	DUSP2	14.3948	3.63804e-44	2.38809e-36	5.0633	0.351745	chr7	6476003	chr2	96808905	96811179
cg18477248	SIK1	-14.3947	3.64134e-44	2.39026e-36	-13.1221	0.911587	chr14	62547992	chr21	44834395	44847008
cg17202724	DUSP2	14.394	3.67728e-44	2.41385e-36	15.577	1.08219	chr17	61916730	chr2	96808905	96811179
cg24006794	NCR1	-14.3929	3.72767e-44	2.44693e-36	-13.8332	0.96111	chr14	65224894	chr19	55417508	55427508
cg04944402	DUSP2	14.3927	3.73495e-44	2.45171e-36	7.25214	0.503875	chr6	36516164	chr2	96808905	96811179
cg10671195	NCR1	14.3913	3.8056e-44	2.49808e-36	15.3353	1.0656	chr4	16219052	chr19	55417508	55427508
cg01486632	CHST2	-14.3889	3.92302e-44	2.57516e-36	-14.8534	1.03228	chr10	45462848	chr3	142838173	142841800
cg11987853	NCR1	-14.3877	3.98149e-44	2.61354e-36	-18.9155	1.3147	chr13	113832521	chr19	55417508	55427508
cg01740660	DUSP2	14.3869	4.0255e-44	2.64243e-36	9.31958	0.647784	chr12	52346100	chr2	96808905	96811179
cg06640997	NCR1	14.3868	4.0262e-44	2.64288e-36	10.2256	0.710757	chr12	32081573	chr19	55417508	55427508
cg03921332	DUSP2	14.3848	4.13098e-44	2.71167e-36	11.2585	0.782663	chr14	75611887	chr2	96808905	96811179
cg23435567	NCR1	-14.3845	4.1483e-44	2.72304e-36	-18.7364	1.30254	chr3	113346763	chr19	55417508	55427508
cg17349544	AHNAK	14.3839	4.17775e-44	2.74237e-36	6.38231	0.443711	chr20	45179234	chr11	62201016	62323707
cg18654102	NCR1	14.3839	4.18162e-44	2.74491e-36	22.7414	1.58104	chr2	96823638	chr19	55417508	55427508
cg04363092	NCR1	-14.3824	4.25946e-44	2.79601e-36	-14.1584	0.984427	chr5	148230558	chr19	55417508	55427508
cg06970090	DUSP2	14.3824	4.26127e-44	2.79719e-36	8.09151	0.562598	chr10	73848823	chr2	96808905	96811179
cg06045844	DUSP2	-14.3811	4.33166e-44	2.8434e-36	-10.4987	0.730033	chr22	39487493	chr2	96808905	96811179
cg24096902	AHNAK	14.3789	4.45609e-44	2.92508e-36	5.40691	0.376031	chr1	27754893	chr11	62201016	62323707
cg17457915	NCR1	-14.3783	4.49123e-44	2.94814e-36	-12.7799	0.888837	chr11	123389314	chr19	55417508	55427508
cg14556677	DUSP2	14.3777	4.52215e-44	2.96844e-36	14.9703	1.04122	chr9	127054428	chr2	96808905	96811179
cg19109194	DUSP2	-14.3772	4.55535e-44	2.99023e-36	-12.1818	0.847303	chr4	84133384	chr2	96808905	96811179
cg15518883	NCR1	14.3767	4.58134e-44	3.00729e-36	13.2352	0.920601	chr9	35650561	chr19	55417508	55427508
cg19423175	DUSP2	-14.3766	4.588e-44	3.01166e-36	-11.6353	0.809321	chr19	4094324	chr2	96808905	96811179
cg11380640	DUSP2	14.3747	4.7008e-44	3.08571e-36	7.71597	0.536775	chr18	57549413	chr2	96808905	96811179
cg23539560	CCL3	-14.3736	4.76707e-44	3.12921e-36	-16.2911	1.13341	chr11	128513805	chr17	34415602	34417515
cg25033664	DUSP2	14.3717	4.88086e-44	3.2039e-36	11.1412	0.77522	chr5	88184964	chr2	96808905	96811179
cg13939251	DUSP2	-14.3702	4.97509e-44	3.26576e-36	-13.4793	0.938003	chr7	92510592	chr2	96808905	96811179
cg14055655	DUSP2	-14.3701	4.98603e-44	3.27294e-36	-7.58939	0.528139	chr19	50117794	chr2	96808905	96811179
cg06885215	CCL3	-14.3658	5.26488e-44	3.45599e-36	-11.5805	0.806119	chr2	102640971	chr17	34415602	34417515
cg24356707	CHST2	-14.3636	5.41461e-44	3.55427e-36	-16.9768	1.18194	chr16	174311	chr3	142838173	142841800
cg15428169	NCR1	14.3625	5.48757e-44	3.60216e-36	11.3469	0.790036	chr11	60749794	chr19	55417508	55427508
cg26927175	DUSP2	14.3617	5.54675e-44	3.64101e-36	17.2763	1.20294	chr1	161197501	chr2	96808905	96811179
cg26540402	NCR1	-14.3615	5.5577e-44	3.6482e-36	-12.4575	0.86742	chr10	72358913	chr19	55417508	55427508
cg08635931	DUSP2	14.3613	5.5747e-44	3.65936e-36	17.1068	1.19117	chr11	10880635	chr2	96808905	96811179
cg09304968	CHST2	-14.3608	5.61118e-44	3.68331e-36	-18.5473	1.29153	chr7	76977748	chr3	142838173	142841800
cg21486834	SIK1	-14.3596	5.69589e-44	3.73891e-36	-10.7123	0.746003	chr17	74477542	chr21	44834395	44847008
cg10159113	DUSP2	-14.359	5.7385e-44	3.76688e-36	-10.4344	0.726681	chr12	104963709	chr2	96808905	96811179
cg01479491	DUSP2	-14.3576	5.83946e-44	3.83315e-36	-11.425	0.795743	chr3	188059305	chr2	96808905	96811179
cg08690459	DUSP2	-14.3571	5.87993e-44	3.85972e-36	-13.1936	0.918963	chr11	47279586	chr2	96808905	96811179
cg04628240	NCR1	-14.3553	6.01292e-44	3.94701e-36	-18.2831	1.27361	chr1	167055731	chr19	55417508	55427508
cg02411354	NCR1	14.3526	6.22466e-44	4.086e-36	7.47782	0.521008	chr3	187697534	chr19	55417508	55427508
cg18625530	CHST2	-14.3525	6.23593e-44	4.0934e-36	-13.5944	0.947179	chr19	16546817	chr3	142838173	142841800
cg13315222	NCR1	14.3521	6.26785e-44	4.11436e-36	13.7262	0.956394	chr1	111174338	chr19	55417508	55427508
cg06910433	NCR1	-14.3504	6.39915e-44	4.20055e-36	-8.73817	0.608913	chr3	171845173	chr19	55417508	55427508
cg00753630	DUSP2	14.3496	6.4652e-44	4.2439e-36	13.9387	0.971363	chr7	149569987	chr2	96808905	96811179
cg17541142	DUSP2	14.3494	6.48751e-44	4.25854e-36	11.6422	0.81134	chr7	1546826	chr2	96808905	96811179
cg13901712	DUSP2	-14.3488	6.53122e-44	4.28724e-36	-12.3645	0.86171	chr12	28696068	chr2	96808905	96811179
cg20187173	NCR1	-14.3481	6.59421e-44	4.32859e-36	-12.2154	0.851363	chr3	177370839	chr19	55417508	55427508
cg05600412	NCR1	-14.3478	6.6141e-44	4.34164e-36	-10.8909	0.759062	chr17	66251877	chr19	55417508	55427508
cg05007126	DUSP2	14.3468	6.70615e-44	4.40207e-36	10.6532	0.742553	chr20	1310884	chr2	96808905	96811179
cg04174651	DUSP2	-14.3459	6.78328e-44	4.45269e-36	-11.9133	0.830434	chr6	11850038	chr2	96808905	96811179
cg13682334	NCR1	-14.3454	6.82342e-44	4.47905e-36	-11.2853	0.786684	chr2	71557916	chr19	55417508	55427508
cg02516660	CCL3	-14.3454	6.82595e-44	4.4807e-36	-12.0595	0.840654	chr3	194470531	chr17	34415602	34417515
cg15643983	DUSP2	-14.342	7.12437e-44	4.67659e-36	-11.0929	0.773458	chr3	113935129	chr2	96808905	96811179
cg20572606	NCR1	-14.3388	7.42021e-44	4.87079e-36	-12.5505	0.875281	chr15	91363173	chr19	55417508	55427508
cg03172058	CHST2	-14.3359	7.70297e-44	5.0564e-36	-10.8679	0.758095	chr1	235002220	chr3	142838173	142841800
cg13522882	NCR1	14.3327	8.01879e-44	5.26371e-36	10.598	0.739427	chr2	102316496	chr19	55417508	55427508
cg21968868	DUSP2	-14.3299	8.30435e-44	5.45116e-36	-14.0713	0.981951	chr1	203617631	chr2	96808905	96811179	Papuan ancestry, atopy, C4A protein levels (SeqId = 4481-34), C-reactive protein (CRP) levels
cg13163919	NCR1	14.3289	8.41234e-44	5.52205e-36	10.0043	0.698186	chr15	70388014	chr19	55417508	55427508
cg19774846	DUSP2	-14.3272	8.594e-44	5.64129e-36	-8.2981	0.579184	chr1	25292225	chr2	96808905	96811179
cg17893934	CCL3	-14.3248	8.85968e-44	5.81569e-36	-19.623	1.36986	chr10	858817	chr17	34415602	34417515
cg04072771	NCR1	-14.3223	9.15381e-44	6.00877e-36	-9.81046	0.684979	chr15	55574912	chr19	55417508	55427508
cg27379540	DUSP2	-14.3219	9.19528e-44	6.03599e-36	-11.5937	0.809508	chr14	55173738	chr2	96808905	96811179
cg21951526	NCR1	-14.3209	9.3133e-44	6.11346e-36	-14.7063	1.02691	chr11	113915511	chr19	55417508	55427508
cg18422094	DUSP2	-14.32	9.41555e-44	6.18057e-36	-11.719	0.818364	chr9	93926097	chr2	96808905	96811179
cg05897169	DUSP2	14.3197	9.45845e-44	6.20873e-36	8.85532	0.618402	chr17	33568598	chr2	96808905	96811179	Gestational age, Primary Sjogrens syndrome, Tissue, Smoking, Birthweight, age, C-reactive protein (CRP) levels
cg20834627	DUSP2	14.3192	9.51459e-44	6.24559e-36	9.68806	0.676577	chr1	226876002	chr2	96808905	96811179
cg11848173	NCR1	-14.3191	9.52519e-44	6.25255e-36	-11.5949	0.80975	chr12	56121015	chr19	55417508	55427508
cg11987853	CHST2	-14.3179	9.67898e-44	6.3535e-36	-18.7351	1.30851	chr13	113832521	chr3	142838173	142841800
cg26495867	CHST2	-14.3178	9.68946e-44	6.36037e-36	-18.4708	1.29006	chr5	131812112	chr3	142838173	142841800
cg26444411	CCL3	-14.3177	9.70235e-44	6.36884e-36	-12.0925	0.844587	chr3	47469671	chr17	34415602	34417515
cg08415156	NCR1	-14.3166	9.83572e-44	6.45638e-36	-9.12137	0.637118	chr16	88972776	chr19	55417508	55427508
cg16398417	NCR1	14.3158	9.93868e-44	6.52397e-36	12.4405	0.869009	chr9	130717709	chr19	55417508	55427508
cg24353851	CHST2	-14.3144	1.01141e-43	6.63914e-36	-17.5912	1.22891	chr22	29705464	chr3	142838173	142841800
cg21618017	DUSP2	14.3124	1.03737e-43	6.80951e-36	24.5958	1.7185	chr12	124016861	chr2	96808905	96811179
cg15588215	DUSP2	14.3104	1.0638e-43	6.98302e-36	8.77861	0.613441	chr3	27766045	chr2	96808905	96811179
cg02114066	DUSP2	-14.309	1.08339e-43	7.1116e-36	-10.1032	0.706072	chr22	42244821	chr2	96808905	96811179
cg11584277	DUSP2	14.3084	1.09132e-43	7.16369e-36	13.1122	0.916399	chr17	34344995	chr2	96808905	96811179	Intravenous illicit drug use and hepatitis C infection, Tissue, Smoking, age
cg17191872	DUSP2	-14.3075	1.10454e-43	7.25047e-36	-15.7133	1.09826	chr17	34432841	chr2	96808905	96811179	Tissue, Smoking, fasting glucose, age
cg02722539	AHNAK	-14.3075	1.10472e-43	7.25162e-36	-5.43022	0.379538	chr2	68654573	chr11	62201016	62323707
cg20777329	DUSP2	-14.3073	1.10715e-43	7.26761e-36	-9.9929	0.698449	chr19	16217257	chr2	96808905	96811179
cg22768358	CHST2	-14.3066	1.11638e-43	7.32816e-36	-12.5669	0.8784	chr11	113947148	chr3	142838173	142841800
cg15661018	DUSP2	-14.3042	1.15117e-43	7.55657e-36	-10.8618	0.759343	chr7	155458872	chr2	96808905	96811179
cg13164395	DUSP2	-14.3038	1.15683e-43	7.59369e-36	-10.4884	0.733262	chr1	180878044	chr2	96808905	96811179
cg18234261	DUSP2	-14.3034	1.16271e-43	7.63226e-36	-10.4475	0.730418	chr19	13998313	chr2	96808905	96811179
cg11212647	DUSP2	14.3022	1.18065e-43	7.75003e-36	7.46985	0.522286	chr15	75493593	chr2	96808905	96811179
cg01650399	DUSP2	-14.3021	1.18286e-43	7.76458e-36	-12.6438	0.884053	chr11	65392579	chr2	96808905	96811179
cg07978738	CCL3	14.3012	1.19534e-43	7.84649e-36	11.6838	0.816976	chr10	116298339	chr17	34415602	34417515
cg20417029	DUSP2	14.3005	1.20578e-43	7.91504e-36	11.052	0.772837	chr3	13469711	chr2	96808905	96811179
cg23904266	CHST2	-14.2999	1.2156e-43	7.97946e-36	-17.593	1.23029	chr10	102276804	chr3	142838173	142841800
cg16988998	DUSP2	14.2959	1.27879e-43	8.39426e-36	8.937	0.625144	chr3	52755038	chr2	96808905	96811179
cg06493289	NCR1	-14.2956	1.28468e-43	8.43291e-36	-15.679	1.09678	chr11	113934355	chr19	55417508	55427508
cg09914358	DUSP2	-14.2953	1.28838e-43	8.45718e-36	-8.28071	0.57926	chr19	13901390	chr2	96808905	96811179
cg15469414	DUSP2	14.2947	1.2994e-43	8.52955e-36	16.2504	1.13681	chr6	149387408	chr2	96808905	96811179
cg01483153	DUSP2	14.2944	1.30348e-43	8.55634e-36	12.2119	0.854312	chr7	1094898	chr2	96808905	96811179
cg21500092	NCR1	-14.2931	1.32598e-43	8.70403e-36	-15.0237	1.05112	chr17	4245206	chr19	55417508	55427508
cg17982814	DUSP2	14.2928	1.33102e-43	8.7371e-36	18.5287	1.29637	chr7	2910288	chr2	96808905	96811179
cg03419646	CHST2	-14.2919	1.3448e-43	8.82755e-36	-12.0646	0.844151	chr17	47297268	chr3	142838173	142841800
cg00704059	DUSP2	-14.2891	1.39442e-43	9.15327e-36	-13.5318	0.947002	chr3	171900149	chr2	96808905	96811179
cg27255456	SIK1	14.2886	1.40329e-43	9.2115e-36	13.3314	0.933012	chr20	33479235	chr21	44834395	44847008
cg00458461	DUSP2	-14.2883	1.40761e-43	9.23986e-36	-10.9501	0.766369	chr1	26356769	chr2	96808905	96811179
cg19033466	DUSP2	14.2873	1.42719e-43	9.36841e-36	10.1425	0.709901	chr6	144608035	chr2	96808905	96811179
cg22644321	NCR1	14.2865	1.44121e-43	9.46044e-36	10.3271	0.722861	chr8	126446923	chr19	55417508	55427508
cg07062978	CHST2	-14.2864	1.4421e-43	9.46624e-36	-13.1274	0.918872	chr2	207847270	chr3	142838173	142841800
cg10181716	DUSP2	-14.2851	1.46664e-43	9.62733e-36	-12.4242	0.869732	chr7	2942248	chr2	96808905	96811179
cg09966797	CCL3	-14.2849	1.46995e-43	9.64906e-36	-10.4931	0.73456	chr6	159139165	chr17	34415602	34417515
cg12769754	CHST2	-14.2841	1.48529e-43	9.74978e-36	-13.4203	0.939525	chr19	36399368	chr3	142838173	142841800
cg05007700	NCR1	14.2815	1.53423e-43	1.0071e-35	10.7841	0.755105	chr2	105555037	chr19	55417508	55427508
cg25943763	DUSP2	14.2805	1.554e-43	1.02008e-35	7.96787	0.557954	chr1	226884962	chr2	96808905	96811179
cg11313529	DUSP2	14.2801	1.56175e-43	1.02517e-35	10.171	0.712247	chr22	50631434	chr2	96808905	96811179
cg15872094	NCR1	-14.28	1.56457e-43	1.02702e-35	-14.7317	1.03163	chr14	52343728	chr19	55417508	55427508
cg24727480	DUSP2	14.2791	1.58217e-43	1.03857e-35	8.59028	0.601597	chr12	109901083	chr2	96808905	96811179
cg07956915	DUSP2	-14.2791	1.58337e-43	1.03936e-35	-12.8605	0.900654	chr16	85592295	chr2	96808905	96811179
cg00850579	CHST2	-14.2751	1.66551e-43	1.09328e-35	-16.3752	1.14712	chr12	96765115	chr3	142838173	142841800
cg17801864	AHNAK	14.2731	1.70689e-43	1.12044e-35	8.32769	0.583453	chr20	45179345	chr11	62201016	62323707
cg06358171	AHNAK	14.273	1.71008e-43	1.12253e-35	5.26791	0.369083	chr1	54822008	chr11	62201016	62323707
cg23333850	DUSP2	-14.2726	1.71838e-43	1.12798e-35	-12.3199	0.863187	chr3	45011575	chr2	96808905	96811179
cg26879335	DUSP2	14.2705	1.765e-43	1.15859e-35	13.8304	0.969165	chr3	50630065	chr2	96808905	96811179
cg13275152	DUSP2	-14.2689	1.80118e-43	1.18233e-35	-12.7858	0.896065	chr14	52343846	chr2	96808905	96811179
cg26066929	CHST2	14.2685	1.80995e-43	1.18809e-35	18.6344	1.30598	chr9	134147174	chr3	142838173	142841800
cg23673974	NCR1	-14.2666	1.85439e-43	1.21726e-35	-10.5586	0.740093	chr17	45785206	chr19	55417508	55427508
cg11561282	CHST2	-14.2662	1.8624e-43	1.22252e-35	-15.6489	1.09692	chr4	84168424	chr3	142838173	142841800
cg09915983	NCR1	-14.2641	1.91381e-43	1.25627e-35	-21.3921	1.49972	chr20	2844691	chr19	55417508	55427508
cg24142464	NCR1	14.2622	1.95983e-43	1.28648e-35	15.9013	1.11492	chr1	40040489	chr19	55417508	55427508
cg04598420	DUSP2	14.2607	1.99865e-43	1.31196e-35	20.5324	1.43979	chr11	75527994	chr2	96808905	96811179
cg24150157	CCL3	-14.2592	2.03614e-43	1.33657e-35	-11.8188	0.828858	chr19	51891210	chr17	34415602	34417515
cg27122888	CCL3	14.2591	2.03818e-43	1.33791e-35	13.3458	0.935951	chr11	64379586	chr17	34415602	34417515
cg14889783	DUSP2	-14.2583	2.05882e-43	1.35145e-35	-9.76834	0.685098	chr21	45915204	chr2	96808905	96811179
cg01663440	DUSP2	-14.2568	2.09961e-43	1.37823e-35	-8.69071	0.609585	chr12	1056096	chr2	96808905	96811179
cg19596273	DUSP2	-14.2556	2.13013e-43	1.39827e-35	-14.3381	1.00579	chr10	30724086	chr2	96808905	96811179
cg01710351	DUSP2	14.2551	2.14391e-43	1.40731e-35	13.7431	0.96408	chr1	160617092	chr2	96808905	96811179
cg20058097	NCR1	-14.255	2.14584e-43	1.40857e-35	-18.0613	1.26701	chr12	111163129	chr19	55417508	55427508
cg00234176	DUSP2	-14.2536	2.18467e-43	1.43407e-35	-10.0678	0.706331	chr5	156642893	chr2	96808905	96811179
cg23676369	DUSP2	14.2519	2.23386e-43	1.46635e-35	12.7814	0.896821	chr20	54987020	chr2	96808905	96811179
cg16523255	NCR1	14.2497	2.29661e-43	1.50754e-35	14.6378	1.02723	chr22	31681123	chr19	55417508	55427508
cg09207601	NCR1	-14.2469	2.37797e-43	1.56095e-35	-12.8639	0.902923	chr16	403919	chr19	55417508	55427508
cg20809413	SIK1	-14.2464	2.39406e-43	1.57151e-35	-13.4854	0.946581	chr16	4415279	chr21	44834395	44847008
cg02930866	NCR1	-14.2453	2.42621e-43	1.59262e-35	-12.006	0.842801	chr3	15482580	chr19	55417508	55427508
cg17487617	DUSP2	-14.2446	2.44795e-43	1.60689e-35	-11.0177	0.773466	chr17	81041756	chr2	96808905	96811179
cg19275754	DUSP2	-14.244	2.46659e-43	1.61912e-35	-7.77757	0.546023	chr10	16688827	chr2	96808905	96811179
cg23629754	DUSP2	-14.2436	2.4784e-43	1.62688e-35	-9.98274	0.700855	chr8	121797718	chr2	96808905	96811179
cg24727967	NCR1	-14.2409	2.56602e-43	1.68439e-35	-12.1108	0.85042	chr2	12204435	chr19	55417508	55427508
cg22285110	DUSP2	14.2408	2.57032e-43	1.68722e-35	9.24812	0.649412	chr18	20032215	chr2	96808905	96811179
cg06501536	DUSP2	-14.2403	2.58502e-43	1.69686e-35	-9.91878	0.696528	chr7	2298920	chr2	96808905	96811179
cg24398381	DUSP2	14.2392	2.62178e-43	1.72099e-35	7.95738	0.558836	chr18	77276814	chr2	96808905	96811179
cg19217283	DUSP2	-14.2382	2.65509e-43	1.74286e-35	-14.719	1.03377	chr5	149759049	chr2	96808905	96811179
cg19136299	NCR1	-14.2361	2.72726e-43	1.79023e-35	-11.4013	0.800872	chr9	107914154	chr19	55417508	55427508
cg03041920	DUSP2	14.2357	2.74042e-43	1.79888e-35	10.5406	0.740434	chr13	100310311	chr2	96808905	96811179
cg10335947	DUSP2	-14.2331	2.83245e-43	1.85928e-35	-9.96708	0.700276	chr3	111436742	chr2	96808905	96811179
cg13718098	DUSP2	14.2328	2.8435e-43	1.86654e-35	7.05153	0.495443	chr17	20944116	chr2	96808905	96811179
cg19181419	DUSP2	14.232	2.87333e-43	1.88612e-35	9.91776	0.696866	chr5	133414158	chr2	96808905	96811179
cg14586546	DUSP2	-14.2317	2.88194e-43	1.89177e-35	-12.0463	0.846442	chr9	136003252	chr2	96808905	96811179
cg25768456	DUSP2	14.2311	2.90285e-43	1.90549e-35	7.29229	0.512418	chr17	1775045	chr2	96808905	96811179
cg11925560	CCL3	-14.2311	2.90353e-43	1.90594e-35	-12.764	0.896907	chr11	82504199	chr17	34415602	34417515
cg22660343	DUSP2	-14.2294	2.96727e-43	1.94778e-35	-10.4318	0.733119	chr20	48322124	chr2	96808905	96811179
cg02511590	NCR1	-14.2292	2.9765e-43	1.95384e-35	-13.9063	0.977308	chr5	139511070	chr19	55417508	55427508
cg03845193	DUSP2	14.2291	2.97792e-43	1.95477e-35	12.1275	0.852302	chr3	53017744	chr2	96808905	96811179
cg24200260	DUSP2	14.2278	3.02802e-43	1.98766e-35	7.46299	0.524536	chr20	52323191	chr2	96808905	96811179
cg02779913	DUSP2	-14.2275	3.03984e-43	1.99542e-35	-7.92191	0.556803	chr17	40088680	chr2	96808905	96811179
cg04582369	DUSP2	-14.2239	3.1825e-43	2.08907e-35	-13.8745	0.975441	chr3	4856946	chr2	96808905	96811179
cg19552004	CHST2	-14.2234	3.20179e-43	2.10172e-35	-16.8452	1.18433	chr12	109907633	chr3	142838173	142841800
cg12389209	DUSP2	-14.2231	3.21151e-43	2.10811e-35	-13.3137	0.936056	chr7	133164177	chr2	96808905	96811179
cg24127015	NCR1	14.2225	3.23862e-43	2.1259e-35	15.7318	1.10612	chr1	234861001	chr19	55417508	55427508
cg14525062	DUSP2	-14.2222	3.24988e-43	2.1333e-35	-7.49772	0.527184	chr22	22121889	chr2	96808905	96811179
cg09746982	DUSP2	14.2213	3.28844e-43	2.1586e-35	10.4814	0.737023	chr12	114399846	chr2	96808905	96811179
cg07729082	NCR1	-14.2201	3.33756e-43	2.19085e-35	-12.8759	0.905471	chr16	88686083	chr19	55417508	55427508
cg05640322	NCR1	-14.22	3.34294e-43	2.19438e-35	-14.7952	1.04046	chr1	228285781	chr19	55417508	55427508
cg07056138	DUSP2	-14.2195	3.36079e-43	2.2061e-35	-11.8285	0.831849	chr8	103120260	chr2	96808905	96811179
cg12581512	AHNAK	-14.2184	3.40898e-43	2.23773e-35	-7.53975	0.53028	chr14	94422013	chr11	62201016	62323707
cg14446406	NCR1	-14.2184	3.41087e-43	2.23897e-35	-12.0505	0.847532	chr9	93919335	chr19	55417508	55427508
cg13028433	NCR1	-14.2175	3.44673e-43	2.26251e-35	-15.2609	1.07339	chr3	50379074	chr19	55417508	55427508
cg10297007	AHNAK	-14.2163	3.50205e-43	2.29883e-35	-7.64347	0.537656	chr6	16699991	chr11	62201016	62323707
cg19563355	CCL3	-14.2156	3.53101e-43	2.31783e-35	-10.1638	0.714976	chr15	28419658	chr17	34415602	34417515
cg15286847	DUSP2	14.2156	3.53328e-43	2.31932e-35	10.0949	0.710132	chr16	84690433	chr2	96808905	96811179
cg21618017	CCL3	14.2154	3.54084e-43	2.32429e-35	23.9819	1.68704	chr12	124016861	chr17	34415602	34417515
cg00491404	NCR1	-14.2123	3.68228e-43	2.41713e-35	-15.1362	1.065	chr1	110306591	chr19	55417508	55427508
cg04242580	CHST2	-14.2121	3.69353e-43	2.42451e-35	-9.33557	0.656876	chr2	102927687	chr3	142838173	142841800
cg12141898	CCL3	-14.212	3.6945e-43	2.42515e-35	-12.9642	0.912202	chr3	143020241	chr17	34415602	34417515
cg06066117	NCR1	-14.2117	3.70985e-43	2.43523e-35	-15.1261	1.06434	chr5	78182886	chr19	55417508	55427508
cg12685187	CHST2	-14.2116	3.71726e-43	2.44009e-35	-20.6932	1.45608	chr8	128961926	chr3	142838173	142841800
cg13626014	CHST2	-14.2109	3.74889e-43	2.46086e-35	-14.5886	1.02658	chr22	24567627	chr3	142838173	142841800
cg01140711	DUSP2	14.21	3.7901e-43	2.4879e-35	7.2579	0.510759	chr12	58290450	chr2	96808905	96811179
cg05230651	DUSP2	-14.21	3.7932e-43	2.48994e-35	-6.92788	0.487537	chr3	188407110	chr2	96808905	96811179
cg08957513	SIK1	-14.2097	3.80585e-43	2.49824e-35	-12.0089	0.845117	chr18	53090924	chr21	44834395	44847008
cg05579422	NCR1	-14.2091	3.83553e-43	2.51772e-35	-17.7627	1.25009	chr11	130259608	chr19	55417508	55427508
cg01668008	CHST2	-14.2084	3.86789e-43	2.53897e-35	-15.9771	1.12448	chr8	134701487	chr3	142838173	142841800
cg14449910	NCR1	-14.208	3.89033e-43	2.5537e-35	-13.1013	0.922108	chr11	2919689	chr19	55417508	55427508
cg02930866	DUSP2	-14.2053	4.02278e-43	2.64064e-35	-10.9576	0.771373	chr3	15482580	chr2	96808905	96811179
cg11350799	DUSP2	-14.205	4.04019e-43	2.65207e-35	-11.4504	0.806081	chr19	7183207	chr2	96808905	96811179
cg08198193	DUSP2	14.203	4.14322e-43	2.7197e-35	11.5434	0.812745	chr5	81146787	chr2	96808905	96811179
cg25296938	NCR1	14.2027	4.1558e-43	2.72796e-35	29.6002	2.08412	chr7	98976900	chr19	55417508	55427508
cg10117603	NCR1	-14.2013	4.22958e-43	2.77639e-35	-20.9896	1.478	chr13	101171714	chr19	55417508	55427508
cg03589967	AHNAK	14.1999	4.30764e-43	2.82763e-35	5.35423	0.377062	chr2	64450561	chr11	62201016	62323707	C-reactive protein (CRP) levels
cg00481933	NCR1	-14.1993	4.33895e-43	2.84819e-35	-16.5088	1.16265	chr7	101937861	chr19	55417508	55427508
cg26971585	CCL3	-14.1972	4.453e-43	2.92305e-35	-20.988	1.47832	chr10	72358574	chr17	34415602	34417515
cg15363920	DUSP2	14.1952	4.56989e-43	2.99978e-35	9.69497	0.682976	chr3	101504046	chr2	96808905	96811179
cg05146480	DUSP2	-14.1949	4.58501e-43	3.00971e-35	-8.37551	0.590036	chr1	172630463	chr2	96808905	96811179
cg09890699	AHNAK	14.1947	4.59934e-43	3.01911e-35	6.76929	0.476889	chr1	54821853	chr11	62201016	62323707
cg13523236	NCR1	-14.1944	4.61734e-43	3.03092e-35	-13.237	0.932555	chr12	129277140	chr19	55417508	55427508
cg00830710	CCL3	-14.1943	4.62109e-43	3.03339e-35	-12.7014	0.89482	chr12	124419761	chr17	34415602	34417515
cg22867941	CHST2	-14.1932	4.68625e-43	3.07616e-35	-13.1019	0.923114	chr4	1225044	chr3	142838173	142841800
cg21131024	DUSP2	14.1915	4.78718e-43	3.14241e-35	10.9535	0.771834	chr8	104153643	chr2	96808905	96811179
cg10107671	CHST2	-14.1867	5.08577e-43	3.33841e-35	-18.6923	1.31759	chr19	647289	chr3	142838173	142841800
cg08518667	DUSP2	14.1846	5.2229e-43	3.42843e-35	5.60834	0.395382	chr12	58290447	chr2	96808905	96811179
cg15872760	DUSP2	14.1832	5.3124e-43	3.48718e-35	16.1102	1.13586	chr22	33119230	chr2	96808905	96811179
cg23541265	NCR1	-14.1829	5.3384e-43	3.50425e-35	-8.4137	0.59323	chr1	168487654	chr19	55417508	55427508
cg19346873	NCR1	-14.1828	5.34451e-43	3.50825e-35	-13.9787	0.985613	chr11	479525	chr19	55417508	55427508
cg02683885	DUSP2	-14.1817	5.41681e-43	3.55572e-35	-6.88157	0.485243	chr1	23849294	chr2	96808905	96811179
cg01871765	NCR1	-14.1798	5.54944e-43	3.64278e-35	-20.2735	1.42975	chr16	46893014	chr19	55417508	55427508
cg16674248	NCR1	-14.1785	5.64107e-43	3.70293e-35	-16.3398	1.15243	chr22	46664402	chr19	55417508	55427508
cg05635287	NCR1	-14.1783	5.65494e-43	3.71203e-35	-15.7887	1.11358	chr5	131805781	chr19	55417508	55427508
cg04527989	DUSP2	-14.1776	5.70615e-43	3.74564e-35	-8.65197	0.610258	chr5	71614752	chr2	96808905	96811179
cg07768103	SIK1	-14.1772	5.73338e-43	3.76352e-35	-10.6685	0.752509	chr5	175956344	chr21	44834395	44847008
cg13492227	AHNAK	14.1771	5.73767e-43	3.76633e-35	8.77252	0.618779	chr17	7341436	chr11	62201016	62323707
cg13074203	NCR1	-14.1741	5.96282e-43	3.91413e-35	-8.15626	0.575434	chr8	121798364	chr19	55417508	55427508
cg23369683	NCR1	-14.1737	5.99373e-43	3.93442e-35	-14.3726	1.01404	chr2	61166843	chr19	55417508	55427508
cg06805218	DUSP2	-14.1729	6.05341e-43	3.97359e-35	-11.3891	0.803582	chr5	14676623	chr2	96808905	96811179
cg15833511	DUSP2	-14.1716	6.15162e-43	4.03806e-35	-12.6139	0.890082	chr20	35256798	chr2	96808905	96811179
cg22631913	NCR1	14.164	6.76608e-43	4.44141e-35	13.5469	0.956429	chr5	138861106	chr19	55417508	55427508
cg26779305	CHST2	-14.1629	6.86824e-43	4.50847e-35	-12.5104	0.883321	chr17	11985228	chr3	142838173	142841800
cg24112097	SIK1	-14.1628	6.87436e-43	4.51248e-35	-15.1256	1.06799	chr22	50196862	chr21	44834395	44847008
cg14267923	DUSP2	-14.162	6.94312e-43	4.55762e-35	-10.5014	0.741522	chr19	5983451	chr2	96808905	96811179
cg09566308	DUSP2	-14.1614	6.99703e-43	4.59301e-35	-13.0727	0.923121	chr3	48542422	chr2	96808905	96811179
cg02304134	DUSP2	-14.1602	7.09769e-43	4.65908e-35	-11.7243	0.82797	chr16	4516320	chr2	96808905	96811179
cg13438634	NCR1	-14.1596	7.15988e-43	4.6999e-35	-19.3063	1.36348	chr3	51978658	chr19	55417508	55427508
cg27306451	DUSP2	-14.158	7.30068e-43	4.79233e-35	-11.2557	0.795006	chr7	127962378	chr2	96808905	96811179
cg12768945	DUSP2	-14.1579	7.31343e-43	4.8007e-35	-12.7258	0.898852	chr14	52397230	chr2	96808905	96811179
cg09278089	DUSP2	14.157	7.39158e-43	4.852e-35	8.07391	0.570311	chr15	26092373	chr2	96808905	96811179
cg20949306	CHST2	-14.1561	7.47953e-43	4.90973e-35	-25.3247	1.78896	chr2	135926634	chr3	142838173	142841800
cg03753385	DUSP2	-14.1556	7.52034e-43	4.93652e-35	-7.17197	0.506651	chr8	145579317	chr2	96808905	96811179
cg00366435	DUSP2	14.1545	7.62794e-43	5.00715e-35	8.15426	0.576089	chr12	6896105	chr2	96808905	96811179
cg16922167	CHST2	-14.1541	7.67146e-43	5.03572e-35	-11.4079	0.805984	chr1	27961746	chr3	142838173	142841800
cg07255019	DUSP2	-14.154	7.68154e-43	5.04233e-35	-14.2364	1.00582	chr22	26985192	chr2	96808905	96811179
cg24737067	NCR1	-14.1539	7.68447e-43	5.04426e-35	-16.9586	1.19815	chr17	34432601	chr19	55417508	55427508	Smoking, HIV infection, Tissue, age, Sex
cg08138385	DUSP2	14.1537	7.70282e-43	5.0563e-35	11.5961	0.819299	chr14	100688910	chr2	96808905	96811179
cg12296286	DUSP2	-14.1527	7.80049e-43	5.12042e-35	-11.6035	0.819879	chr12	32268774	chr2	96808905	96811179
cg14193087	DUSP2	-14.1526	7.81186e-43	5.12788e-35	-12.1538	0.858767	chr19	18614252	chr2	96808905	96811179
cg08098550	NCR1	-14.1526	7.81499e-43	5.12993e-35	-13.6529	0.964691	chr5	131391828	chr19	55417508	55427508
cg09076077	NCR1	-14.1509	7.98333e-43	5.24044e-35	-12.4224	0.877849	chr20	58630315	chr19	55417508	55427508
cg04100611	DUSP2	-14.1508	7.98933e-43	5.24437e-35	-12.2204	0.863583	chr14	73102243	chr2	96808905	96811179
cg05480110	SIK1	-14.1479	8.28837e-43	5.44067e-35	-10.0874	0.712993	chr3	195534854	chr21	44834395	44847008
cg19688999	NCR1	-14.147	8.38286e-43	5.5027e-35	-13.5662	0.958942	chr10	59961765	chr19	55417508	55427508
cg25079060	DUSP2	14.1468	8.40451e-43	5.51691e-35	11.0423	0.780553	chr1	8438488	chr2	96808905	96811179
cg12756150	NCR1	-14.1462	8.46632e-43	5.55748e-35	-6.84394	0.4838	chr2	241140248	chr19	55417508	55427508
cg23247616	DUSP2	14.1461	8.48098e-43	5.5671e-35	9.14261	0.646299	chr4	110587195	chr2	96808905	96811179
cg11697712	DUSP2	14.1449	8.60716e-43	5.64993e-35	6.72139	0.475181	chr3	25707396	chr2	96808905	96811179
cg00293189	DUSP2	-14.1449	8.61373e-43	5.65424e-35	-12.1168	0.856619	chr3	186856440	chr2	96808905	96811179
cg23151714	DUSP2	14.1447	8.63469e-43	5.668e-35	6.79102	0.480112	chr15	38943234	chr2	96808905	96811179
cg25452273	DUSP2	-14.1441	8.69407e-43	5.70698e-35	-12.65	0.894364	chr15	75335524	chr2	96808905	96811179
cg03710860	NCR1	-14.1438	8.73016e-43	5.73067e-35	-16.3529	1.15619	chr20	62592735	chr19	55417508	55427508
cg20821276	DUSP2	-14.1392	9.25063e-43	6.07232e-35	-9.75737	0.690094	chr17	65243119	chr2	96808905	96811179
cg02690418	DUSP2	-14.1346	9.79354e-43	6.4287e-35	-10.8023	0.764245	chr3	42554841	chr2	96808905	96811179
cg08686879	NCR1	-14.1343	9.83335e-43	6.45483e-35	-14.4617	1.02316	chr5	131409634	chr19	55417508	55427508
cg00179026	DUSP2	14.1343	9.83508e-43	6.45597e-35	9.52535	0.673917	chr6	155654609	chr2	96808905	96811179
cg09159050	NCR1	-14.1321	1.01104e-42	6.6367e-35	-25.0192	1.77038	chr1	1563500	chr19	55417508	55427508
cg14548898	NCR1	-14.1314	1.01998e-42	6.69539e-35	-11.2257	0.79438	chr12	52960826	chr19	55417508	55427508
cg14632729	DUSP2	14.1301	1.03662e-42	6.80462e-35	9.10318	0.644239	chr7	105755441	chr2	96808905	96811179
cg06845303	DUSP2	14.1301	1.0367e-42	6.80515e-35	9.42576	0.667069	chr6	125624542	chr2	96808905	96811179
cg20449769	DUSP2	-14.1285	1.05791e-42	6.94433e-35	-13.4351	0.950923	chr17	2728219	chr2	96808905	96811179
cg04977693	DUSP2	14.1274	1.07242e-42	7.03959e-35	10.5438	0.746335	chr1	206967929	chr2	96808905	96811179
cg24015249	DUSP2	14.1272	1.07559e-42	7.06041e-35	8.19069	0.579782	chr9	124498633	chr2	96808905	96811179
cg04657000	DUSP2	-14.1269	1.07925e-42	7.08443e-35	-10.2049	0.722371	chr6	112115430	chr2	96808905	96811179
cg25270899	CCL3	-14.1266	1.08318e-42	7.11021e-35	-15.9419	1.1285	chr13	101315319	chr17	34415602	34417515
cg23008718	CHST2	-14.1265	1.08455e-42	7.1192e-35	-13.1566	0.931338	chr2	43188851	chr3	142838173	142841800
cg22722843	DUSP2	-14.1233	1.12877e-42	7.40948e-35	-10.9971	0.778644	chr7	36766978	chr2	96808905	96811179
cg26768873	DUSP2	-14.1216	1.15453e-42	7.57861e-35	-11.0394	0.781739	chr6	157936208	chr2	96808905	96811179
cg14700479	NCR1	-14.1214	1.15732e-42	7.59688e-35	-17.011	1.20463	chr15	34280757	chr19	55417508	55427508
cg08087060	DUSP2	-14.1207	1.16637e-42	7.65633e-35	-6.69879	0.474394	chr16	87795808	chr2	96808905	96811179
cg10226326	DUSP2	-14.12	1.17685e-42	7.72511e-35	-11.0472	0.782381	chr1	42155625	chr2	96808905	96811179
cg08781187	DUSP2	-14.1197	1.18237e-42	7.76136e-35	-10.3986	0.736462	chr17	76789804	chr2	96808905	96811179
cg03388786	DUSP2	14.1196	1.18277e-42	7.76395e-35	8.04328	0.569652	chr8	56852253	chr2	96808905	96811179
cg14947993	AHNAK	-14.1191	1.19046e-42	7.81445e-35	-7.48127	0.529868	chr6	106562851	chr11	62201016	62323707
cg26140475	CHST2	14.1187	1.19656e-42	7.85447e-35	13.5954	0.962933	chr8	126525558	chr3	142838173	142841800
cg06226386	DUSP2	14.1185	1.19957e-42	7.87427e-35	6.83247	0.483937	chr8	22500449	chr2	96808905	96811179
cg05914150	CHST2	-14.1167	1.22734e-42	8.05656e-35	-9.36855	0.663651	chr5	67522332	chr3	142838173	142841800
cg19056664	DUSP2	-14.1165	1.22961e-42	8.07144e-35	-10.4945	0.743416	chr5	1335965	chr2	96808905	96811179
cg00791190	DUSP2	14.115	1.25317e-42	8.2261e-35	10.4225	0.738401	chr22	50223573	chr2	96808905	96811179
cg09730441	DUSP2	-14.1142	1.26694e-42	8.31648e-35	-15.1338	1.07224	chr9	131056737	chr2	96808905	96811179
cg19752649	SIK1	14.1138	1.2721e-42	8.35035e-35	10.3638	0.734299	chr16	11208704	chr21	44834395	44847008
cg04635869	CHST2	-14.1105	1.32668e-42	8.7086e-35	-12.8702	0.912105	chr6	13434157	chr3	142838173	142841800
cg14135248	SIK1	-14.1103	1.32986e-42	8.7295e-35	-10.3905	0.736375	chr7	2020495	chr21	44834395	44847008
cg14146378	NCR1	-14.1091	1.34928e-42	8.85698e-35	-20.0552	1.42143	chr6	157528397	chr19	55417508	55427508
cg21147820	NCR1	-14.1087	1.35687e-42	8.90678e-35	-10.3778	0.735562	chr8	128681146	chr19	55417508	55427508
cg08635366	CCL3	-14.1082	1.36503e-42	8.96037e-35	-9.2877	0.658319	chr14	100860397	chr17	34415602	34417515
cg11660304	NCR1	-14.1026	1.46457e-42	9.61377e-35	-11.2226	0.795782	chr16	29123391	chr19	55417508	55427508
cg11170025	NCR1	14.1025	1.4663e-42	9.62509e-35	14.0442	0.995864	chr1	205244444	chr19	55417508	55427508
cg26214074	NCR1	-14.1017	1.48054e-42	9.71858e-35	-12.3706	0.87724	chr2	27799207	chr19	55417508	55427508
cg06232381	DUSP2	-14.1007	1.50073e-42	9.8511e-35	-11.5056	0.815962	chr15	85329120	chr2	96808905	96811179
cg14090520	DUSP2	-14.1005	1.5032e-42	9.86734e-35	-11.0434	0.783188	chr3	4783557	chr2	96808905	96811179
cg15472170	NCR1	-14.0994	1.52503e-42	1.00107e-34	-13.1448	0.932299	chr1	12012720	chr19	55417508	55427508
cg08027123	DUSP2	14.0983	1.5467e-42	1.01529e-34	10.0388	0.712057	chr16	29296186	chr2	96808905	96811179
cg00482026	NCR1	-14.0982	1.54802e-42	1.01615e-34	-11.2581	0.798551	chr7	133049843	chr19	55417508	55427508
cg14026109	CHST2	-14.0971	1.56848e-42	1.02959e-34	-18.0163	1.27801	chr6	109775014	chr3	142838173	142841800
cg10699328	DUSP2	-14.0969	1.57261e-42	1.03229e-34	-9.16511	0.65015	chr14	97899228	chr2	96808905	96811179
cg13775629	CCL3	-14.0962	1.58753e-42	1.04209e-34	-10.9801	0.778945	chr10	72360448	chr17	34415602	34417515
cg09261289	DUSP2	-14.096	1.59182e-42	1.04491e-34	-12.6007	0.893926	chr12	10459923	chr2	96808905	96811179
cg11459681	DUSP2	14.0939	1.63302e-42	1.07195e-34	8.33108	0.591111	chr11	102322110	chr2	96808905	96811179
cg24921089	DUSP2	14.0902	1.71203e-42	1.12381e-34	10.8525	0.770222	chr11	10472840	chr2	96808905	96811179
cg06857018	NCR1	-14.0899	1.71706e-42	1.12712e-34	-22.4081	1.59036	chr7	1908314	chr19	55417508	55427508
cg01639617	DUSP2	14.0889	1.73826e-42	1.14103e-34	8.16582	0.579591	chr3	71115046	chr2	96808905	96811179
cg04462329	DUSP2	-14.0868	1.78606e-42	1.17241e-34	-9.76621	0.693289	chr14	91697876	chr2	96808905	96811179
cg11587451	DUSP2	14.0846	1.83542e-42	1.20481e-34	8.39218	0.59584	chr1	234749176	chr2	96808905	96811179
cg12685640	DUSP2	-14.0832	1.86786e-42	1.22611e-34	-11.2205	0.796732	chr1	208714976	chr2	96808905	96811179
cg18527241	DUSP2	14.0824	1.88689e-42	1.2386e-34	9.54684	0.677927	chr7	105319558	chr2	96808905	96811179
cg26728422	DUSP2	-14.0814	1.91052e-42	1.25411e-34	-11.5218	0.818231	chr16	1429015	chr2	96808905	96811179
cg23479730	DUSP2	14.0808	1.9261e-42	1.26434e-34	9.30198	0.660616	chr14	99681757	chr2	96808905	96811179
cg09115713	NCR1	-14.0805	1.93231e-42	1.26841e-34	-8.73545	0.620394	chr16	88832476	chr19	55417508	55427508
cg06765237	CHST2	-14.0793	1.96116e-42	1.28735e-34	-14.1322	1.00375	chr19	19585767	chr3	142838173	142841800
cg17981620	DUSP2	-14.0788	1.9736e-42	1.29551e-34	-10.8678	0.771926	chr17	6449778	chr2	96808905	96811179
cg08350797	CCL3	-14.0787	1.97736e-42	1.29799e-34	-16.8839	1.19925	chr3	52084921	chr17	34415602	34417515
cg09943198	DUSP2	-14.0769	2.02115e-42	1.32673e-34	-7.77634	0.552418	chr9	222492	chr2	96808905	96811179
cg20977024	CHST2	-14.0759	2.04683e-42	1.34359e-34	-13.0164	0.924731	chr1	114336683	chr3	142838173	142841800
cg18096987	AHNAK	14.0751	2.06817e-42	1.35759e-34	7.10942	0.505107	chr3	11623873	chr11	62201016	62323707
cg13977835	DUSP2	14.0733	2.11567e-42	1.38877e-34	8.39852	0.596771	chr1	23883338	chr2	96808905	96811179
cg02678243	NCR1	-14.0721	2.14755e-42	1.4097e-34	-10.196	0.724558	chr7	73507449	chr19	55417508	55427508
cg04602990	NCR1	-14.0719	2.15278e-42	1.41313e-34	-12.4365	0.883784	chr3	48557198	chr19	55417508	55427508
cg18432384	DUSP2	-14.0716	2.15931e-42	1.41742e-34	-14.4773	1.02883	chr11	61248084	chr2	96808905	96811179	Tissue, age
cg15119324	NCR1	-14.0714	2.16707e-42	1.42251e-34	-12.4689	0.886121	chr3	171864416	chr19	55417508	55427508
cg11456828	CHST2	-14.0709	2.17948e-42	1.43066e-34	-13.5128	0.960336	chr1	111159200	chr3	142838173	142841800
cg26604799	DUSP2	-14.0694	2.221e-42	1.45792e-34	-12.0616	0.857292	chr20	36789861	chr2	96808905	96811179
cg07659140	DUSP2	-14.0692	2.2254e-42	1.4608e-34	-6.53254	0.464314	chr19	1133209	chr2	96808905	96811179
cg18199624	DUSP2	14.0683	2.25058e-42	1.47733e-34	8.76436	0.622985	chr12	46853994	chr2	96808905	96811179
cg02143867	DUSP2	-14.0681	2.25594e-42	1.48085e-34	-10.4738	0.744504	chr22	23101928	chr2	96808905	96811179
cg24154257	CHST2	-14.0662	2.31151e-42	1.51733e-34	-16.128	1.14657	chr7	151494366	chr3	142838173	142841800
cg16989918	CHST2	-14.0649	2.34907e-42	1.54198e-34	-15.9628	1.13493	chr19	18760700	chr3	142838173	142841800
cg03989067	NCR1	-14.0647	2.35538e-42	1.54612e-34	-18.8633	1.34118	chr1	242082402	chr19	55417508	55427508
cg13815129	NCR1	-14.0604	2.48725e-42	1.63268e-34	-7.84302	0.557811	chr10	98415822	chr19	55417508	55427508
cg01447281	NCR1	14.059	2.53033e-42	1.66097e-34	9.96892	0.709079	chr1	8482689	chr19	55417508	55427508
cg08772854	NCR1	-14.0584	2.54964e-42	1.67364e-34	-12.294	0.874496	chr10	134444602	chr19	55417508	55427508
cg19654743	NCR1	14.0575	2.57724e-42	1.69176e-34	13.5317	0.962595	chr17	75446592	chr19	55417508	55427508
cg04716530	AHNAK	-14.0561	2.62471e-42	1.72292e-34	-7.1401	0.507973	chr16	30485684	chr11	62201016	62323707
cg12714229	DUSP2	-14.056	2.62576e-42	1.72361e-34	-10.1839	0.724525	chr1	100494771	chr2	96808905	96811179
cg25752864	DUSP2	14.0559	2.6292e-42	1.72587e-34	11.459	0.815245	chr15	81596748	chr2	96808905	96811179
cg16272728	DUSP2	-14.0544	2.67943e-42	1.75884e-34	-8.1258	0.578167	chr15	55569254	chr2	96808905	96811179
cg10931172	DUSP2	-14.0526	2.74113e-42	1.79934e-34	-9.18794	0.653825	chr4	15965513	chr2	96808905	96811179
cg15636859	CCL3	-14.0526	2.74153e-42	1.7996e-34	-8.42471	0.599514	chr20	55982844	chr17	34415602	34417515
cg05756780	NCR1	14.0523	2.75253e-42	1.80682e-34	10.3184	0.734287	chr1	154380705	chr19	55417508	55427508
cg08471335	NCR1	-14.051	2.79767e-42	1.83645e-34	-8.58429	0.61094	chr22	46685653	chr19	55417508	55427508
cg23855986	CCL3	-14.0496	2.84513e-42	1.86761e-34	-16.5219	1.17597	chr11	129980502	chr17	34415602	34417515
cg13769596	DUSP2	-14.0488	2.87418e-42	1.88668e-34	-10.7217	0.763178	chr10	45432795	chr2	96808905	96811179
cg06362008	DUSP2	14.0479	2.90682e-42	1.9081e-34	9.90168	0.704852	chr15	67439378	chr2	96808905	96811179
cg21254939	NCR1	14.0473	2.9278e-42	1.92187e-34	11.8638	0.84456	chr4	7657303	chr19	55417508	55427508
cg24346686	DUSP2	14.0472	2.93068e-42	1.92376e-34	14.5611	1.03658	chr1	154377364	chr2	96808905	96811179
cg01888869	DUSP2	-14.0464	2.96032e-42	1.94322e-34	-11.2005	0.797391	chr16	31366418	chr2	96808905	96811179
cg12128467	DUSP2	-14.0461	2.97343e-42	1.95182e-34	-7.22861	0.514635	chr9	124116096	chr2	96808905	96811179
cg04218962	NCR1	-14.0455	2.99459e-42	1.96572e-34	-12.0215	0.855897	chr18	56246837	chr19	55417508	55427508
cg19504001	NCR1	-14.0454	2.9973e-42	1.96749e-34	-15.7263	1.11967	chr12	57589740	chr19	55417508	55427508
cg19065555	DUSP2	14.0422	3.12185e-42	2.04925e-34	10.2066	0.726851	chr15	75471851	chr2	96808905	96811179
cg17718703	DUSP2	14.0416	3.14474e-42	2.06428e-34	6.14272	0.437466	chr1	90313059	chr2	96808905	96811179
cg24604214	DUSP2	-14.0408	3.17804e-42	2.08614e-34	-13.3376	0.949923	chr1	2092394	chr2	96808905	96811179
cg10750639	CHST2	-14.0402	3.19952e-42	2.10024e-34	-15.4803	1.10257	chr6	138147172	chr3	142838173	142841800
cg14917096	DUSP2	14.0402	3.20026e-42	2.10072e-34	10.694	0.761668	chr7	105319641	chr2	96808905	96811179
cg16660220	DUSP2	14.04	3.20696e-42	2.10512e-34	8.60117	0.612617	chr11	46576948	chr2	96808905	96811179
cg11001739	CCL3	-14.0399	3.21111e-42	2.10784e-34	-9.87324	0.703225	chr7	1983918	chr17	34415602	34417515
cg19103456	NCR1	-14.037	3.33196e-42	2.18717e-34	-9.72973	0.69315	chr1	108191769	chr19	55417508	55427508
cg17303163	DUSP2	14.035	3.41399e-42	2.24102e-34	6.35283	0.452641	chr17	38752665	chr2	96808905	96811179
cg17202724	NCR1	14.0339	3.46177e-42	2.27238e-34	16.6481	1.18627	chr17	61916730	chr19	55417508	55427508
cg05327844	DUSP2	-14.0334	3.48638e-42	2.28854e-34	-12.1843	0.868241	chr11	330872	chr2	96808905	96811179
cg03901411	CHST2	14.0326	3.52044e-42	2.3109e-34	12.0447	0.858339	chr14	22901486	chr3	142838173	142841800
cg16401395	DUSP2	-14.032	3.54754e-42	2.32868e-34	-15.4671	1.10228	chr13	31287442	chr2	96808905	96811179
cg22310960	NCR1	-14.0312	3.57965e-42	2.34976e-34	-16.9113	1.20526	chr1	89412817	chr19	55417508	55427508
cg25416125	DUSP2	14.0302	3.62733e-42	2.38106e-34	10.3196	0.735528	chr12	56329615	chr2	96808905	96811179
cg07584031	NCR1	-14.0301	3.63167e-42	2.38391e-34	-12.8046	0.912654	chr2	233416387	chr19	55417508	55427508
cg05193538	AHNAK	14.0295	3.65997e-42	2.40249e-34	6.94801	0.495244	chr1	26097991	chr11	62201016	62323707
cg08246844	CCL3	-14.0292	3.67207e-42	2.41043e-34	-15.0506	1.0728	chr22	38539384	chr17	34415602	34417515
cg01411468	DUSP2	-14.029	3.68183e-42	2.41683e-34	-12.9321	0.921815	chr4	36283588	chr2	96808905	96811179
cg26569649	NCR1	-14.0288	3.68897e-42	2.42152e-34	-10.1119	0.720791	chr4	7975637	chr19	55417508	55427508
cg01948850	NCR1	-14.0278	3.73648e-42	2.45271e-34	-15.6393	1.11488	chr3	11651536	chr19	55417508	55427508
cg15690475	CHST2	-14.0278	3.73798e-42	2.45369e-34	-32.6835	2.32991	chr17	44101453	chr3	142838173	142841800
cg25612698	DUSP2	14.0277	3.74026e-42	2.45519e-34	7.96155	0.567558	chr4	124538171	chr2	96808905	96811179
cg06953999	DUSP2	-14.0274	3.75446e-42	2.46451e-34	-13.4224	0.956867	chr5	176852451	chr2	96808905	96811179
cg08919791	DUSP2	-14.0263	3.80791e-42	2.4996e-34	-7.14946	0.509719	chr1	174135405	chr2	96808905	96811179
cg19795996	CHST2	-14.0263	3.80914e-42	2.50041e-34	-17.1528	1.2229	chr2	145230271	chr3	142838173	142841800
cg02122575	DUSP2	-14.0248	3.87763e-42	2.54537e-34	-9.8018	0.698888	chr1	156785467	chr2	96808905	96811179
cg02380585	CHST2	-14.0224	3.99562e-42	2.62282e-34	-10.2974	0.734349	chr17	33776683	chr3	142838173	142841800	Gestational age, Primary Sjogrens syndrome, Air pollution exposure, Fetal vs adult liver, Clear cell renal carcinoma, Tissue, age, Infant sex, Prevalent COPD (Self-report)
cg25448065	NCR1	-14.0214	4.04978e-42	2.65836e-34	-13.5133	0.963764	chr17	17076637	chr19	55417508	55427508
cg14284762	CCL3	-14.0194	4.14946e-42	2.7238e-34	-12.3231	0.879001	chr5	67522142	chr17	34415602	34417515
cg04459170	DUSP2	-14.0185	4.19999e-42	2.75697e-34	-11.4649	0.817844	chr20	48892065	chr2	96808905	96811179
cg18960216	DUSP2	-14.0183	4.20899e-42	2.76288e-34	-13.0414	0.930313	chr17	27401793	chr2	96808905	96811179
cg17565444	AHNAK	-14.0182	4.21264e-42	2.76527e-34	-7.80007	0.556424	chr14	94429203	chr11	62201016	62323707
cg24620635	CCL3	-14.0181	4.21744e-42	2.76842e-34	-10.2738	0.732895	chr2	85921963	chr17	34415602	34417515
cg08539132	NCR1	-14.0177	4.23753e-42	2.78161e-34	-11.9141	0.849929	chr22	42178589	chr19	55417508	55427508
cg00791854	DUSP2	14.0166	4.29637e-42	2.82023e-34	8.79262	0.627299	chr1	154392070	chr2	96808905	96811179	Gestational age, Lupus nephritis vs lupus without nephritis, Age 4 vs age 0, Primary Sjogrens syndrome, Sex, Fetal vs adult liver, Tissue, Age, Nitrogen dioxide exposure, age, C-reactive protein (CRP) levels
cg17528251	DUSP2	14.0163	4.31335e-42	2.83138e-34	8.14516	0.58112	chr14	91476161	chr2	96808905	96811179
cg22130673	CCL3	-14.0163	4.31365e-42	2.83158e-34	-12.0682	0.861012	chr11	114031817	chr17	34415602	34417515
cg23826478	CCL3	-14.016	4.33068e-42	2.84276e-34	-13.8108	0.985359	chr20	57758026	chr17	34415602	34417515
cg01035334	DUSP2	-14.0145	4.41247e-42	2.89644e-34	-9.29174	0.663009	chr11	117883077	chr2	96808905	96811179
cg07495289	NCR1	-14.0112	4.59933e-42	3.0191e-34	-10.1131	0.721787	chr12	124419633	chr19	55417508	55427508
cg05780020	NCR1	-14.0111	4.60415e-42	3.02226e-34	-19.323	1.37912	chr7	2011714	chr19	55417508	55427508
cg16805334	CHST2	-14.0099	4.67489e-42	3.0687e-34	-12.0902	0.862977	chr10	103661276	chr3	142838173	142841800
cg08690459	NCR1	-14.0076	4.80908e-42	3.15679e-34	-14.1093	1.00726	chr11	47279586	chr19	55417508	55427508
cg25029657	DUSP2	-14.0072	4.83663e-42	3.17487e-34	-12.7916	0.913222	chr1	6355008	chr2	96808905	96811179
cg16207263	DUSP2	-14.0066	4.87107e-42	3.19748e-34	-8.641	0.616924	chr14	99413386	chr2	96808905	96811179
cg21663341	DUSP2	14.006	4.90825e-42	3.22188e-34	7.70191	0.549901	chr11	46366884	chr2	96808905	96811179
cg07096430	NCR1	-14.0058	4.92146e-42	3.23056e-34	-13.2539	0.946318	chr9	136007909	chr19	55417508	55427508
cg02423534	NCR1	-14.0054	4.94253e-42	3.24439e-34	-11.3449	0.810036	chr12	49160180	chr19	55417508	55427508
cg02889679	DUSP2	14.0046	4.99292e-42	3.27746e-34	11.6645	0.832905	chr17	38759637	chr2	96808905	96811179
cg16594958	NCR1	-14.0038	5.04502e-42	3.31166e-34	-15.0809	1.07692	chr7	3208793	chr19	55417508	55427508
cg03891962	CCL3	-14.0037	5.04742e-42	3.31324e-34	-13.8079	0.986014	chr16	89336560	chr17	34415602	34417515
cg25068347	DUSP2	14.0006	5.24875e-42	3.4454e-34	10.9147	0.779591	chr11	128343784	chr2	96808905	96811179
cg09505513	NCR1	-14.0001	5.27949e-42	3.46557e-34	-10.4129	0.743771	chr7	5432820	chr19	55417508	55427508
cg21425173	DUSP2	13.9999	5.29354e-42	3.4748e-34	12.3286	0.88062	chr12	11919586	chr2	96808905	96811179
cg08536012	DUSP2	-13.9993	5.33175e-42	3.49988e-34	-8.51779	0.608442	chr4	7648558	chr2	96808905	96811179
cg08237027	DUSP2	13.9992	5.34047e-42	3.50561e-34	10.2409	0.731532	chr21	34673704	chr2	96808905	96811179
cg06272087	DUSP2	-13.9988	5.36723e-42	3.52317e-34	-10.6439	0.760344	chr20	56268070	chr2	96808905	96811179
cg16919019	DUSP2	13.9964	5.53394e-42	3.6326e-34	16.0989	1.15022	chr7	45066650	chr2	96808905	96811179
cg15259233	CHST2	-13.9962	5.54513e-42	3.63995e-34	-15.8245	1.13063	chr6	170712708	chr3	142838173	142841800
cg22667494	DUSP2	13.993	5.77293e-42	3.78948e-34	9.10004	0.650329	chr4	68447840	chr2	96808905	96811179
cg11133963	DUSP2	-13.9918	5.86108e-42	3.84734e-34	-11.8526	0.847117	chr17	47297512	chr2	96808905	96811179
cg18555411	NCR1	-13.991	5.91453e-42	3.88243e-34	-18.292	1.30741	chr12	122618241	chr19	55417508	55427508
cg08403891	DUSP2	-13.9909	5.92318e-42	3.88811e-34	-10.9066	0.77955	chr20	31957417	chr2	96808905	96811179
cg26604214	DUSP2	13.9886	6.09844e-42	4.00315e-34	11.895	0.850336	chr17	2907678	chr2	96808905	96811179
cg24600701	NCR1	-13.9878	6.15411e-42	4.03969e-34	-13.4637	0.96253	chr15	49508681	chr19	55417508	55427508
cg23779286	NCR1	-13.9869	6.22805e-42	4.08823e-34	-13.7486	0.982966	chr1	115032585	chr19	55417508	55427508
cg15872008	DUSP2	-13.9868	6.23422e-42	4.09228e-34	-12.5566	0.897748	chr9	71161829	chr2	96808905	96811179
cg21992556	DUSP2	13.9863	6.27441e-42	4.11866e-34	8.67553	0.620288	chr17	17079244	chr2	96808905	96811179
cg25355755	NCR1	-13.9857	6.32343e-42	4.15084e-34	-14.1625	1.01264	chr22	26939790	chr19	55417508	55427508
cg16032408	DUSP2	-13.9834	6.50362e-42	4.26912e-34	-9.8577	0.704957	chr3	14466411	chr2	96808905	96811179
cg18493182	DUSP2	-13.9834	6.50458e-42	4.26975e-34	-11.5919	0.828977	chr8	143833962	chr2	96808905	96811179
cg24356707	CCL3	-13.9826	6.57104e-42	4.31338e-34	-14.9574	1.06972	chr16	174311	chr17	34415602	34417515
cg23065813	CHST2	-13.9823	6.59451e-42	4.32879e-34	-18.4239	1.31766	chr2	43617024	chr3	142838173	142841800
cg23916460	NCR1	13.9811	6.69777e-42	4.39657e-34	10.3205	0.738176	chr16	28999450	chr19	55417508	55427508
cg26569649	DUSP2	-13.9808	6.72017e-42	4.41127e-34	-9.22374	0.659744	chr4	7975637	chr2	96808905	96811179
cg14688299	NCR1	-13.9793	6.84991e-42	4.49643e-34	-8.36843	0.598632	chr13	30728099	chr19	55417508	55427508
cg09770548	DUSP2	13.9777	6.98192e-42	4.58309e-34	8.64107	0.618203	chr14	105157570	chr2	96808905	96811179
cg26689913	CHST2	-13.9769	7.05103e-42	4.62845e-34	-11.9734	0.856658	chr20	60822074	chr3	142838173	142841800
cg05003322	DUSP2	13.9757	7.15785e-42	4.69857e-34	9.58673	0.685956	chr1	32169706	chr2	96808905	96811179
cg26816659	DUSP2	13.973	7.40922e-42	4.86358e-34	9.40174	0.672853	chr4	2800719	chr2	96808905	96811179
cg26971585	CHST2	-13.9722	7.48288e-42	4.91193e-34	-22.935	1.64148	chr10	72358574	chr3	142838173	142841800
cg11100450	NCR1	-13.9721	7.48767e-42	4.91507e-34	-11.6706	0.835277	chr6	513211	chr19	55417508	55427508
cg26207239	DUSP2	13.9717	7.52255e-42	4.93797e-34	10.3823	0.743091	chr11	102231936	chr2	96808905	96811179
cg00955249	DUSP2	13.9711	7.58241e-42	4.97726e-34	10.053	0.719557	chr6	24839365	chr2	96808905	96811179
cg01516372	AHNAK	13.9703	7.6586e-42	5.02728e-34	7.61976	0.545426	chr1	87617972	chr11	62201016	62323707
cg25269447	DUSP2	13.97	7.68916e-42	5.04734e-34	7.68337	0.549991	chr21	32546322	chr2	96808905	96811179
cg16026241	DUSP2	13.9698	7.7052e-42	5.05787e-34	9.58646	0.686227	chr15	38923883	chr2	96808905	96811179
cg15180795	CCL3	-13.9694	7.7435e-42	5.08301e-34	-13.6131	0.974493	chr12	122955829	chr17	34415602	34417515
cg23826478	CHST2	-13.9682	7.86266e-42	5.16123e-34	-15.2608	1.09254	chr20	57758026	chr3	142838173	142841800
cg04100322	CHST2	-13.9678	7.90281e-42	5.18758e-34	-17.28	1.23713	chr21	46392914	chr3	142838173	142841800
cg17211761	NCR1	-13.9672	7.95854e-42	5.22416e-34	-9.75833	0.69866	chr17	1096626	chr19	55417508	55427508
cg24612059	NCR1	-13.9665	8.03251e-42	5.27272e-34	-34.1178	2.44284	chr17	44101462	chr19	55417508	55427508
cg16360310	CCL3	-13.9638	8.30205e-42	5.44965e-34	-13.4469	0.962984	chr5	139036605	chr17	34415602	34417515
cg21122693	DUSP2	-13.9638	8.30704e-42	5.45293e-34	-9.81154	0.702642	chr4	2513755	chr2	96808905	96811179
cg08633893	AHNAK	13.9631	8.37519e-42	5.49766e-34	6.15215	0.4406	chr13	100068932	chr11	62201016	62323707
cg14297410	AHNAK	-13.963	8.38251e-42	5.50247e-34	-5.16277	0.369745	chr2	63351486	chr11	62201016	62323707
cg19172427	CHST2	13.9627	8.41468e-42	5.52358e-34	16.5218	1.18328	chr14	72009222	chr3	142838173	142841800
cg21563683	DUSP2	13.9621	8.48154e-42	5.56747e-34	9.97558	0.714475	chr12	46767928	chr2	96808905	96811179
cg26509462	NCR1	-13.959	8.81819e-42	5.78845e-34	-8.86857	0.635331	chr2	11903161	chr19	55417508	55427508
cg02252408	DUSP2	-13.9579	8.93799e-42	5.8671e-34	-9.01511	0.645879	chr22	45650850	chr2	96808905	96811179
cg07026010	NCR1	-13.9578	8.95116e-42	5.87574e-34	-11.3034	0.80983	chr7	44506445	chr19	55417508	55427508
cg26832294	DUSP2	13.9563	9.11575e-42	5.98378e-34	6.49021	0.465038	chr4	122078348	chr2	96808905	96811179
cg15375526	NCR1	-13.9562	9.13257e-42	5.99482e-34	-6.07386	0.43521	chr3	141989359	chr19	55417508	55427508
cg06838405	NCR1	-13.956	9.14675e-42	6.00413e-34	-12.4088	0.889138	chr7	26199249	chr19	55417508	55427508
cg16223546	DUSP2	-13.9558	9.17324e-42	6.02152e-34	-10.136	0.72629	chr5	158768976	chr2	96808905	96811179
cg21522289	DUSP2	-13.9538	9.39931e-42	6.16992e-34	-7.42646	0.532216	chr13	114307448	chr2	96808905	96811179
cg07405255	CHST2	-13.9536	9.42801e-42	6.18875e-34	-18.1724	1.30234	chr16	354052	chr3	142838173	142841800
cg18479798	CHST2	-13.9517	9.65217e-42	6.3359e-34	-35.9633	2.57769	chr11	64533623	chr3	142838173	142841800
cg13452923	DUSP2	-13.9516	9.66654e-42	6.34533e-34	-10.2376	0.733792	chr3	196243269	chr2	96808905	96811179
cg04381957	DUSP2	-13.9455	1.04328e-41	6.84833e-34	-7.73843	0.554906	chr3	16550461	chr2	96808905	96811179
cg08038033	AHNAK	13.9427	1.08018e-41	7.09057e-34	5.71948	0.410214	chr3	71354056	chr11	62201016	62323707
cg08456754	CCL3	-13.9417	1.09293e-41	7.17423e-34	-10.3409	0.741723	chr19	10226701	chr17	34415602	34417515
cg25545688	DUSP2	-13.9401	1.11534e-41	7.32132e-34	-13.9426	1.00018	chr3	37258969	chr2	96808905	96811179
cg14179401	DUSP2	-13.9394	1.12551e-41	7.38812e-34	-11.2712	0.808591	chr17	46550107	chr2	96808905	96811179
cg05661004	CHST2	-13.9394	1.12571e-41	7.38941e-34	-12.9839	0.931456	chr11	113934010	chr3	142838173	142841800
cg01351140	CHST2	-13.9373	1.15487e-41	7.5808e-34	-15.6966	1.12623	chr15	92102486	chr3	142838173	142841800
cg05656688	AHNAK	-13.9356	1.17955e-41	7.74281e-34	-6.05931	0.434808	chr1	25254088	chr11	62201016	62323707
cg05314930	NCR1	-13.9355	1.181e-41	7.75234e-34	-11.998	0.860965	chr9	96077634	chr19	55417508	55427508
cg01257799	DUSP2	13.9334	1.21195e-41	7.95553e-34	15.7332	1.12917	chr11	118753476	chr2	96808905	96811179
cg22172379	CHST2	-13.9329	1.21966e-41	8.00614e-34	-13.1139	0.941216	chr16	85947643	chr3	142838173	142841800
cg15258980	CCL3	13.9313	1.24427e-41	8.16766e-34	13.8111	0.991373	chr2	68961597	chr17	34415602	34417515
cg20618771	DUSP2	-13.9312	1.24541e-41	8.17515e-34	-11.035	0.792105	chr22	46684364	chr2	96808905	96811179
cg12307314	DUSP2	-13.9309	1.25119e-41	8.21311e-34	-10.4346	0.749025	chr5	142206724	chr2	96808905	96811179
cg08811482	DUSP2	-13.9296	1.27013e-41	8.3374e-34	-10.3887	0.745798	chr11	995292	chr2	96808905	96811179
cg13617280	CHST2	-13.9264	1.32181e-41	8.67667e-34	-10.7646	0.772965	chr12	129299462	chr3	142838173	142841800
cg13885720	DUSP2	13.9259	1.33075e-41	8.73532e-34	11.1232	0.798743	chr10	126392872	chr2	96808905	96811179
cg26579601	DUSP2	-13.9246	1.35196e-41	8.87457e-34	-10.5004	0.754091	chr10	30724020	chr2	96808905	96811179
cg26974013	AHNAK	-13.9245	1.35348e-41	8.88457e-34	-7.8097	0.560859	chr19	7402704	chr11	62201016	62323707
cg21888135	SIK1	-13.924	1.36326e-41	8.94874e-34	-13.7277	0.985904	chr1	53758643	chr21	44834395	44847008
cg24809029	CHST2	-13.9237	1.36809e-41	8.98044e-34	-11.6753	0.838523	chr1	27961860	chr3	142838173	142841800
cg01867764	NCR1	13.9223	1.39174e-41	9.13567e-34	13.3422	0.958336	chr14	22986466	chr19	55417508	55427508
cg08907176	NCR1	-13.921	1.41387e-41	9.28094e-34	-15.6088	1.12124	chr7	66255624	chr19	55417508	55427508
cg08456754	CHST2	-13.9209	1.41578e-41	9.2935e-34	-11.4461	0.822222	chr19	10226701	chr3	142838173	142841800
cg05875239	CCL3	-13.9203	1.42622e-41	9.36201e-34	-7.60589	0.546388	chr14	99787559	chr17	34415602	34417515
cg22132386	DUSP2	-13.9201	1.42944e-41	9.38318e-34	-7.70965	0.553849	chr21	45643332	chr2	96808905	96811179
cg01565438	CHST2	-13.919	1.45067e-41	9.5225e-34	-13.0401	0.936859	chr17	33776554	chr3	142838173	142841800	Gestational age, HIV infection, Sex, Tissue, age
cg11713268	DUSP2	-13.9186	1.45704e-41	9.5643e-34	-11.0231	0.791966	chr13	75940239	chr2	96808905	96811179
cg26192769	SIK1	13.9168	1.49072e-41	9.78543e-34	9.91123	0.712179	chr15	77286576	chr21	44834395	44847008
cg13626014	NCR1	-13.9152	1.5195e-41	9.97435e-34	-14.3954	1.03451	chr22	24567627	chr19	55417508	55427508
cg12807330	NCR1	-13.9147	1.52903e-41	1.00369e-33	-14.9113	1.07162	chr5	176004772	chr19	55417508	55427508
cg20391895	CHST2	-13.9138	1.5456e-41	1.01457e-33	-12.1401	0.872518	chr4	10686394	chr3	142838173	142841800
cg25630322	CHST2	-13.9138	1.54677e-41	1.01534e-33	-19.4246	1.39607	chr2	216955455	chr3	142838173	142841800
cg27262850	NCR1	-13.9126	1.5698e-41	1.03045e-33	-12.8157	0.921161	chr18	74826769	chr19	55417508	55427508
cg13052622	DUSP2	-13.9109	1.60415e-41	1.053e-33	-9.31652	0.669731	chr10	7071021	chr2	96808905	96811179
cg10693631	NCR1	-13.9084	1.65415e-41	1.08582e-33	-12.9088	0.928132	chr7	37417039	chr19	55417508	55427508
cg21634628	NCR1	-13.9084	1.65454e-41	1.08608e-33	-11.7289	0.843301	chr3	15687271	chr19	55417508	55427508
cg01639151	DUSP2	-13.9078	1.66652e-41	1.09394e-33	-8.92077	0.641423	chrX	53574835	chr2	96808905	96811179
cg17972058	DUSP2	-13.9062	1.69881e-41	1.11514e-33	-9.30195	0.668905	chr1	159796231	chr2	96808905	96811179
cg05780020	CHST2	-13.9054	1.71685e-41	1.12698e-33	-19.0922	1.37301	chr7	2011714	chr3	142838173	142841800
cg27190138	DUSP2	-13.9047	1.73195e-41	1.13689e-33	-12.2314	0.879661	chr10	98479757	chr2	96808905	96811179
cg22258836	CHST2	-13.9021	1.78903e-41	1.17436e-33	-11.2485	0.809128	chr16	81855345	chr3	142838173	142841800
cg08101300	NCR1	-13.9019	1.79338e-41	1.17721e-33	-21.786	1.56713	chr8	67362045	chr19	55417508	55427508
cg18402315	NCR1	-13.9003	1.82924e-41	1.20075e-33	-16.8854	1.21475	chr4	6836696	chr19	55417508	55427508
cg20766007	CHST2	-13.8997	1.84288e-41	1.20971e-33	-21.7304	1.56337	chr1	161695129	chr3	142838173	142841800
cg02165555	DUSP2	-13.8997	1.84307e-41	1.20983e-33	-12.1355	0.873076	chr22	20925850	chr2	96808905	96811179
cg20659547	NCR1	-13.8993	1.85211e-41	1.21577e-33	-7.81606	0.562336	chr10	72626485	chr19	55417508	55427508
cg02912498	NCR1	-13.8979	1.88396e-41	1.23667e-33	-12.3233	0.886701	chr20	47255183	chr19	55417508	55427508
cg18461635	NCR1	-13.8963	1.92193e-41	1.2616e-33	-10.6881	0.769136	chr3	46990143	chr19	55417508	55427508
cg09190076	DUSP2	-13.8956	1.93783e-41	1.27203e-33	-11.3626	0.817711	chr14	35756216	chr2	96808905	96811179
cg22097600	DUSP2	13.8951	1.95131e-41	1.28089e-33	10.8043	0.777563	chr11	126256655	chr2	96808905	96811179
cg08104736	NCR1	-13.895	1.95219e-41	1.28146e-33	-14.469	1.04131	chr3	196505786	chr19	55417508	55427508
cg20851120	DUSP2	-13.8931	1.99989e-41	1.31278e-33	-10.7251	0.771975	chr16	31366406	chr2	96808905	96811179
cg10061721	DUSP2	-13.8921	2.02524e-41	1.32942e-33	-11.9816	0.862477	chr19	51873057	chr2	96808905	96811179
cg05405748	AHNAK	-13.8907	2.05986e-41	1.35214e-33	-6.62869	0.477203	chr14	93313134	chr11	62201016	62323707
cg09304968	CCL3	-13.8906	2.06308e-41	1.35425e-33	-16.2484	1.16974	chr7	76977748	chr17	34415602	34417515
cg11429292	DUSP2	13.8904	2.06653e-41	1.35652e-33	8.80299	0.633744	chr12	6888035	chr2	96808905	96811179
cg20430841	DUSP2	13.8904	2.06715e-41	1.35692e-33	9.60862	0.691745	chr20	48998701	chr2	96808905	96811179
cg08750806	NCR1	-13.8899	2.08043e-41	1.36564e-33	-11.3726	0.818766	chr2	169594717	chr19	55417508	55427508
cg18713358	CCL3	13.8898	2.08345e-41	1.36762e-33	13.6888	0.985528	chr11	67038249	chr17	34415602	34417515
cg00359365	DUSP2	-13.8896	2.08863e-41	1.37102e-33	-6.89318	0.496284	chr1	26880547	chr2	96808905	96811179
cg24495350	CHST2	-13.8877	2.13918e-41	1.4042e-33	-12.5433	0.903196	chr15	72651198	chr3	142838173	142841800
cg22107398	CHST2	-13.8867	2.16495e-41	1.42112e-33	-12.0275	0.866118	chr2	60711364	chr3	142838173	142841800
cg04516539	CHST2	-13.8865	2.16977e-41	1.42428e-33	-10.4343	0.751398	chr20	50112854	chr3	142838173	142841800
cg01603973	DUSP2	13.8848	2.21705e-41	1.45532e-33	8.77972	0.632327	chr17	33672921	chr2	96808905	96811179
cg00704681	DUSP2	-13.8845	2.22337e-41	1.45947e-33	-10.212	0.735494	chr19	30115207	chr2	96808905	96811179
cg11705400	NCR1	-13.8841	2.23455e-41	1.46681e-33	-15.1938	1.09433	chr17	16566819	chr19	55417508	55427508
cg17045314	DUSP2	-13.8839	2.24205e-41	1.47173e-33	-10.4618	0.753522	chr11	117657405	chr2	96808905	96811179
cg18995667	NCR1	-13.8838	2.24414e-41	1.47311e-33	-10.5832	0.762272	chr7	73507460	chr19	55417508	55427508
cg01646516	DUSP2	13.8815	2.30918e-41	1.5158e-33	12.2875	0.885171	chr16	50815179	chr2	96808905	96811179
cg22350898	DUSP2	13.8808	2.32984e-41	1.52936e-33	6.64894	0.479004	chr5	88184945	chr2	96808905	96811179
cg09494176	DUSP2	-13.8791	2.37874e-41	1.56146e-33	-14.0347	1.01121	chr4	3193868	chr2	96808905	96811179
cg04780527	AHNAK	-13.8783	2.40147e-41	1.57638e-33	-6.89469	0.496795	chr17	19273919	chr11	62201016	62323707
cg16977720	AHNAK	13.8765	2.45558e-41	1.6119e-33	7.84601	0.565416	chr2	85105984	chr11	62201016	62323707
cg24727480	AHNAK	13.8759	2.47627e-41	1.62548e-33	7.00295	0.504686	chr12	109901083	chr11	62201016	62323707
cg25351797	CCL3	-13.8754	2.48938e-41	1.63409e-33	-12.6644	0.912724	chr16	88540857	chr17	34415602	34417515
cg23100668	DUSP2	-13.8748	2.50851e-41	1.64664e-33	-9.1475	0.659288	chr17	45809805	chr2	96808905	96811179
cg21137897	SIK1	-13.8748	2.51018e-41	1.64774e-33	-12.6522	0.911883	chr1	26869637	chr21	44834395	44847008
cg25934728	NCR1	-13.8744	2.52136e-41	1.65508e-33	-15.4534	1.11381	chr17	39967125	chr19	55417508	55427508
cg26929830	CHST2	-13.8743	2.52339e-41	1.65641e-33	-14.7692	1.06449	chr2	28560003	chr3	142838173	142841800
cg18850774	NCR1	-13.8737	2.54406e-41	1.66997e-33	-11.2047	0.807624	chr3	194269819	chr19	55417508	55427508
cg05446905	DUSP2	-13.8721	2.59425e-41	1.70292e-33	-15.0745	1.08668	chr11	70276440	chr2	96808905	96811179
cg03275611	DUSP2	-13.8715	2.6123e-41	1.71477e-33	-5.49457	0.396104	chr20	33038001	chr2	96808905	96811179
cg06935461	CCL3	13.8701	2.65916e-41	1.74553e-33	20.7367	1.49506	chr16	79321001	chr17	34415602	34417515
cg09419791	NCR1	-13.8684	2.71748e-41	1.78382e-33	-11.6427	0.839512	chr1	211805904	chr19	55417508	55427508
cg08766184	NCR1	13.8665	2.77948e-41	1.82451e-33	12.0682	0.870308	chr2	204734884	chr19	55417508	55427508
cg19072090	AHNAK	13.8647	2.84455e-41	1.86723e-33	7.53673	0.543593	chr2	25539093	chr11	62201016	62323707
cg02555211	NCR1	13.8643	2.85752e-41	1.87574e-33	13.0883	0.944027	chr1	31232867	chr19	55417508	55427508
cg20125091	DUSP2	-13.8637	2.87938e-41	1.89009e-33	-10.4572	0.754291	chr1	92952641	chr2	96808905	96811179
cg10891521	NCR1	-13.8618	2.94573e-41	1.93364e-33	-10.4119	0.751119	chr17	81047941	chr19	55417508	55427508
cg12076823	DUSP2	13.8605	2.99363e-41	1.96509e-33	6.39014	0.461031	chr11	64127791	chr2	96808905	96811179
cg08162476	SIK1	-13.858	3.08793e-41	2.02699e-33	-9.9882	0.720751	chr3	13064001	chr21	44834395	44847008
cg00148114	NCR1	13.8569	3.13184e-41	2.05581e-33	20.1237	1.45225	chr7	5468197	chr19	55417508	55427508
cg09037630	AHNAK	-13.8561	3.16341e-41	2.07653e-33	-6.71433	0.484576	chr6	31528239	chr11	62201016	62323707
cg01668287	DUSP2	-13.8553	3.19567e-41	2.09771e-33	-12.0475	0.869529	chr19	19180202	chr2	96808905	96811179
cg27468610	DUSP2	13.8541	3.24065e-41	2.12724e-33	8.91859	0.643749	chr7	151840748	chr2	96808905	96811179
cg12879160	DUSP2	13.8537	3.25743e-41	2.13825e-33	10.9978	0.79385	chr7	112089544	chr2	96808905	96811179
cg13932865	DUSP2	-13.8535	3.26785e-41	2.14509e-33	-13.3344	0.962529	chr1	224368143	chr2	96808905	96811179
cg18418928	DUSP2	13.8519	3.33156e-41	2.18691e-33	8.77827	0.633723	chr1	23953778	chr2	96808905	96811179
cg11462434	DUSP2	-13.8518	3.33757e-41	2.19085e-33	-12.7601	0.92119	chr3	129297117	chr2	96808905	96811179
cg20239369	CCL3	-13.8503	3.39754e-41	2.23022e-33	-11.2933	0.815385	chr11	64793631	chr17	34415602	34417515
cg25002480	NCR1	-13.8482	3.48935e-41	2.29049e-33	-12.2724	0.886209	chr16	23860289	chr19	55417508	55427508
cg02078230	NCR1	-13.8475	3.5176e-41	2.30903e-33	-9.17788	0.662782	chr9	123200480	chr19	55417508	55427508
cg25387540	CHST2	-13.8465	3.56281e-41	2.33871e-33	-15.771	1.13899	chr19	4657890	chr3	142838173	142841800
cg11721194	DUSP2	-13.8464	3.56647e-41	2.34111e-33	-9.03476	0.652499	chr1	160709239	chr2	96808905	96811179
cg06659154	DUSP2	13.8461	3.57801e-41	2.34869e-33	9.75594	0.704597	chr5	133422726	chr2	96808905	96811179
cg13318355	DUSP2	-13.846	3.58483e-41	2.35316e-33	-6.59939	0.476629	chr7	6072034	chr2	96808905	96811179
cg03748864	NCR1	-13.8457	3.59762e-41	2.36156e-33	-9.46373	0.683515	chr3	187568299	chr19	55417508	55427508
cg22378237	DUSP2	-13.8455	3.60813e-41	2.36845e-33	-9.87003	0.712871	chr15	94867583	chr2	96808905	96811179
cg22388683	NCR1	13.8449	3.6314e-41	2.38373e-33	12.2642	0.885822	chr5	169763426	chr19	55417508	55427508
cg00762678	CCL3	13.8449	3.63212e-41	2.3842e-33	16.3347	1.17983	chr16	89003235	chr17	34415602	34417515
cg09416512	DUSP2	13.839	3.90628e-41	2.56417e-33	14.0807	1.01746	chr19	35838636	chr2	96808905	96811179
cg16272728	AHNAK	-13.8378	3.96672e-41	2.60384e-33	-6.7015	0.48429	chr15	55569254	chr11	62201016	62323707
cg17631709	DUSP2	13.8377	3.97191e-41	2.60725e-33	9.04485	0.653639	chr1	59395653	chr2	96808905	96811179
cg07956915	NCR1	-13.8363	4.04156e-41	2.65297e-33	-13.6691	0.987916	chr16	85592295	chr19	55417508	55427508
cg25351797	CHST2	-13.8358	4.06449e-41	2.66802e-33	-14.0009	1.01193	chr16	88540857	chr3	142838173	142841800
cg01247747	CHST2	-13.8343	4.14153e-41	2.7186e-33	-14.2079	1.027	chr12	123752727	chr3	142838173	142841800	Incident COPD, C-reactive protein (CRP) levels
cg26379475	NCR1	-13.8335	4.18324e-41	2.74597e-33	-14.5314	1.05045	chr1	162381781	chr19	55417508	55427508
cg15957747	DUSP2	13.8323	4.24556e-41	2.78688e-33	10.5589	0.763352	chr1	23696407	chr2	96808905	96811179
cg03735351	CHST2	-13.831	4.31714e-41	2.83387e-33	-17.4442	1.26124	chr16	2089866	chr3	142838173	142841800
cg25383568	CCL3	-13.83	4.36736e-41	2.86683e-33	-7.51254	0.543206	chr19	39217721	chr17	34415602	34417515
cg21365387	CHST2	-13.8292	4.41384e-41	2.89734e-33	-17.5826	1.27141	chr15	29235401	chr3	142838173	142841800
cg25717473	CHST2	-13.8287	4.4408e-41	2.91504e-33	-15.7203	1.13679	chr5	133442892	chr3	142838173	142841800
cg09471611	NCR1	-13.828	4.47954e-41	2.94047e-33	-11.7861	0.852337	chr1	159753902	chr19	55417508	55427508
cg23774349	NCR1	-13.8279	4.48264e-41	2.9425e-33	-14.5384	1.05138	chr15	67478036	chr19	55417508	55427508
cg04503570	NCR1	-13.8277	4.49658e-41	2.95166e-33	-19.9982	1.44625	chr1	226897117	chr19	55417508	55427508
cg16529592	DUSP2	-13.826	4.5906e-41	3.01337e-33	-10.0868	0.729552	chr1	25292215	chr2	96808905	96811179
cg15343471	NCR1	-13.8252	4.63283e-41	3.0411e-33	-13.4731	0.97453	chr16	4396026	chr19	55417508	55427508
cg01880463	DUSP2	13.8248	4.65658e-41	3.05668e-33	11.2742	0.815503	chr20	45179413	chr2	96808905	96811179
cg15934804	DUSP2	13.8245	4.67479e-41	3.06864e-33	11.3688	0.822368	chr7	2672400	chr2	96808905	96811179
cg25510090	DUSP2	13.8244	4.68196e-41	3.07335e-33	9.30313	0.672951	chr19	56616706	chr2	96808905	96811179
cg16758314	NCR1	13.8243	4.68485e-41	3.07524e-33	12.9587	0.93738	chr2	66666267	chr19	55417508	55427508
cg02265745	DUSP2	-13.8236	4.72934e-41	3.10444e-33	-13.0669	0.94526	chr8	124241259	chr2	96808905	96811179
cg14338521	NCR1	-13.8215	4.85239e-41	3.18522e-33	-10.3307	0.747436	chr11	3147867	chr19	55417508	55427508
cg01199327	SIK1	-13.8212	4.87255e-41	3.19845e-33	-7.27776	0.526567	chr11	44626750	chr21	44834395	44847008
cg02512559	DUSP2	13.8208	4.89124e-41	3.21072e-33	5.63634	0.407815	chr16	75414554	chr2	96808905	96811179
cg20506347	DUSP2	13.8205	4.90994e-41	3.22299e-33	7.78621	0.56338	chr3	71355161	chr2	96808905	96811179
cg17139858	CCL3	-13.818	5.06437e-41	3.32437e-33	-11.4	0.825009	chr9	130672087	chr17	34415602	34417515
cg16324121	DUSP2	-13.8155	5.22686e-41	3.43103e-33	-13.3694	0.967713	chr3	9954273	chr2	96808905	96811179
cg17666418	DUSP2	-13.815	5.25876e-41	3.45197e-33	-7.51679	0.544104	chr6	106612002	chr2	96808905	96811179
cg25104397	AHNAK	13.8148	5.26786e-41	3.45794e-33	7.41713	0.536896	chr10	104535920	chr11	62201016	62323707
cg13815129	DUSP2	-13.8136	5.348e-41	3.51055e-33	-7.06407	0.511385	chr10	98415822	chr2	96808905	96811179
cg03819515	NCR1	-13.8136	5.35037e-41	3.5121e-33	-17.9799	1.30161	chr1	25234040	chr19	55417508	55427508
cg25221207	DUSP2	-13.813	5.38711e-41	3.53622e-33	-11.9306	0.863722	chr11	119555633	chr2	96808905	96811179
cg05208399	CCL3	-13.8128	5.40194e-41	3.54595e-33	-27.4321	1.98599	chr16	1815968	chr17	34415602	34417515
cg23997339	DUSP2	13.8128	5.40283e-41	3.54654e-33	9.2767	0.671602	chr1	147012684	chr2	96808905	96811179
cg25127026	NCR1	13.8105	5.56002e-41	3.64972e-33	12.1734	0.881463	chr12	96606023	chr19	55417508	55427508
cg03942855	DUSP2	13.8102	5.57925e-41	3.66234e-33	7.73836	0.560337	chr1	110210925	chr2	96808905	96811179
cg12550496	NCR1	-13.8094	5.63668e-41	3.70004e-33	-6.9685	0.504621	chr6	169284344	chr19	55417508	55427508
cg12465678	NCR1	-13.8091	5.65168e-41	3.70989e-33	-8.3343	0.603534	chr1	27953336	chr19	55417508	55427508
cg27622206	DUSP2	-13.8079	5.73684e-41	3.76579e-33	-11.4108	0.826396	chr9	93925391	chr2	96808905	96811179
cg11978441	DUSP2	-13.8077	5.75021e-41	3.77457e-33	-12.0932	0.875826	chr1	7902772	chr2	96808905	96811179
cg11335969	NCR1	-13.8067	5.82843e-41	3.82591e-33	-12.7711	0.924998	chr22	22118304	chr19	55417508	55427508
cg10963314	DUSP2	-13.804	6.02223e-41	3.95313e-33	-9.81285	0.71087	chr9	130124002	chr2	96808905	96811179
cg14762935	DUSP2	13.8034	6.07077e-41	3.98499e-33	8.64221	0.626095	chr5	133463514	chr2	96808905	96811179
cg14066471	DUSP2	13.8019	6.18237e-41	4.05825e-33	10.947	0.793153	chr17	72674297	chr2	96808905	96811179
cg13987180	NCR1	-13.8014	6.22286e-41	4.08482e-33	-14.244	1.03208	chr1	168421563	chr19	55417508	55427508
cg17897895	SIK1	-13.8001	6.32055e-41	4.14895e-33	-13.5943	0.985089	chr15	70611976	chr21	44834395	44847008
cg10700643	DUSP2	-13.8	6.3309e-41	4.15574e-33	-9.46691	0.68601	chr1	55270680	chr2	96808905	96811179
cg03453574	NCR1	-13.8	6.33091e-41	4.15575e-33	-13.3155	0.964898	chr2	103036499	chr19	55417508	55427508
cg11017613	DUSP2	-13.7986	6.43512e-41	4.22415e-33	-11.948	0.865883	chr22	38413728	chr2	96808905	96811179
cg18123613	CCL3	-13.7986	6.44085e-41	4.22792e-33	-11.361	0.823349	chr9	96077712	chr17	34415602	34417515
cg21618017	CHST2	13.7984	6.4523e-41	4.23543e-33	25.8876	1.87613	chr12	124016861	chr3	142838173	142841800
cg21072581	DUSP2	-13.7977	6.50604e-41	4.27071e-33	-11.2428	0.814831	chr5	156749711	chr2	96808905	96811179
cg12836863	NCR1	-13.7976	6.52073e-41	4.28035e-33	-7.96473	0.577257	chr13	32889023	chr19	55417508	55427508
cg26059418	DUSP2	-13.7969	6.57533e-41	4.31619e-33	-14.2109	1.03001	chr12	24991545	chr2	96808905	96811179
cg22389380	AHNAK	-13.7964	6.61628e-41	4.34307e-33	-8.54114	0.619085	chr4	26077294	chr11	62201016	62323707
cg27346792	DUSP2	-13.796	6.65115e-41	4.36596e-33	-8.32562	0.603483	chr18	3066514	chr2	96808905	96811179
cg17205327	DUSP2	-13.7952	6.71046e-41	4.4049e-33	-9.04764	0.655852	chr5	131803357	chr2	96808905	96811179
cg00510437	DUSP2	13.793	6.89702e-41	4.52736e-33	9.78177	0.709183	chr12	110384506	chr2	96808905	96811179
cg26274118	CHST2	13.7928	6.91742e-41	4.54075e-33	11.8434	0.858668	chr1	45273277	chr3	142838173	142841800
cg26908895	SIK1	-13.7917	7.01221e-41	4.60297e-33	-13.0804	0.948426	chr3	150983731	chr21	44834395	44847008
cg11471348	CHST2	-13.7909	7.08354e-41	4.6498e-33	-14.5052	1.0518	chr7	77169404	chr3	142838173	142841800
cg22002967	CHST2	-13.7906	7.10944e-41	4.66679e-33	-12.5217	0.907988	chr19	19290628	chr3	142838173	142841800
cg14318145	NCR1	-13.7903	7.13432e-41	4.68313e-33	-12.3281	0.893973	chr1	59215253	chr19	55417508	55427508
cg18954480	NCR1	-13.7902	7.14374e-41	4.68931e-33	-12.0661	0.874975	chr2	177646721	chr19	55417508	55427508
cg24199264	CCL3	-13.7894	7.21141e-41	4.73373e-33	-16.0264	1.16223	chr2	28575590	chr17	34415602	34417515
cg11625077	NCR1	-13.7894	7.21472e-41	4.7359e-33	-22.0032	1.59567	chr17	80880861	chr19	55417508	55427508
cg26616258	NCR1	-13.789	7.24329e-41	4.75465e-33	-9.73938	0.706313	chr16	358591	chr19	55417508	55427508
cg22712970	DUSP2	13.7875	7.37969e-41	4.84419e-33	10.2913	0.746418	chr3	71106959	chr2	96808905	96811179
cg07925587	DUSP2	-13.7866	7.46742e-41	4.90178e-33	-12.7506	0.924859	chr12	52583324	chr2	96808905	96811179
cg26896861	DUSP2	13.7861	7.51341e-41	4.93197e-33	19.1056	1.38586	chr11	122568671	chr2	96808905	96811179
cg14058851	CCL3	-13.786	7.51772e-41	4.9348e-33	-9.10518	0.660464	chr6	15505949	chr17	34415602	34417515
cg01404304	NCR1	-13.783	7.8063e-41	5.12423e-33	-11.4767	0.832674	chr22	39569266	chr19	55417508	55427508
cg08326410	CCL3	-13.7828	7.81916e-41	5.13267e-33	-12.4725	0.904933	chr19	55314884	chr17	34415602	34417515	Smoking, Tissue, age, PCDH9 protein levels (SeqId = 10558-26), EPHB4 protein levels (SeqId = 15530-33), KIT protein levels (SeqId = 2475-1), KIR2DL5A protein levels (SeqId = 8000-17)
cg06829901	NCR1	-13.7812	7.97631e-41	5.23583e-33	-16.6395	1.2074	chr14	105244938	chr19	55417508	55427508
cg24825894	CHST2	-13.7812	7.98356e-41	5.24058e-33	-10.7267	0.778359	chr10	98478267	chr3	142838173	142841800
cg24729879	DUSP2	13.7785	8.25266e-41	5.41723e-33	6.24445	0.453204	chr5	55288892	chr2	96808905	96811179
cg06571552	NCR1	13.7776	8.33782e-41	5.47313e-33	12.8562	0.933122	chr13	100195258	chr19	55417508	55427508
cg09343711	DUSP2	13.7762	8.49139e-41	5.57393e-33	9.78808	0.710509	chr6	108489208	chr2	96808905	96811179
cg16821345	CCL3	-13.7759	8.51899e-41	5.59206e-33	-15.6542	1.13635	chr11	86209254	chr17	34415602	34417515
cg06620723	DUSP2	13.7756	8.55022e-41	5.61256e-33	9.91968	0.720091	chr1	12404945	chr2	96808905	96811179
cg11546475	NCR1	13.7744	8.67876e-41	5.69693e-33	8.27019	0.600404	chr7	5733188	chr19	55417508	55427508
cg03903974	NCR1	-13.772	8.9344e-41	5.86474e-33	-9.92322	0.720535	chr8	131017592	chr19	55417508	55427508
cg15291389	DUSP2	13.7719	8.95249e-41	5.87662e-33	7.82664	0.568307	chr15	67439432	chr2	96808905	96811179
cg20572606	DUSP2	-13.7717	8.97532e-41	5.8916e-33	-11.0797	0.804529	chr15	91363173	chr2	96808905	96811179
cg10588135	CHST2	-13.7714	8.99846e-41	5.90679e-33	-13.2525	0.962317	chr17	59329903	chr3	142838173	142841800
cg04717644	NCR1	13.7714	9.00253e-41	5.90946e-33	18.2099	1.3223	chr7	130916200	chr19	55417508	55427508
cg23078220	NCR1	-13.7709	9.06112e-41	5.94792e-33	-11.4556	0.831869	chr7	73507353	chr19	55417508	55427508
cg03497059	DUSP2	-13.7702	9.13729e-41	5.99792e-33	-7.83598	0.569053	chr11	3147966	chr2	96808905	96811179
cg15341692	NCR1	-13.7689	9.28035e-41	6.09183e-33	-12.6986	0.922264	chr11	72454696	chr19	55417508	55427508
cg12011479	CCL3	-13.7688	9.29626e-41	6.10227e-33	-10.6963	0.776849	chr19	51873045	chr17	34415602	34417515
cg12189559	DUSP2	13.7677	9.42285e-41	6.18537e-33	7.23935	0.525821	chr4	154036211	chr2	96808905	96811179
cg00202610	CHST2	-13.7676	9.43213e-41	6.19146e-33	-19.3331	1.40424	chr16	28508033	chr3	142838173	142841800
cg24350568	CHST2	-13.7672	9.47787e-41	6.22149e-33	-13.3056	0.96647	chr15	91428139	chr3	142838173	142841800
cg12245060	DUSP2	-13.7664	9.57101e-41	6.28262e-33	-12.3601	0.897846	chr12	118491123	chr2	96808905	96811179
cg12110155	CHST2	-13.7659	9.62869e-41	6.32049e-33	-19.023	1.38188	chr17	6930864	chr3	142838173	142841800
cg06431514	DUSP2	13.7645	9.80614e-41	6.43697e-33	10.9318	0.794208	chr10	11299076	chr2	96808905	96811179
cg24315421	NCR1	13.7637	9.89871e-41	6.49773e-33	8.57904	0.623309	chr1	208040253	chr19	55417508	55427508
cg15022400	CHST2	13.7626	1.00305e-40	6.58425e-33	11.3453	0.824357	chr15	45028161	chr3	142838173	142841800
cg23955417	NCR1	-13.7615	1.01728e-40	6.67764e-33	-11.3547	0.825104	chr1	26880928	chr19	55417508	55427508
cg11739152	DUSP2	13.7591	1.04808e-40	6.87983e-33	11.7637	0.854982	chr1	60162642	chr2	96808905	96811179
cg20001829	DUSP2	13.7589	1.05004e-40	6.89267e-33	10.488	0.762273	chr11	118402342	chr2	96808905	96811179
cg07057235	DUSP2	13.7575	1.0683e-40	7.01259e-33	9.57001	0.695621	chr16	89033895	chr2	96808905	96811179
cg21828319	NCR1	-13.7553	1.09713e-40	7.20179e-33	-14.4374	1.04958	chr7	73645966	chr19	55417508	55427508
cg05037299	CHST2	-13.7548	1.1049e-40	7.25279e-33	-15.9969	1.16301	chr13	109865239	chr3	142838173	142841800
cg23086613	AHNAK	-13.7545	1.10856e-40	7.2768e-33	-9.00882	0.654972	chr1	117047419	chr11	62201016	62323707
cg26562141	NCR1	-13.7536	1.12063e-40	7.35605e-33	-14.1269	1.02714	chr10	126805095	chr19	55417508	55427508
cg16081502	NCR1	-13.7527	1.13312e-40	7.43805e-33	-18.7857	1.36596	chr1	2565038	chr19	55417508	55427508
cg16148203	DUSP2	13.7527	1.13362e-40	7.44136e-33	9.99192	0.726543	chr3	107842871	chr2	96808905	96811179
cg00922210	DUSP2	13.7526	1.13532e-40	7.45248e-33	13.1671	0.957427	chr5	133880083	chr2	96808905	96811179
cg09159050	CHST2	-13.7522	1.14106e-40	7.49018e-33	-24.2923	1.76643	chr1	1563500	chr3	142838173	142841800
cg14588642	DUSP2	-13.751	1.15748e-40	7.59793e-33	-11.3428	0.824875	chr11	67139423	chr2	96808905	96811179
cg17104283	DUSP2	13.7508	1.15999e-40	7.61445e-33	8.16819	0.594015	chr14	61946103	chr2	96808905	96811179
cg04862556	CHST2	-13.7508	1.16066e-40	7.6188e-33	-13.4474	0.977935	chr17	33775933	chr3	142838173	142841800	Gestational age, Primary Sjogrens syndrome, Smoking, Tissue, age, Prevalent Chronic Pain (Self-report)
cg07517688	DUSP2	13.7501	1.17099e-40	7.68667e-33	10.414	0.757382	chr14	70118078	chr2	96808905	96811179
cg16365601	NCR1	-13.75	1.1714e-40	7.68934e-33	-14.6756	1.06732	chr14	93185446	chr19	55417508	55427508
cg02212339	SIK1	-13.7496	1.17721e-40	7.72744e-33	-12.2572	0.891454	chr17	3493666	chr21	44834395	44847008
cg08909156	NCR1	-13.7484	1.19565e-40	7.84851e-33	-16.4985	1.20003	chr1	36616028	chr19	55417508	55427508
cg24163242	NCR1	-13.7471	1.21392e-40	7.96844e-33	-9.88868	0.719327	chr8	48648813	chr19	55417508	55427508
cg23001370	CHST2	-13.747	1.21553e-40	7.97902e-33	-14.2688	1.03796	chr5	53817073	chr3	142838173	142841800
cg23825512	DUSP2	-13.7452	1.2436e-40	8.16328e-33	-11.2818	0.820782	chr15	50476073	chr2	96808905	96811179
cg05859076	DUSP2	13.7443	1.25719e-40	8.2525e-33	7.92778	0.576806	chr3	128838350	chr2	96808905	96811179
cg08864710	AHNAK	13.7442	1.25881e-40	8.26312e-33	8.14433	0.592566	chr14	69436506	chr11	62201016	62323707
cg27644695	NCR1	-13.7441	1.26005e-40	8.27122e-33	-15.9055	1.15726	chr6	36607497	chr19	55417508	55427508
cg08375286	DUSP2	13.7438	1.26469e-40	8.30172e-33	10.6248	0.773061	chr6	33291937	chr2	96808905	96811179
cg13318771	NCR1	13.7437	1.26686e-40	8.31594e-33	8.25048	0.600312	chr4	7657359	chr19	55417508	55427508
cg18479798	NCR1	-13.7436	1.26799e-40	8.32339e-33	-35.6742	2.5957	chr11	64533623	chr19	55417508	55427508
cg19694282	NCR1	-13.7427	1.28194e-40	8.41495e-33	-16.4735	1.19871	chr1	225653200	chr19	55417508	55427508
cg15293582	NCR1	-13.7419	1.29397e-40	8.49393e-33	-9.17123	0.66739	chr10	72362866	chr19	55417508	55427508
cg01377601	NCR1	-13.7412	1.30645e-40	8.57583e-33	-17.1989	1.25163	chr8	102031304	chr19	55417508	55427508
cg19694519	DUSP2	13.7398	1.32909e-40	8.72446e-33	8.19129	0.596174	chr8	22389206	chr2	96808905	96811179
cg20301308	DUSP2	13.7397	1.32956e-40	8.72752e-33	6.61868	0.481718	chr1	65534742	chr2	96808905	96811179
cg14657973	DUSP2	13.739	1.34099e-40	8.80258e-33	12.1556	0.884746	chr15	90605813	chr2	96808905	96811179
cg15341692	SIK1	-13.7389	1.34243e-40	8.81204e-33	-12.4404	0.905485	chr11	72454696	chr21	44834395	44847008
cg19854915	DUSP2	13.7375	1.36726e-40	8.97499e-33	6.3559	0.462669	chr3	27770995	chr2	96808905	96811179
cg13289993	DUSP2	13.735	1.40991e-40	9.25495e-33	9.61585	0.7001	chr20	57722380	chr2	96808905	96811179
cg20391895	NCR1	-13.7336	1.4333e-40	9.40852e-33	-12.0638	0.878414	chr4	10686394	chr19	55417508	55427508
cg12116457	NCR1	-13.7331	1.4423e-40	9.46758e-33	-12.0914	0.880455	chr1	153746259	chr19	55417508	55427508
cg24235581	DUSP2	13.7323	1.45618e-40	9.55871e-33	5.90084	0.429704	chr12	58290452	chr2	96808905	96811179
cg01725130	NCR1	-13.7312	1.4765e-40	9.69206e-33	-12.4728	0.908356	chr14	92994158	chr19	55417508	55427508
cg19060601	DUSP2	13.7309	1.48263e-40	9.73233e-33	10.4789	0.763163	chr1	8586003	chr2	96808905	96811179
cg10569415	NCR1	13.7306	1.48823e-40	9.76905e-33	8.51186	0.619921	chr11	94962662	chr19	55417508	55427508
cg25965344	DUSP2	-13.7304	1.49069e-40	9.7852e-33	-7.80692	0.568585	chr1	115629264	chr2	96808905	96811179
cg04482712	DUSP2	-13.7299	1.49958e-40	9.84357e-33	-11.8104	0.86019	chr17	72757293	chr2	96808905	96811179
cg04352288	SIK1	-13.7297	1.50475e-40	9.87752e-33	-7.63261	0.555921	chr16	87958407	chr21	44834395	44847008
cg04516539	NCR1	-13.7288	1.52099e-40	9.98414e-33	-10.3836	0.756339	chr20	50112854	chr19	55417508	55427508
cg04648490	NCR1	-13.7288	1.52108e-40	9.98474e-33	-10.8701	0.791773	chr3	45026101	chr19	55417508	55427508
cg20445314	NCR1	-13.7281	1.5335e-40	1.00662e-32	-11.8362	0.862183	chr10	72616388	chr19	55417508	55427508
cg00810292	CHST2	13.7279	1.53734e-40	1.00915e-32	5.59299	0.407417	chr13	75900518	chr3	142838173	142841800
cg08292164	DUSP2	-13.7254	1.58552e-40	1.04077e-32	-10.5794	0.770787	chr11	43711049	chr2	96808905	96811179
cg00179026	NCR1	13.7252	1.58919e-40	1.04318e-32	10.1428	0.738992	chr6	155654609	chr19	55417508	55427508
cg00389614	AHNAK	-13.7249	1.59486e-40	1.0469e-32	-10.9321	0.796513	chr1	117046471	chr11	62201016	62323707
cg09994445	CCL3	-13.7209	1.67527e-40	1.09968e-32	-10.8733	0.792462	chr11	113934448	chr17	34415602	34417515
cg12428546	DUSP2	-13.7208	1.67816e-40	1.10158e-32	-10.1254	0.737958	chr9	117281041	chr2	96808905	96811179
cg26713573	DUSP2	-13.7203	1.68796e-40	1.10802e-32	-15.0107	1.09405	chr15	70600781	chr2	96808905	96811179
cg02743804	NCR1	-13.7173	1.75172e-40	1.14987e-32	-11.2657	0.821276	chr11	113738755	chr19	55417508	55427508
cg16801547	NCR1	13.7155	1.79149e-40	1.17597e-32	10.5037	0.765829	chr3	107943035	chr19	55417508	55427508
cg01402099	AHNAK	-13.7151	1.79891e-40	1.18085e-32	-6.92769	0.505113	chr12	122651715	chr11	62201016	62323707	Gestational age, Age 4 vs age 0, Ageing, Tissue, Ethnicity, age, gestational age, PAPPA protein levels (SeqId = 4148-49), PRG3 protein levels (SeqId = 9015-1), GZMK protein levels (SeqId = 9545-156), fractional exhaled nitric oxide (FeNO), Incident Type 2 Diabetes, Incident COPD, C-reactive protein (CRP) levels
cg00241626	NCR1	-13.7147	1.8077e-40	1.18661e-32	-11.8678	0.865331	chr18	77731847	chr19	55417508	55427508
cg10215401	DUSP2	13.7138	1.82872e-40	1.20041e-32	7.5521	0.550694	chr8	131058332	chr2	96808905	96811179
cg01516372	DUSP2	13.7136	1.83248e-40	1.20288e-32	8.9637	0.653635	chr1	87617972	chr2	96808905	96811179
cg10133725	DUSP2	-13.7132	1.84244e-40	1.20942e-32	-7.94014	0.579015	chr11	64981081	chr2	96808905	96811179
cg07606326	DUSP2	-13.7124	1.86145e-40	1.2219e-32	-10.6975	0.780133	chr22	43291214	chr2	96808905	96811179
cg01463146	AHNAK	13.7106	1.90187e-40	1.24843e-32	7.70481	0.56196	chr17	7341479	chr11	62201016	62323707
cg26458306	CHST2	-13.7103	1.90816e-40	1.25256e-32	-11.3826	0.830221	chr11	34361072	chr3	142838173	142841800
cg03161190	AHNAK	13.7102	1.91162e-40	1.25483e-32	7.01996	0.512025	chr10	104535792	chr11	62201016	62323707
cg19886151	DUSP2	-13.7098	1.91959e-40	1.26006e-32	-11.2659	0.82174	chr11	70099059	chr2	96808905	96811179
cg12872535	NCR1	-13.7096	1.92561e-40	1.26401e-32	-12.4018	0.904604	chr1	167397908	chr19	55417508	55427508
cg00748912	NCR1	-13.7091	1.93686e-40	1.2714e-32	-9.80302	0.715073	chr11	18406198	chr19	55417508	55427508
cg26666978	DUSP2	-13.7078	1.96806e-40	1.29188e-32	-9.73695	0.710321	chr21	47038531	chr2	96808905	96811179
cg08641990	DUSP2	13.7072	1.98425e-40	1.30251e-32	5.92507	0.432261	chr1	54822503	chr2	96808905	96811179
cg24951744	DUSP2	-13.7069	1.99048e-40	1.3066e-32	-13.9093	1.01476	chr1	205479492	chr2	96808905	96811179
cg23521905	NCR1	-13.7044	2.05334e-40	1.34786e-32	-10.1551	0.741013	chr12	129298690	chr19	55417508	55427508
cg16509830	AHNAK	13.7028	2.09312e-40	1.37397e-32	7.71144	0.562764	chr3	71354948	chr11	62201016	62323707
cg00848997	DUSP2	-13.7026	2.09731e-40	1.37672e-32	-8.67659	0.633206	chr7	73508431	chr2	96808905	96811179
cg09247619	DUSP2	-13.7019	2.11526e-40	1.38851e-32	-8.12967	0.593323	chr1	198648849	chr2	96808905	96811179
cg21715619	AHNAK	-13.7012	2.13399e-40	1.4008e-32	-7.41666	0.541314	chr4	2748390	chr11	62201016	62323707
cg18511326	DUSP2	13.6998	2.17065e-40	1.42486e-32	12.8045	0.934646	chr18	13382093	chr2	96808905	96811179
cg05829975	DUSP2	-13.699	2.19256e-40	1.43925e-32	-6.56626	0.479323	chr16	30361294	chr2	96808905	96811179
cg03035849	AHNAK	13.6989	2.19529e-40	1.44104e-32	8.04724	0.587436	chr6	91003200	chr11	62201016	62323707
cg08138574	NCR1	-13.6987	2.20193e-40	1.4454e-32	-13.7857	1.00636	chr6	16748160	chr19	55417508	55427508
cg04887278	AHNAK	13.6964	2.26311e-40	1.48556e-32	8.20682	0.599194	chr6	83903927	chr11	62201016	62323707
cg08369401	AHNAK	13.6943	2.32402e-40	1.52554e-32	7.39396	0.539931	chr14	93119896	chr11	62201016	62323707
cg20736743	NCR1	13.6942	2.32702e-40	1.52751e-32	9.71604	0.709502	chr1	8584115	chr19	55417508	55427508
cg18736281	NCR1	-13.6938	2.33891e-40	1.53531e-32	-10.9334	0.79842	chr3	17096966	chr19	55417508	55427508
cg25578304	CHST2	-13.693	2.36177e-40	1.55032e-32	-12.556	0.916965	chr9	139891871	chr3	142838173	142841800
cg02497700	DUSP2	13.6927	2.36966e-40	1.5555e-32	9.45254	0.690335	chr1	244213358	chr2	96808905	96811179
cg14505608	AHNAK	-13.6906	2.43194e-40	1.59638e-32	-8.75227	0.639292	chr2	25931065	chr11	62201016	62323707
cg27440979	NCR1	-13.6904	2.43608e-40	1.59909e-32	-13.6567	0.997539	chr12	19556114	chr19	55417508	55427508
cg05963604	AHNAK	-13.6897	2.45791e-40	1.61343e-32	-8.09628	0.591414	chr3	57263543	chr11	62201016	62323707
cg09325682	CHST2	-13.6891	2.47639e-40	1.62556e-32	-14.0742	1.02813	chr9	139653533	chr3	142838173	142841800
cg07474842	AHNAK	-13.689	2.48069e-40	1.62838e-32	-7.0899	0.517929	chr6	136915088	chr11	62201016	62323707
cg13888157	DUSP2	-13.6889	2.48131e-40	1.62878e-32	-9.36699	0.684275	chr17	73310148	chr2	96808905	96811179
cg26730763	CCL3	13.6886	2.49e-40	1.63449e-32	12.49	0.912436	chr16	28205389	chr17	34415602	34417515
cg04979811	DUSP2	13.6866	2.5519e-40	1.67512e-32	8.74335	0.638823	chr12	1714918	chr2	96808905	96811179
cg27404198	DUSP2	-13.6859	2.57465e-40	1.69006e-32	-11.898	0.86936	chr8	101450454	chr2	96808905	96811179
cg01190615	CHST2	-13.6854	2.59051e-40	1.70047e-32	-15.6118	1.14076	chr17	45821623	chr3	142838173	142841800
cg00087544	DUSP2	-13.6835	2.65263e-40	1.74125e-32	-12.5903	0.920112	chr1	118194297	chr2	96808905	96811179
cg16771652	DUSP2	13.6832	2.66195e-40	1.74736e-32	9.83725	0.718929	chr16	50730385	chr2	96808905	96811179
cg16277214	CCL3	13.6831	2.6642e-40	1.74884e-32	14.3749	1.05056	chr3	32434339	chr17	34415602	34417515
cg13869693	NCR1	-13.6831	2.66507e-40	1.74941e-32	-13.1076	0.957938	chr15	99496719	chr19	55417508	55427508
cg05474087	CHST2	-13.6829	2.67047e-40	1.75296e-32	-16.8109	1.2286	chr6	52363697	chr3	142838173	142841800
cg15241779	DUSP2	-13.6827	2.67878e-40	1.75841e-32	-11.2503	0.822226	chr12	10459912	chr2	96808905	96811179
cg14449358	NCR1	13.6824	2.68715e-40	1.7639e-32	10.6582	0.778971	chr14	23357321	chr19	55417508	55427508
cg14431165	DUSP2	-13.6824	2.68731e-40	1.76401e-32	-10.1141	0.739201	chr6	44160222	chr2	96808905	96811179
cg19161251	CHST2	-13.6824	2.68924e-40	1.76528e-32	-14.4671	1.05735	chr1	87798568	chr3	142838173	142841800
cg05344583	DUSP2	13.6819	2.70546e-40	1.77593e-32	6.56047	0.479501	chr17	55362815	chr2	96808905	96811179
cg11170025	DUSP2	13.6818	2.70742e-40	1.77721e-32	12.5086	0.91425	chr1	205244444	chr2	96808905	96811179
cg18546155	NCR1	-13.6811	2.73086e-40	1.7926e-32	-13.4101	0.98019	chr2	24844850	chr19	55417508	55427508
cg11314419	NCR1	-13.6809	2.73856e-40	1.79765e-32	-15.2356	1.11364	chr6	2916647	chr19	55417508	55427508
cg17032229	NCR1	-13.6778	2.84426e-40	1.86703e-32	-11.7236	0.857123	chr1	115628940	chr19	55417508	55427508
cg21400549	NCR1	-13.6768	2.87938e-40	1.89009e-32	-10.6985	0.782236	chr1	212588848	chr19	55417508	55427508
cg21143020	CHST2	-13.675	2.94229e-40	1.93139e-32	-17.1413	1.25348	chr16	66771698	chr3	142838173	142841800
cg17897728	DUSP2	-13.6743	2.96772e-40	1.94808e-32	-9.13564	0.668087	chr3	171850081	chr2	96808905	96811179
cg16398417	DUSP2	13.669	3.16779e-40	2.07941e-32	10.9252	0.799265	chr9	130717709	chr2	96808905	96811179
cg11650164	CCL3	-13.6687	3.17854e-40	2.08647e-32	-12.3636	0.904519	chr1	94224274	chr17	34415602	34417515
cg06747358	NCR1	-13.6671	3.2424e-40	2.12838e-32	-11.2278	0.821518	chr2	135870040	chr19	55417508	55427508
cg04068601	NCR1	-13.6645	3.34602e-40	2.1964e-32	-17.8597	1.30701	chr20	2844713	chr19	55417508	55427508
cg00066663	NCR1	13.6641	3.36304e-40	2.20757e-32	16.0356	1.17355	chr17	7792674	chr19	55417508	55427508
cg01504248	CCL3	-13.6617	3.4644e-40	2.27411e-32	-12.9137	0.94525	chr4	77345848	chr17	34415602	34417515
cg27594664	NCR1	13.6615	3.47294e-40	2.27972e-32	9.85856	0.721631	chr8	128209441	chr19	55417508	55427508
cg11296110	CHST2	-13.6602	3.52971e-40	2.31698e-32	-11.1387	0.815414	chr1	1690811	chr3	142838173	142841800
cg21143020	NCR1	-13.6589	3.58513e-40	2.35336e-32	-17.2142	1.26029	chr16	66771698	chr19	55417508	55427508
cg17965386	AHNAK	13.6589	3.58662e-40	2.35434e-32	6.4703	0.473707	chr4	106057079	chr11	62201016	62323707
cg07906726	DUSP2	-13.6588	3.58807e-40	2.35529e-32	-12.2246	0.894994	chr6	159457395	chr2	96808905	96811179
cg25002480	DUSP2	-13.6584	3.60829e-40	2.36856e-32	-11.0915	0.812064	chr16	23860289	chr2	96808905	96811179
cg19323951	NCR1	13.6575	3.64528e-40	2.39284e-32	15.5664	1.13976	chr11	64993076	chr19	55417508	55427508
cg21848117	SIK1	-13.6569	3.6755e-40	2.41268e-32	-12.0112	0.879502	chr17	79233487	chr21	44834395	44847008
cg03097013	DUSP2	13.6565	3.69389e-40	2.42475e-32	8.42353	0.616817	chr20	60642264	chr2	96808905	96811179
cg03451788	CCL3	13.6562	3.70623e-40	2.43285e-32	8.99956	0.659009	chr22	47070453	chr17	34415602	34417515
cg24290496	NCR1	-13.6549	3.76707e-40	2.47279e-32	-11.7617	0.86136	chr11	111313817	chr19	55417508	55427508
cg26916576	CHST2	-13.6543	3.79506e-40	2.49116e-32	-50.7536	3.71705	chr14	91700557	chr3	142838173	142841800
cg06857018	CHST2	-13.6536	3.82459e-40	2.51055e-32	-21.6753	1.58752	chr7	1908314	chr3	142838173	142841800
cg10546044	DUSP2	-13.6519	3.90485e-40	2.56323e-32	-9.38242	0.68726	chr20	50036858	chr2	96808905	96811179
cg20832875	DUSP2	13.6499	4.0005e-40	2.62602e-32	9.37947	0.687143	chr17	74709662	chr2	96808905	96811179
cg05716556	DUSP2	-13.6491	4.04145e-40	2.6529e-32	-10.5766	0.774895	chr17	47287410	chr2	96808905	96811179
cg16571794	NCR1	-13.6485	4.07045e-40	2.67193e-32	-9.51571	0.697196	chr4	7648627	chr19	55417508	55427508
cg17353075	DUSP2	-13.6483	4.08273e-40	2.68e-32	-12.666	0.928025	chr5	115411456	chr2	96808905	96811179
cg22498365	SIK1	-13.6479	4.10255e-40	2.69301e-32	-10.5694	0.774433	chr17	80829028	chr21	44834395	44847008
cg16264966	DUSP2	13.647	4.14923e-40	2.72365e-32	16.0768	1.17805	chr22	41613790	chr2	96808905	96811179
cg21058458	AHNAK	-13.6467	4.16196e-40	2.732e-32	-8.38227	0.614234	chr2	232783546	chr11	62201016	62323707
cg19605931	NCR1	-13.6466	4.16535e-40	2.73423e-32	-12.5991	0.923238	chr18	8662653	chr19	55417508	55427508
cg20447066	CHST2	-13.6466	4.17028e-40	2.73746e-32	-14.0622	1.03046	chr6	157824908	chr3	142838173	142841800
cg09822871	CCL3	13.6462	4.18813e-40	2.74918e-32	13.307	0.975143	chr14	75768653	chr17	34415602	34417515
cg18353747	DUSP2	13.6459	4.20371e-40	2.75941e-32	7.36157	0.539472	chr13	30963558	chr2	96808905	96811179
cg00165394	DUSP2	-13.6453	4.23486e-40	2.77986e-32	-13.7266	1.00596	chr15	42187649	chr2	96808905	96811179
cg03782127	CHST2	-13.6451	4.24626e-40	2.78734e-32	-12.3531	0.905318	chr1	25360341	chr3	142838173	142841800
cg00916981	DUSP2	13.6444	4.28032e-40	2.8097e-32	7.18889	0.526874	chr16	68321503	chr2	96808905	96811179
cg01121441	NCR1	-13.6433	4.33871e-40	2.84802e-32	-10.9906	0.80557	chr16	357750	chr19	55417508	55427508
cg27527018	DUSP2	13.6432	4.34286e-40	2.85075e-32	7.01982	0.514527	chr7	149570040	chr2	96808905	96811179
cg17150898	CHST2	13.6425	4.38152e-40	2.87612e-32	10.4823	0.768359	chr12	1702116	chr3	142838173	142841800
cg10757080	DUSP2	13.642	4.40981e-40	2.8947e-32	9.30829	0.682327	chr3	39336300	chr2	96808905	96811179
cg18539608	NCR1	-13.641	4.46064e-40	2.92806e-32	-11.9293	0.874515	chr2	233973991	chr19	55417508	55427508
cg01891738	CHST2	-13.6399	4.52282e-40	2.96888e-32	-10.4936	0.76933	chr1	27961772	chr3	142838173	142841800
cg11543399	NCR1	-13.6394	4.54897e-40	2.98604e-32	-10.1023	0.740671	chr5	176837851	chr19	55417508	55427508
cg11848483	NCR1	13.6389	4.57926e-40	3.00593e-32	9.29921	0.681815	chr8	144543486	chr19	55417508	55427508
cg21268578	DUSP2	-13.6372	4.67774e-40	3.07057e-32	-9.0652	0.664742	chr22	38029478	chr2	96808905	96811179
cg04905719	CHST2	-13.6369	4.69198e-40	3.07992e-32	-10.0425	0.736421	chr6	134617250	chr3	142838173	142841800
cg17250770	DUSP2	13.6347	4.82234e-40	3.16549e-32	9.01749	0.661364	chr8	22500401	chr2	96808905	96811179
cg22253251	NCR1	-13.6327	4.93789e-40	3.24134e-32	-7.90352	0.579746	chr17	47481118	chr19	55417508	55427508
cg07661702	DUSP2	-13.6327	4.938e-40	3.24141e-32	-10.8798	0.798063	chr13	24794725	chr2	96808905	96811179
cg04961161	AHNAK	-13.6319	4.98841e-40	3.27451e-32	-7.62074	0.559037	chr12	124713427	chr11	62201016	62323707
cg15789789	DUSP2	-13.6315	5.01183e-40	3.28988e-32	-13.0404	0.956639	chr22	38664965	chr2	96808905	96811179
cg16770881	DUSP2	-13.6277	5.2543e-40	3.44904e-32	-10.1004	0.741168	chr7	130923131	chr2	96808905	96811179
cg19254948	NCR1	13.6266	5.32463e-40	3.49521e-32	20.64	1.51469	chr1	27852156	chr19	55417508	55427508
cg11359279	NCR1	-13.626	5.36004e-40	3.51845e-32	-16.4297	1.20576	chr18	2733514	chr19	55417508	55427508
cg05969889	DUSP2	13.6249	5.4369e-40	3.5689e-32	13.2561	0.972938	chr6	143418703	chr2	96808905	96811179
cg19098423	DUSP2	13.6247	5.44598e-40	3.57486e-32	9.14247	0.671021	chr9	134138287	chr2	96808905	96811179
cg10878966	NCR1	-13.6247	5.44705e-40	3.57557e-32	-27.3132	2.00468	chr21	47813443	chr19	55417508	55427508
cg24424889	DUSP2	-13.6241	5.48631e-40	3.60134e-32	-8.68964	0.637813	chr22	39494175	chr2	96808905	96811179
cg23732483	AHNAK	-13.6241	5.48733e-40	3.602e-32	-7.06776	0.518769	chr3	48965611	chr11	62201016	62323707
cg23394259	DUSP2	13.6239	5.49844e-40	3.6093e-32	12.8595	0.943888	chr12	56327037	chr2	96808905	96811179
cg10171422	NCR1	-13.6232	5.55032e-40	3.64335e-32	-13.3148	0.977361	chr2	70408958	chr19	55417508	55427508
cg26706803	DUSP2	13.623	5.55992e-40	3.64965e-32	7.64982	0.561536	chr16	50293530	chr2	96808905	96811179
cg03819515	CCL3	-13.6225	5.59814e-40	3.67475e-32	-15.9376	1.16995	chr1	25234040	chr17	34415602	34417515
cg18385125	DUSP2	-13.6224	5.60288e-40	3.67785e-32	-11.4168	0.838094	chr22	20047139	chr2	96808905	96811179
cg15338098	NCR1	-13.6223	5.6094e-40	3.68214e-32	-9.1131	0.668984	chr12	56120970	chr19	55417508	55427508
cg03457445	DUSP2	-13.6206	5.72422e-40	3.75751e-32	-7.5681	0.555634	chr20	47374685	chr2	96808905	96811179
cg21400549	CHST2	-13.6196	5.7962e-40	3.80475e-32	-10.6023	0.77846	chr1	212588848	chr3	142838173	142841800
cg06214853	NCR1	-13.6191	5.83263e-40	3.82866e-32	-10.3942	0.763208	chr1	145077772	chr19	55417508	55427508
cg15702277	DUSP2	13.6191	5.83505e-40	3.83026e-32	9.71956	0.713672	chr1	8477935	chr2	96808905	96811179
cg06445384	NCR1	13.6189	5.84499e-40	3.83678e-32	15.0019	1.10155	chr6	159477416	chr19	55417508	55427508
cg23086613	DUSP2	-13.6169	5.99021e-40	3.9321e-32	-10.6778	0.784158	chr1	117047419	chr2	96808905	96811179
cg04438162	DUSP2	-13.6168	5.9965e-40	3.93624e-32	-9.04051	0.663921	chr18	72707209	chr2	96808905	96811179
cg16563370	CHST2	-13.6142	6.19358e-40	4.06561e-32	-11.9708	0.879285	chr17	33775952	chr3	142838173	142841800	Gestational age, Primary Sjogrens syndrome, Tissue, Alcohol consumption, age, Prevalent Type 2 Diabetes (Self-report), Prevalent COPD (Self-report)
cg12664402	DUSP2	-13.6124	6.33043e-40	4.15544e-32	-8.8068	0.646968	chr1	228004690	chr2	96808905	96811179
cg01669721	DUSP2	-13.6119	6.36928e-40	4.18094e-32	-8.77009	0.644296	chr14	55155256	chr2	96808905	96811179
cg05988358	DUSP2	13.6114	6.41007e-40	4.20771e-32	12.1736	0.894372	chr10	74082489	chr2	96808905	96811179
cg03370106	AHNAK	13.6102	6.50568e-40	4.27047e-32	8.55264	0.628401	chr3	11623800	chr11	62201016	62323707
cg25340466	DUSP2	13.6097	6.54044e-40	4.29329e-32	10.8744	0.799019	chr3	27770059	chr2	96808905	96811179
cg14117392	CHST2	-13.6093	6.57508e-40	4.31603e-32	-11.5693	0.850099	chr5	139017942	chr3	142838173	142841800
cg25342433	CCL3	-13.6091	6.59002e-40	4.32584e-32	-12.9328	0.950307	chr11	410156	chr17	34415602	34417515
cg07616471	DUSP2	-13.6082	6.66554e-40	4.37541e-32	-9.85395	0.724119	chr3	46413711	chr2	96808905	96811179
cg16553721	AHNAK	-13.6078	6.69897e-40	4.39735e-32	-7.67272	0.563849	chr19	6668742	chr11	62201016	62323707
cg01299932	DUSP2	13.6077	6.70662e-40	4.40238e-32	8.58256	0.630715	chr6	16512493	chr2	96808905	96811179
cg20859099	CHST2	-13.6073	6.73548e-40	4.42132e-32	-16.8858	1.24094	chr2	240082138	chr3	142838173	142841800
cg06135309	NCR1	-13.6046	6.96297e-40	4.57065e-32	-11.3762	0.836199	chr10	6533971	chr19	55417508	55427508
cg01445952	CHST2	-13.604	7.01729e-40	4.60631e-32	-10.9873	0.807651	chr9	134114144	chr3	142838173	142841800
cg08614201	DUSP2	-13.6036	7.04761e-40	4.62621e-32	-12.7674	0.938529	chr1	145715134	chr2	96808905	96811179
cg00565790	CHST2	-13.6034	7.06917e-40	4.64036e-32	-12.1931	0.896333	chr12	116985884	chr3	142838173	142841800
cg17554021	DUSP2	-13.6023	7.15836e-40	4.69891e-32	-7.07732	0.520302	chr19	42706800	chr2	96808905	96811179
cg05947603	NCR1	-13.6019	7.1965e-40	4.72394e-32	-10.0005	0.73523	chr16	88753945	chr19	55417508	55427508
cg13733008	DUSP2	-13.6013	7.25065e-40	4.75949e-32	-11.5022	0.845672	chr4	78088735	chr2	96808905	96811179
cg26274662	DUSP2	13.6002	7.3503e-40	4.8249e-32	11.166	0.821021	chr15	63729230	chr2	96808905	96811179
cg27192620	DUSP2	13.5988	7.47049e-40	4.90379e-32	11.1897	0.82284	chr1	32169785	chr2	96808905	96811179
cg01994290	DUSP2	13.597	7.64338e-40	5.01729e-32	10.1944	0.749759	chr14	65170049	chr2	96808905	96811179
cg21991803	NCR1	-13.5969	7.65244e-40	5.02323e-32	-16.4387	1.20901	chr12	2613448	chr19	55417508	55427508
cg27513667	CCL3	-13.5964	7.69799e-40	5.05313e-32	-5.8233	0.428298	chr16	89408403	chr17	34415602	34417515
cg23045908	NCR1	13.596	7.73513e-40	5.07751e-32	10.0258	0.73741	chr1	66799419	chr19	55417508	55427508
cg01314054	CHST2	-13.5958	7.75424e-40	5.09005e-32	-12.7594	0.938483	chr6	143023639	chr3	142838173	142841800
cg01488553	DUSP2	-13.5955	7.77826e-40	5.10582e-32	-11.456	0.842627	chr5	176361472	chr2	96808905	96811179
cg11658419	AHNAK	13.5951	7.81625e-40	5.13076e-32	5.5852	0.410823	chr12	58290850	chr11	62201016	62323707
cg25029657	CHST2	-13.5949	7.83841e-40	5.1453e-32	-13.5422	0.996121	chr1	6355008	chr3	142838173	142841800
cg11169255	NCR1	-13.5904	8.2833e-40	5.43734e-32	-13.6818	1.00673	chr11	75249027	chr19	55417508	55427508
cg13745692	DUSP2	13.5898	8.33671e-40	5.4724e-32	7.85235	0.57781	chr3	60065489	chr2	96808905	96811179
cg09060260	NCR1	13.5895	8.36713e-40	5.49237e-32	10.0037	0.736134	chr13	42038036	chr19	55417508	55427508
cg20910519	DUSP2	-13.588	8.5217e-40	5.59383e-32	-8.28033	0.609384	chr9	129854630	chr2	96808905	96811179
cg16505704	CHST2	-13.5878	8.5483e-40	5.61129e-32	-10.4268	0.767367	chr13	80378331	chr3	142838173	142841800
cg26263390	NCR1	13.5869	8.63979e-40	5.67135e-32	11.4367	0.841747	chr15	52526980	chr19	55417508	55427508
cg14254562	CHST2	-13.5862	8.7194e-40	5.72361e-32	-16.835	1.23913	chr9	84213071	chr3	142838173	142841800
cg27199647	NCR1	-13.5845	8.89543e-40	5.83916e-32	-13.1896	0.970925	chr3	141994724	chr19	55417508	55427508
cg19514511	DUSP2	-13.5843	8.91797e-40	5.85395e-32	-13.7921	1.01529	chr19	7756127	chr2	96808905	96811179
cg06991078	CHST2	-13.5839	8.96608e-40	5.88554e-32	-12.9372	0.952391	chr9	131655627	chr3	142838173	142841800
cg10165378	NCR1	-13.5839	8.96795e-40	5.88676e-32	-13.2665	0.976639	chr1	200118495	chr19	55417508	55427508
cg20447066	SIK1	-13.583	9.0614e-40	5.94811e-32	-13.8187	1.01735	chr6	157824908	chr21	44834395	44847008
cg21248060	SIK1	-13.5827	9.09886e-40	5.9727e-32	-7.39916	0.54475	chr7	1039957	chr21	44834395	44847008
cg11909467	DUSP2	13.5825	9.12004e-40	5.9866e-32	9.43499	0.694644	chr8	132912348	chr2	96808905	96811179
cg02683885	AHNAK	-13.5798	9.42268e-40	6.18526e-32	-5.53662	0.40771	chr1	23849294	chr11	62201016	62323707
cg12583266	NCR1	-13.5794	9.46525e-40	6.2132e-32	-13.4498	0.990454	chr6	13391248	chr19	55417508	55427508
cg05100282	NCR1	13.5786	9.5623e-40	6.27691e-32	13.1301	0.966971	chr14	99713430	chr19	55417508	55427508
cg26245420	DUSP2	13.5784	9.58393e-40	6.2911e-32	10.8246	0.797194	chr22	37696724	chr2	96808905	96811179
cg10152449	DUSP2	-13.5783	9.60027e-40	6.30183e-32	-5.88845	0.433667	chr7	2444534	chr2	96808905	96811179
cg22586493	CHST2	-13.5752	9.96283e-40	6.53982e-32	-10.9277	0.804976	chr2	110014556	chr3	142838173	142841800
cg08965235	DUSP2	13.5745	1.00525e-39	6.59871e-32	6.08695	0.448411	chr11	65325158	chr2	96808905	96811179
cg09385130	DUSP2	-13.5744	1.00644e-39	6.60651e-32	-9.72102	0.716129	chr8	125212572	chr2	96808905	96811179
cg13156682	NCR1	-13.5742	1.00826e-39	6.61847e-32	-21.5637	1.58857	chr12	109932245	chr19	55417508	55427508
cg08905080	DUSP2	13.5732	1.02173e-39	6.70685e-32	9.09508	0.670078	chr16	89600764	chr2	96808905	96811179
cg15335816	DUSP2	-13.573	1.02434e-39	6.72399e-32	-11.2242	0.826953	chr6	37836577	chr2	96808905	96811179
cg17952596	DUSP2	-13.5724	1.03187e-39	6.77342e-32	-11.36	0.836999	chr16	58452706	chr2	96808905	96811179
cg15559940	CHST2	-13.5702	1.05881e-39	6.95024e-32	-16.7107	1.23142	chr13	101171765	chr3	142838173	142841800
cg05703358	DUSP2	13.5697	1.0651e-39	6.99154e-32	13.6709	1.00745	chr15	68644950	chr2	96808905	96811179
cg18971835	NCR1	-13.5697	1.06625e-39	6.99912e-32	-11.4519	0.843935	chr1	15664385	chr19	55417508	55427508
cg08686973	NCR1	-13.5693	1.0714e-39	7.03291e-32	-11.694	0.861803	chr1	212856076	chr19	55417508	55427508
cg13211380	DUSP2	-13.568	1.08765e-39	7.13958e-32	-9.80358	0.72255	chr19	47440539	chr2	96808905	96811179
cg02527346	DUSP2	13.5658	1.11725e-39	7.3339e-32	8.0663	0.594604	chr22	20849196	chr2	96808905	96811179
cg14226680	AHNAK	-13.5655	1.12142e-39	7.36126e-32	-9.04999	0.667132	chr5	142023939	chr11	62201016	62323707
cg02633038	NCR1	-13.5644	1.13686e-39	7.46258e-32	-18.8023	1.38615	chr2	240547107	chr19	55417508	55427508
cg17388248	DUSP2	-13.5643	1.13778e-39	7.46865e-32	-10.5936	0.780988	chr11	34645707	chr2	96808905	96811179
cg18574097	DUSP2	-13.5634	1.15008e-39	7.54939e-32	-7.19505	0.530473	chr3	16587775	chr2	96808905	96811179
cg21580043	DUSP2	-13.5617	1.17487e-39	7.71212e-32	-7.21669	0.532138	chr17	17929070	chr2	96808905	96811179
cg21335706	DUSP2	-13.5611	1.18407e-39	7.77251e-32	-12.8632	0.948543	chr19	45263937	chr2	96808905	96811179
cg16466397	DUSP2	13.5594	1.20859e-39	7.93347e-32	8.54551	0.630229	chr19	42038131	chr2	96808905	96811179
cg21386849	DUSP2	-13.5585	1.22111e-39	8.01562e-32	-9.46343	0.697969	chr6	37073379	chr2	96808905	96811179
cg05363534	CHST2	-13.5582	1.22658e-39	8.05154e-32	-9.43178	0.695654	chr11	65210645	chr3	142838173	142841800
cg17060379	NCR1	-13.5571	1.24263e-39	8.15691e-32	-9.60422	0.708428	chr22	39476799	chr19	55417508	55427508
cg18973586	NCR1	-13.5568	1.24698e-39	8.18546e-32	-11.6566	0.85983	chr4	963968	chr19	55417508	55427508
cg02162605	NCR1	-13.5566	1.25073e-39	8.21005e-32	-12.8955	0.95124	chr2	242814097	chr19	55417508	55427508
cg16717990	NCR1	-13.5563	1.25534e-39	8.24032e-32	-8.18191	0.603553	chr6	160398522	chr19	55417508	55427508
cg18748064	DUSP2	-13.5552	1.27151e-39	8.3465e-32	-8.03149	0.592503	chr13	113423268	chr2	96808905	96811179
cg13874459	DUSP2	-13.5545	1.28301e-39	8.42194e-32	-8.92254	0.658274	chr20	33839345	chr2	96808905	96811179
cg27024709	DUSP2	13.5537	1.29495e-39	8.50031e-32	14.1224	1.04196	chr6	74406240	chr2	96808905	96811179
cg27272408	NCR1	13.5536	1.29649e-39	8.51047e-32	8.74515	0.645227	chr9	5583050	chr19	55417508	55427508
cg07225017	AHNAK	-13.5533	1.30186e-39	8.54567e-32	-6.86285	0.506361	chr17	74913153	chr11	62201016	62323707
cg26328951	AHNAK	-13.5517	1.3264e-39	8.70675e-32	-7.204	0.531593	chr1	28906514	chr11	62201016	62323707
cg01785442	DUSP2	13.5509	1.34032e-39	8.79819e-32	7.74853	0.571811	chr5	133415738	chr2	96808905	96811179
cg03184070	DUSP2	13.5505	1.34713e-39	8.84283e-32	10.8152	0.798143	chr12	1700031	chr2	96808905	96811179
cg14447519	CHST2	-13.5496	1.36114e-39	8.9348e-32	-13.6829	1.00984	chr17	29719782	chr3	142838173	142841800
cg03886681	NCR1	-13.549	1.37053e-39	8.99647e-32	-10.336	0.762859	chr2	240059931	chr19	55417508	55427508
cg00421369	DUSP2	-13.549	1.3712e-39	9.00084e-32	-12.2609	0.904933	chr14	67934259	chr2	96808905	96811179
cg18458509	DUSP2	-13.5479	1.38983e-39	9.12314e-32	-10.5798	0.780919	chr11	2920189	chr2	96808905	96811179
cg02859321	CCL3	-13.5473	1.39994e-39	9.18953e-32	-17.8912	1.32065	chr22	38603927	chr17	34415602	34417515
cg18720486	AHNAK	13.5472	1.40187e-39	9.20217e-32	5.25274	0.387737	chr3	72870838	chr11	62201016	62323707
cg02764745	CCL3	-13.5466	1.41207e-39	9.26912e-32	-12.4593	0.919736	chr7	127547434	chr17	34415602	34417515
cg11539857	AHNAK	-13.5465	1.41327e-39	9.27702e-32	-8.18531	0.604238	chr6	436594	chr11	62201016	62323707
cg24533227	AHNAK	-13.5463	1.41762e-39	9.30556e-32	-7.44293	0.549445	chr1	42145514	chr11	62201016	62323707
cg21333217	CCL3	-13.5453	1.43379e-39	9.41169e-32	-10.3107	0.761199	chr3	129277321	chr17	34415602	34417515
cg19403462	AHNAK	-13.5453	1.43396e-39	9.41283e-32	-7.57393	0.559155	chr12	122651600	chr11	62201016	62323707	Incident Type 2 Diabetes, Incident COPD, Prevalent Chronic Pain (Self-report), C-reactive protein (CRP) levels
cg03254928	CHST2	13.5416	1.50069e-39	9.85088e-32	11.4097	0.842566	chr11	118214810	chr3	142838173	142841800
cg13921921	AHNAK	-13.5398	1.53275e-39	1.00613e-31	-7.86901	0.581175	chr1	155931763	chr11	62201016	62323707
cg06449334	DUSP2	-13.5395	1.5386e-39	1.00997e-31	-8.25092	0.609395	chr20	17593441	chr2	96808905	96811179
cg22732126	NCR1	-13.5395	1.53999e-39	1.01088e-31	-13.2652	0.979746	chr4	4993033	chr19	55417508	55427508
cg14819910	DUSP2	13.5377	1.57343e-39	1.03283e-31	8.71121	0.643479	chr4	110623305	chr2	96808905	96811179
cg05008972	SIK1	13.5371	1.58381e-39	1.03965e-31	13.0387	0.963177	chr14	22898203	chr21	44834395	44847008
cg02663352	DUSP2	-13.537	1.58726e-39	1.04191e-31	-9.92461	0.733149	chr11	35167041	chr2	96808905	96811179
cg13701019	DUSP2	13.5363	1.59981e-39	1.05015e-31	9.80046	0.724012	chr4	108925267	chr2	96808905	96811179
cg22863620	CHST2	-13.5362	1.60142e-39	1.05121e-31	-19.4221	1.43482	chr10	121044337	chr3	142838173	142841800
cg17656098	DUSP2	-13.5354	1.61696e-39	1.06141e-31	-10.0974	0.745994	chr11	64981093	chr2	96808905	96811179
cg05834055	NCR1	-13.5328	1.66942e-39	1.09584e-31	-7.88384	0.582572	chr10	126339159	chr19	55417508	55427508
cg07728874	SIK1	13.5315	1.69601e-39	1.1133e-31	10.7635	0.795439	chr11	118213272	chr21	44834395	44847008
cg14097792	NCR1	-13.5307	1.71293e-39	1.12441e-31	-17.4628	1.29061	chr7	39760422	chr19	55417508	55427508
cg15794034	CCL3	13.5305	1.7179e-39	1.12767e-31	16.0218	1.18413	chr11	118095775	chr17	34415602	34417515
cg22900360	DUSP2	-13.5297	1.73405e-39	1.13827e-31	-12.3231	0.910818	chr10	72360372	chr2	96808905	96811179
cg03237648	DUSP2	13.5297	1.73451e-39	1.13857e-31	7.8745	0.582017	chr10	7454759	chr2	96808905	96811179
cg12790874	DUSP2	13.5283	1.76365e-39	1.1577e-31	14.0311	1.03717	chr13	100310405	chr2	96808905	96811179
cg13181928	DUSP2	13.5282	1.76561e-39	1.15899e-31	8.03582	0.594004	chr17	6947323	chr2	96808905	96811179
cg06610978	NCR1	-13.528	1.76911e-39	1.16129e-31	-9.93131	0.734127	chr2	114437300	chr19	55417508	55427508
cg12510044	DUSP2	-13.5263	1.80679e-39	1.18602e-31	-9.7793	0.722984	chr22	22115473	chr2	96808905	96811179
cg23305408	DUSP2	13.525	1.83499e-39	1.20453e-31	9.40259	0.695198	chr1	32169701	chr2	96808905	96811179
cg15472170	DUSP2	-13.5246	1.84397e-39	1.21042e-31	-11.5898	0.856937	chr1	12012720	chr2	96808905	96811179
cg27005749	DUSP2	13.5245	1.84672e-39	1.21223e-31	6.60467	0.488348	chr8	141608646	chr2	96808905	96811179
cg03516026	DUSP2	-13.5237	1.86559e-39	1.22461e-31	-10.6693	0.788938	chr1	16564651	chr2	96808905	96811179
cg16415959	DUSP2	13.5231	1.8781e-39	1.23283e-31	7.62408	0.563781	chr16	11783173	chr2	96808905	96811179
cg14920386	NCR1	-13.5218	1.90811e-39	1.25253e-31	-11.2068	0.828791	chr2	3199829	chr19	55417508	55427508
cg00102042	NCR1	13.5214	1.91809e-39	1.25907e-31	7.73378	0.571967	chr8	129254685	chr19	55417508	55427508
cg27549079	DUSP2	13.5196	1.96004e-39	1.28661e-31	7.4943	0.554328	chr15	64566942	chr2	96808905	96811179
cg26957356	DUSP2	13.5193	1.96754e-39	1.29154e-31	10.1142	0.748133	chr17	38463355	chr2	96808905	96811179
cg16514888	AHNAK	-13.5181	1.99719e-39	1.311e-31	-5.68386	0.420464	chr20	48293214	chr11	62201016	62323707
cg19037310	DUSP2	13.5162	2.04312e-39	1.34115e-31	8.02469	0.593709	chr7	1546068	chr2	96808905	96811179
cg15838320	DUSP2	-13.5161	2.04634e-39	1.34326e-31	-9.51263	0.703802	chr20	49461129	chr2	96808905	96811179
cg14783703	DUSP2	13.5152	2.06775e-39	1.35732e-31	8.6957	0.643401	chr10	112594867	chr2	96808905	96811179	fractional exhaled nitric oxide (FeNO), Incident Type 2 Diabetes, C-reactive protein (CRP) levels
cg06139199	NCR1	13.5151	2.07003e-39	1.35881e-31	17.2641	1.27739	chr5	88180499	chr19	55417508	55427508
cg01214376	NCR1	-13.5149	2.0758e-39	1.3626e-31	-13.1201	0.970791	chr2	103049515	chr19	55417508	55427508
cg05840650	CHST2	-13.5147	2.07929e-39	1.36489e-31	-14.1223	1.04496	chr11	2402840	chr3	142838173	142841800
cg20265062	DUSP2	13.5147	2.08022e-39	1.3655e-31	8.52612	0.630877	chr12	58290206	chr2	96808905	96811179
cg13558754	AHNAK	13.5146	2.08419e-39	1.36811e-31	5.29374	0.391707	chr19	36247867	chr11	62201016	62323707
cg01158456	DUSP2	13.5142	2.09344e-39	1.37418e-31	8.33471	0.616738	chr1	169677921	chr2	96808905	96811179
cg16932210	DUSP2	-13.5141	2.09451e-39	1.37488e-31	-11.2005	0.828798	chr13	95833434	chr2	96808905	96811179
cg08787146	NCR1	13.5128	2.12915e-39	1.39762e-31	16.0208	1.1856	chr1	27851913	chr19	55417508	55427508
cg13374432	NCR1	-13.5117	2.15744e-39	1.41619e-31	-8.2733	0.612306	chr15	86192745	chr19	55417508	55427508
cg26694454	DUSP2	-13.5114	2.16582e-39	1.42169e-31	-9.33075	0.690584	chr10	112148307	chr2	96808905	96811179	FCER2 protein levels (SeqId = 3291-30), Incident COPD
cg05036909	DUSP2	-13.5107	2.18369e-39	1.43342e-31	-8.3103	0.615089	chr5	66139656	chr2	96808905	96811179
cg08293124	NCR1	-13.5105	2.18955e-39	1.43727e-31	-14.0052	1.03661	chr12	56121733	chr19	55417508	55427508
cg14849447	CCL3	-13.5103	2.19349e-39	1.43985e-31	-10.7737	0.797444	chr20	31157598	chr17	34415602	34417515
cg17680611	DUSP2	-13.5101	2.20024e-39	1.44429e-31	-8.67633	0.642211	chr19	16191217	chr2	96808905	96811179
cg18418928	NCR1	13.5098	2.20836e-39	1.44962e-31	9.38276	0.694516	chr1	23953778	chr19	55417508	55427508
cg15605235	DUSP2	13.5098	2.20892e-39	1.44998e-31	10.1374	0.750377	chr1	45189743	chr2	96808905	96811179
cg04813726	DUSP2	-13.5097	2.20945e-39	1.45033e-31	-8.84752	0.654899	chr3	58097766	chr2	96808905	96811179
cg00275665	DUSP2	-13.5094	2.21826e-39	1.45611e-31	-7.66994	0.567748	chr20	48317973	chr2	96808905	96811179
cg17380131	NCR1	-13.5094	2.2189e-39	1.45653e-31	-19.5841	1.44966	chr2	192017451	chr19	55417508	55427508
cg18226451	NCR1	-13.5084	2.24684e-39	1.47488e-31	-9.10281	0.673865	chr14	65191003	chr19	55417508	55427508
cg00445548	CHST2	-13.5065	2.2981e-39	1.50852e-31	-23.1591	1.71466	chr18	77207209	chr3	142838173	142841800
cg02114066	NCR1	-13.5061	2.30817e-39	1.51513e-31	-10.4903	0.776704	chr22	42244821	chr19	55417508	55427508
cg16672680	CCL3	-13.506	2.31253e-39	1.51799e-31	-16.4713	1.21955	chr22	23464480	chr17	34415602	34417515
cg00445548	NCR1	-13.5058	2.31665e-39	1.5207e-31	-23.281	1.72377	chr18	77207209	chr19	55417508	55427508
cg20815118	DUSP2	-13.5056	2.32363e-39	1.52528e-31	-7.95341	0.588897	chr10	76499291	chr2	96808905	96811179
cg25827666	DUSP2	-13.5049	2.3444e-39	1.53892e-31	-11.0957	0.821604	chr1	156785558	chr2	96808905	96811179
cg12911589	NCR1	-13.5041	2.36736e-39	1.55399e-31	-16.3652	1.21187	chr2	242740765	chr19	55417508	55427508
cg25711558	CHST2	-13.5028	2.40301e-39	1.57739e-31	-9.10886	0.674589	chr7	101499638	chr3	142838173	142841800
cg12421565	CHST2	-13.5021	2.42451e-39	1.5915e-31	-12.4867	0.9248	chr14	22955032	chr3	142838173	142841800
cg24612198	CHST2	13.5021	2.42579e-39	1.59235e-31	10.5168	0.778901	chr11	118175631	chr3	142838173	142841800
cg00941595	NCR1	-13.5007	2.46735e-39	1.61963e-31	-12.2293	0.905833	chr7	73507338	chr19	55417508	55427508
cg14410991	CHST2	-13.4996	2.49771e-39	1.63955e-31	-11.6741	0.864772	chr15	91360017	chr3	142838173	142841800
cg08715684	DUSP2	-13.4996	2.49918e-39	1.64052e-31	-10.239	0.758465	chr19	315733	chr2	96808905	96811179
cg05661004	CCL3	-13.4988	2.52313e-39	1.65624e-31	-11.3843	0.843355	chr11	113934010	chr17	34415602	34417515
cg26405020	CHST2	-13.4974	2.56766e-39	1.68547e-31	-9.97851	0.739293	chr15	91427363	chr3	142838173	142841800
cg25186909	DUSP2	-13.497	2.5777e-39	1.69206e-31	-12.9441	0.959035	chr1	27952189	chr2	96808905	96811179
cg09047214	DUSP2	-13.4966	2.59048e-39	1.70045e-31	-13.3373	0.988195	chr15	101688732	chr2	96808905	96811179
cg15389373	DUSP2	13.4963	2.60055e-39	1.70706e-31	8.66821	0.642265	chr13	101237465	chr2	96808905	96811179
cg05930502	DUSP2	-13.4962	2.60303e-39	1.70869e-31	-9.70687	0.719228	chr19	5086515	chr2	96808905	96811179
cg10665789	NCR1	13.4947	2.65243e-39	1.74111e-31	9.40946	0.697271	chr1	226921868	chr19	55417508	55427508
cg17729492	DUSP2	-13.4932	2.7011e-39	1.77306e-31	-12.2637	0.908883	chr3	127297987	chr2	96808905	96811179
cg05166473	SIK1	-13.4906	2.78791e-39	1.83005e-31	-8.39732	0.622458	chr16	88103629	chr21	44834395	44847008
cg01003455	DUSP2	-13.4899	2.81065e-39	1.84497e-31	-9.81595	0.727651	chr6	17715529	chr2	96808905	96811179
cg09089341	DUSP2	-13.4896	2.82008e-39	1.85116e-31	-13.4793	0.999234	chr6	166923007	chr2	96808905	96811179
cg20786822	DUSP2	13.4895	2.82377e-39	1.85359e-31	8.97256	0.66515	chr22	41161036	chr2	96808905	96811179
cg09261289	NCR1	-13.489	2.84118e-39	1.86502e-31	-13.2431	0.981771	chr12	10459923	chr19	55417508	55427508
cg10639908	DUSP2	13.4885	2.85877e-39	1.87656e-31	10.4243	0.772825	chr11	35147388	chr2	96808905	96811179
cg04401558	CCL3	-13.4885	2.85927e-39	1.87689e-31	-15.6418	1.15964	chr5	171595149	chr17	34415602	34417515
cg01914652	CHST2	-13.4875	2.89393e-39	1.89964e-31	-11.6575	0.864321	chr15	90578387	chr3	142838173	142841800
cg02625086	DUSP2	13.4875	2.8954e-39	1.90061e-31	7.098	0.526266	chr4	109086398	chr2	96808905	96811179
cg10878966	CHST2	-13.4835	3.03891e-39	1.99481e-31	-26.9173	1.99632	chr21	47813443	chr3	142838173	142841800
cg08635931	NCR1	13.4835	3.03928e-39	1.99505e-31	17.6786	1.31113	chr11	10880635	chr19	55417508	55427508
cg20642055	DUSP2	13.4825	3.07379e-39	2.0177e-31	9.50828	0.70523	chr3	71176996	chr2	96808905	96811179
cg14772800	DUSP2	13.4818	3.09967e-39	2.03469e-31	7.27756	0.539805	chr3	127796115	chr2	96808905	96811179
cg03985613	DUSP2	-13.4799	3.17192e-39	2.08212e-31	-10.7719	0.799109	chr4	3322357	chr2	96808905	96811179
cg26164712	DUSP2	13.4765	3.30494e-39	2.16943e-31	11.057	0.82046	chr11	118754565	chr2	96808905	96811179
cg17666418	AHNAK	-13.4762	3.3193e-39	2.17886e-31	-6.14765	0.456186	chr6	106612002	chr11	62201016	62323707
cg09527123	NCR1	-13.4754	3.34972e-39	2.19883e-31	-14.6119	1.08433	chr13	114806955	chr19	55417508	55427508
cg00681981	NCR1	13.4739	3.4145e-39	2.24135e-31	8.83274	0.655546	chr1	234904616	chr19	55417508	55427508
cg26923863	NCR1	-13.4723	3.47788e-39	2.28296e-31	-9.30926	0.690991	chr4	1221838	chr19	55417508	55427508
cg03388670	DUSP2	13.4714	3.51812e-39	2.30937e-31	8.72601	0.647744	chr7	138310811	chr2	96808905	96811179
cg24963735	NCR1	13.4707	3.54946e-39	2.32995e-31	8.88068	0.659261	chr22	40322137	chr19	55417508	55427508
cg08579019	DUSP2	-13.4703	3.56415e-39	2.33959e-31	-9.11039	0.676331	chr18	20046899	chr2	96808905	96811179
cg16186097	AHNAK	-13.4694	3.60404e-39	2.36578e-31	-5.8107	0.4314	chr6	16695144	chr11	62201016	62323707
cg09596260	NCR1	-13.4693	3.60737e-39	2.36796e-31	-43.1491	3.20351	chr16	50338380	chr19	55417508	55427508
cg16734384	DUSP2	13.4675	3.68587e-39	2.41949e-31	9.22121	0.684699	chr16	28186240	chr2	96808905	96811179
cg08369401	DUSP2	13.4674	3.69296e-39	2.42414e-31	8.71176	0.646878	chr14	93119896	chr2	96808905	96811179
cg02211741	CHST2	-13.4673	3.69516e-39	2.42559e-31	-12.4646	0.925542	chr11	46383924	chr3	142838173	142841800
cg12156344	NCR1	13.4658	3.76228e-39	2.46964e-31	12.1099	0.899305	chr4	141156039	chr19	55417508	55427508
cg16031671	DUSP2	13.4639	3.85408e-39	2.52991e-31	15.4857	1.15017	chr3	186252058	chr2	96808905	96811179
cg24908346	NCR1	13.4638	3.8573e-39	2.53202e-31	12.0242	0.893079	chr22	40346570	chr19	55417508	55427508
cg11465943	NCR1	13.4637	3.86298e-39	2.53575e-31	8.80556	0.654024	chr11	60833378	chr19	55417508	55427508
cg15766402	DUSP2	13.4635	3.87289e-39	2.54225e-31	8.88648	0.660044	chr16	28193695	chr2	96808905	96811179
cg18929217	DUSP2	13.461	3.98834e-39	2.61804e-31	12.1483	0.902482	chr12	42326707	chr2	96808905	96811179
cg13451886	DUSP2	13.4609	3.9948e-39	2.62227e-31	8.00019	0.594328	chr17	33568791	chr2	96808905	96811179	Gestational age, Primary Sjogrens syndrome, Tissue, Smoking, age, atopy, C-reactive protein (CRP) levels
cg00419061	DUSP2	-13.4603	4.02482e-39	2.64198e-31	-16.0388	1.19157	chr14	25135098	chr2	96808905	96811179
cg06496300	DUSP2	-13.4595	4.06325e-39	2.66721e-31	-6.79585	0.504911	chr16	88686428	chr2	96808905	96811179
cg11094938	NCR1	-13.4589	4.09095e-39	2.68539e-31	-16.5248	1.2278	chr16	28888844	chr19	55417508	55427508
cg06908450	DUSP2	-13.4587	4.10158e-39	2.69237e-31	-8.9753	0.666876	chr17	79921870	chr2	96808905	96811179
cg17981790	CHST2	-13.4576	4.15763e-39	2.72916e-31	-10.9026	0.810144	chr2	16807234	chr3	142838173	142841800
cg08913333	DUSP2	-13.4568	4.19707e-39	2.75505e-31	-6.81494	0.506431	chr10	3936159	chr2	96808905	96811179	FCER2 protein levels (SeqId = 3291-30), LTA protein levels (SeqId = 3505-6), Incident COPD, Prevalent Ischemic Heart Disease (Self-report), Prevalent Type 2 Diabetes (Self-report), Prevalent COPD (Self-report), C-reactive protein (CRP) levels
cg07193047	DUSP2	13.4553	4.27463e-39	2.80596e-31	8.25797	0.613734	chr17	75386305	chr2	96808905	96811179
cg23018755	CHST2	-13.4547	4.30561e-39	2.8263e-31	-8.92864	0.663607	chr17	79881529	chr3	142838173	142841800
cg17418387	CHST2	-13.4545	4.31628e-39	2.8333e-31	-10.6382	0.790681	chr1	17761802	chr3	142838173	142841800
cg24759108	CHST2	-13.4544	4.32182e-39	2.83694e-31	-14.0867	1.04699	chr10	126223401	chr3	142838173	142841800
cg20941275	DUSP2	-13.4542	4.33442e-39	2.84521e-31	-9.31013	0.691989	chr14	35860273	chr2	96808905	96811179
cg02933536	DUSP2	-13.4532	4.38343e-39	2.87738e-31	-10.5517	0.784328	chr17	76238585	chr2	96808905	96811179
cg06943912	DUSP2	13.4532	4.38464e-39	2.87818e-31	8.06305	0.599341	chr19	10715612	chr2	96808905	96811179
cg22044669	NCR1	-13.4532	4.38524e-39	2.87857e-31	-15.0962	1.12213	chr22	32369286	chr19	55417508	55427508
cg14588884	NCR1	-13.4527	4.41373e-39	2.89727e-31	-13.4878	1.00261	chr14	65603375	chr19	55417508	55427508
cg14700479	CHST2	-13.4526	4.41649e-39	2.89908e-31	-16.2062	1.20469	chr15	34280757	chr3	142838173	142841800
cg19595760	DUSP2	13.4521	4.44458e-39	2.91752e-31	9.97521	0.741537	chr1	25948511	chr2	96808905	96811179
cg25306006	CHST2	-13.4506	4.5264e-39	2.97123e-31	-11.6148	0.863517	chr11	71932630	chr3	142838173	142841800
cg14482811	SIK1	-13.45	4.56031e-39	2.99349e-31	-9.21795	0.685352	chr9	139652837	chr21	44834395	44847008
cg02328020	DUSP2	-13.4483	4.65415e-39	3.05509e-31	-7.86294	0.58468	chr6	138168326	chr2	96808905	96811179	LTA protein levels (SeqId = 3505-6), Incident Type 2 Diabetes, Incident COPD, C-reactive protein (CRP) levels
cg20228289	DUSP2	-13.4473	4.70829e-39	3.09062e-31	-10.7395	0.798636	chr18	8124760	chr2	96808905	96811179
cg01666796	SIK1	-13.4472	4.71222e-39	3.09321e-31	-12.1489	0.90345	chr15	70364327	chr21	44834395	44847008
cg02588451	DUSP2	13.4467	4.74361e-39	3.11381e-31	11.5401	0.858208	chr1	226847467	chr2	96808905	96811179
cg20172269	NCR1	-13.4465	4.75278e-39	3.11983e-31	-15.2553	1.13452	chr5	172337112	chr19	55417508	55427508
cg07184627	NCR1	-13.4462	4.7734e-39	3.13336e-31	-16.7644	1.24678	chr18	74796580	chr19	55417508	55427508
cg24855514	DUSP2	-13.4461	4.7775e-39	3.13606e-31	-10.4848	0.779761	chr1	235100367	chr2	96808905	96811179
cg04625834	NCR1	13.4451	4.8388e-39	3.1763e-31	14.8047	1.10113	chr1	45273055	chr19	55417508	55427508
cg21682787	SIK1	-13.4447	4.86062e-39	3.19062e-31	-12.4644	0.927086	chr2	8675187	chr21	44834395	44847008
cg07873128	CCL3	-13.443	4.96306e-39	3.25786e-31	-11.1664	0.830648	chr11	3121400	chr17	34415602	34417515
cg05402131	DUSP2	13.4428	4.97475e-39	3.26554e-31	12.3127	0.915937	chr1	47898277	chr2	96808905	96811179
cg08053414	DUSP2	-13.4427	4.97743e-39	3.26729e-31	-13.2235	0.983691	chr3	9850129	chr2	96808905	96811179
cg25940713	NCR1	-13.4421	5.01455e-39	3.29166e-31	-11.3108	0.841448	chr17	8094115	chr19	55417508	55427508
cg13701344	DUSP2	-13.442	5.01917e-39	3.2947e-31	-9.18032	0.682956	chr15	81212443	chr2	96808905	96811179
cg04084348	DUSP2	-13.4416	5.04823e-39	3.31377e-31	-10.1823	0.757523	chr10	75677011	chr2	96808905	96811179
cg02461269	DUSP2	-13.4411	5.07648e-39	3.33231e-31	-9.96476	0.741365	chr6	156509874	chr2	96808905	96811179
cg04492228	DUSP2	13.4409	5.09008e-39	3.34124e-31	7.8376	0.583117	chr10	8101513	chr2	96808905	96811179
cg12603039	NCR1	-13.44	5.14593e-39	3.3779e-31	-16.221	1.20692	chr1	179678692	chr19	55417508	55427508
cg18094261	DUSP2	-13.4395	5.17632e-39	3.39785e-31	-9.73119	0.724075	chr3	52216318	chr2	96808905	96811179
cg02431308	DUSP2	-13.4394	5.18297e-39	3.40221e-31	-8.59421	0.63948	chr3	46228491	chr2	96808905	96811179
cg17801864	DUSP2	13.4393	5.18691e-39	3.4048e-31	9.44044	0.70245	chr20	45179345	chr2	96808905	96811179
cg20262673	NCR1	-13.4392	5.19277e-39	3.40865e-31	-14.8624	1.10589	chr16	66203981	chr19	55417508	55427508
cg15726025	DUSP2	13.4378	5.28368e-39	3.46833e-31	11.7294	0.872865	chr1	32681995	chr2	96808905	96811179
cg09023816	NCR1	13.4365	5.36814e-39	3.52377e-31	12.3893	0.922064	chr14	23007634	chr19	55417508	55427508
cg09261143	DUSP2	-13.4365	5.36863e-39	3.52409e-31	-10.065	0.749083	chr8	27976638	chr2	96808905	96811179
cg00992042	NCR1	13.4364	5.37227e-39	3.52648e-31	19.3076	1.43696	chr17	27465579	chr19	55417508	55427508
cg07386061	NCR1	-13.435	5.46265e-39	3.5858e-31	-11.6003	0.863438	chr3	52492874	chr19	55417508	55427508
cg23732483	DUSP2	-13.435	5.46501e-39	3.58735e-31	-8.34765	0.621336	chr3	48965611	chr2	96808905	96811179
cg17824906	NCR1	13.4342	5.51823e-39	3.62229e-31	11.917	0.887063	chr12	1700011	chr19	55417508	55427508
cg22697239	SIK1	-13.4337	5.54822e-39	3.64198e-31	-7.99159	0.594889	chr11	44626708	chr21	44834395	44847008
cg10606923	DUSP2	-13.433	5.59555e-39	3.67304e-31	-10.5848	0.787968	chr5	156817610	chr2	96808905	96811179
cg07973967	DUSP2	13.433	5.59631e-39	3.67354e-31	17.2648	1.28525	chr17	62009607	chr2	96808905	96811179
cg25108866	NCR1	-13.4326	5.62706e-39	3.69373e-31	-9.93003	0.73925	chr10	51026089	chr19	55417508	55427508
cg05997362	DUSP2	13.4311	5.72656e-39	3.75904e-31	9.93416	0.739637	chr8	56791748	chr2	96808905	96811179	Gestational age, Fetal vs adult liver, Tissue, age, atopy, IL2RB protein levels (SeqId = 9343-16)
cg01726890	CCL3	-13.4307	5.75557e-39	3.77808e-31	-11.7191	0.872559	chr7	38370874	chr17	34415602	34417515
cg20276769	DUSP2	-13.4304	5.77755e-39	3.79252e-31	-9.33068	0.694744	chr16	68786937	chr2	96808905	96811179
cg00921574	CHST2	13.4287	5.89808e-39	3.87163e-31	11.0027	0.819343	chr7	1513873	chr3	142838173	142841800
cg17214050	NCR1	13.4286	5.9045e-39	3.87584e-31	11.2837	0.840277	chr2	128398072	chr19	55417508	55427508
cg13832290	NCR1	13.4275	5.9804e-39	3.92567e-31	12.09	0.900391	chr9	35649906	chr19	55417508	55427508
cg17760295	AHNAK	13.4267	6.0442e-39	3.96755e-31	6.90255	0.514093	chr6	131571563	chr11	62201016	62323707
cg05635287	CHST2	-13.4256	6.11996e-39	4.01728e-31	-14.9614	1.11439	chr5	131805781	chr3	142838173	142841800
cg18084017	NCR1	13.4242	6.2259e-39	4.08682e-31	16.8189	1.25288	chr4	2800581	chr19	55417508	55427508
cg01781118	NCR1	-13.4242	6.22882e-39	4.08874e-31	-14.3985	1.07258	chr6	52017666	chr19	55417508	55427508
cg16319118	CHST2	-13.4237	6.26641e-39	4.11341e-31	-11.6777	0.869936	chr5	95068034	chr3	142838173	142841800
cg06194950	DUSP2	13.4221	6.38558e-39	4.19164e-31	7.33537	0.546514	chr16	27244433	chr2	96808905	96811179
cg08824291	CCL3	-13.4182	6.69663e-39	4.39582e-31	-11.7278	0.874023	chr9	136428028	chr17	34415602	34417515
cg20626983	DUSP2	13.4164	6.8401e-39	4.48999e-31	9.95494	0.741997	chr15	58650472	chr2	96808905	96811179
cg05485039	DUSP2	13.4162	6.85717e-39	4.5012e-31	8.13389	0.606273	chr6	111888658	chr2	96808905	96811179
cg10332597	NCR1	-13.4155	6.9182e-39	4.54126e-31	-13.9124	1.03704	chr20	37495094	chr19	55417508	55427508
cg20207763	DUSP2	13.4154	6.92512e-39	4.5458e-31	6.21301	0.463125	chr10	13392088	chr2	96808905	96811179
cg14176133	NCR1	-13.4145	6.99977e-39	4.5948e-31	-13.2155	0.985166	chr17	79423139	chr19	55417508	55427508
cg15241519	SIK1	-13.414	7.04157e-39	4.62225e-31	-11.446	0.853288	chr11	121440892	chr21	44834395	44847008
cg17891146	CCL3	-13.4113	7.27334e-39	4.77438e-31	-13.2392	0.987162	chr18	72973409	chr17	34415602	34417515
cg09525903	AHNAK	-13.4105	7.34923e-39	4.8242e-31	-10.1574	0.757427	chr19	47644688	chr11	62201016	62323707
cg14888710	CCL3	13.4103	7.3628e-39	4.83311e-31	10.3767	0.773787	chr2	160004031	chr17	34415602	34417515
cg05678715	NCR1	13.4083	7.54741e-39	4.95428e-31	9.52512	0.710392	chr11	65724470	chr19	55417508	55427508
cg14933993	DUSP2	13.4077	7.59699e-39	4.98683e-31	8.26864	0.616707	chr21	45341553	chr2	96808905	96811179
cg00811689	DUSP2	13.4069	7.6716e-39	5.03581e-31	16.0404	1.19642	chr5	79551031	chr2	96808905	96811179
cg14905144	DUSP2	13.4069	7.67578e-39	5.03855e-31	5.74514	0.428522	chr15	70387094	chr2	96808905	96811179
cg22555658	NCR1	-13.4068	7.67805e-39	5.04004e-31	-14.0957	1.05138	chr14	93502687	chr19	55417508	55427508
cg17894755	AHNAK	13.4064	7.71724e-39	5.06577e-31	7.41633	0.553193	chr10	104535794	chr11	62201016	62323707
cg02110603	DUSP2	-13.4061	7.75162e-39	5.08833e-31	-12.7804	0.953334	chr20	48915871	chr2	96808905	96811179
cg08433366	CHST2	-13.4054	7.80811e-39	5.12542e-31	-12.2762	0.915762	chr17	33368543	chr3	142838173	142841800
cg11076487	DUSP2	-13.405	7.84766e-39	5.15138e-31	-11.13	0.830288	chr4	186709238	chr2	96808905	96811179
cg02012622	DUSP2	-13.4048	7.86858e-39	5.16511e-31	-9.68095	0.7222	chr5	55936747	chr2	96808905	96811179
cg19758372	DUSP2	13.4048	7.8697e-39	5.16585e-31	6.00732	0.448147	chr3	71180287	chr2	96808905	96811179
cg06289802	NCR1	-13.4036	7.98166e-39	5.23934e-31	-10.4409	0.778961	chr17	72748189	chr19	55417508	55427508
cg26655506	AHNAK	-13.4029	8.05082e-39	5.28474e-31	-7.17499	0.535331	chr14	94421976	chr11	62201016	62323707
cg20300175	DUSP2	13.4012	8.22128e-39	5.39663e-31	6.37317	0.475568	chr17	27918316	chr2	96808905	96811179
cg17528418	SIK1	-13.4011	8.22415e-39	5.39851e-31	-11.3293	0.845394	chr22	24142903	chr21	44834395	44847008
cg13019030	CCL3	-13.4004	8.2983e-39	5.44719e-31	-11.536	0.86087	chr1	55594063	chr17	34415602	34417515
cg22493361	NCR1	-13.4004	8.30159e-39	5.44935e-31	-18.0693	1.34841	chr22	20919597	chr19	55417508	55427508
cg03296370	DUSP2	-13.3985	8.4888e-39	5.57224e-31	-11.4763	0.856534	chr3	39323216	chr2	96808905	96811179
cg10111977	DUSP2	-13.3984	8.50613e-39	5.58361e-31	-9.66733	0.721531	chr3	5058550	chr2	96808905	96811179
cg27496339	DUSP2	13.398	8.54756e-39	5.61081e-31	6.84019	0.51054	chr7	43803803	chr2	96808905	96811179
cg23359742	NCR1	13.3962	8.73316e-39	5.73264e-31	11.8769	0.886592	chr11	64569458	chr19	55417508	55427508
cg06296597	CCL3	-13.3957	8.7821e-39	5.76477e-31	-12.0557	0.899968	chr10	858900	chr17	34415602	34417515
cg01005608	CHST2	-13.3956	8.78949e-39	5.76962e-31	-12.3262	0.920167	chr4	10007949	chr3	142838173	142841800
cg14047092	CCL3	-13.3944	8.91883e-39	5.85452e-31	-12.6633	0.945419	chr2	122262844	chr17	34415602	34417515
cg12274567	CCL3	-13.3931	9.06716e-39	5.95189e-31	-15.7021	1.17241	chr1	162382199	chr17	34415602	34417515
cg27106643	SIK1	-13.3929	9.08104e-39	5.961e-31	-7.027	0.52468	chr18	77257352	chr21	44834395	44847008
cg20683207	CHST2	13.3924	9.13537e-39	5.99666e-31	13.7667	1.02795	chr7	138583193	chr3	142838173	142841800
cg09485437	NCR1	13.3923	9.14535e-39	6.00321e-31	12.0341	0.898578	chr3	187693496	chr19	55417508	55427508
cg23691006	DUSP2	-13.3881	9.63027e-39	6.32152e-31	-9.2557	0.69134	chr17	1510666	chr2	96808905	96811179
cg04848693	SIK1	-13.3874	9.70396e-39	6.36989e-31	-11.1228	0.830837	chr7	2078786	chr21	44834395	44847008
cg15995714	NCR1	-13.3873	9.71834e-39	6.37933e-31	-12.8431	0.959346	chr10	134222445	chr19	55417508	55427508
cg15121816	DUSP2	-13.3851	9.98e-39	6.55109e-31	-11.2815	0.842844	chr10	30782849	chr2	96808905	96811179
cg09943880	CHST2	13.385	9.99664e-39	6.56202e-31	10.4667	0.781974	chr14	92336724	chr3	142838173	142841800
cg26012482	NCR1	-13.3825	1.02978e-38	6.75971e-31	-9.58656	0.71635	chr2	8423155	chr19	55417508	55427508
cg24818585	AHNAK	-13.3819	1.03726e-38	6.80882e-31	-7.87575	0.588538	chr10	73527235	chr11	62201016	62323707
cg09232378	DUSP2	-13.3814	1.04412e-38	6.85382e-31	-10.8848	0.813428	chr10	89898420	chr2	96808905	96811179
cg04101478	DUSP2	13.3809	1.04986e-38	6.89149e-31	7.56061	0.56503	chr1	154986500	chr2	96808905	96811179
cg20288927	NCR1	-13.3803	1.05708e-38	6.93891e-31	-14.3295	1.07094	chr1	25243348	chr19	55417508	55427508
cg17457915	DUSP2	-13.3801	1.06026e-38	6.95981e-31	-10.9688	0.819784	chr11	123389314	chr2	96808905	96811179
cg15937314	DUSP2	-13.3796	1.06625e-38	6.9991e-31	-5.25856	0.393028	chr7	7297635	chr2	96808905	96811179
cg05970238	AHNAK	-13.3789	1.07532e-38	7.05863e-31	-5.25728	0.392953	chr8	131321814	chr11	62201016	62323707
cg09664118	DUSP2	-13.3787	1.07823e-38	7.07776e-31	-10.1221	0.756586	chr12	89769621	chr2	96808905	96811179
cg09893465	CCL3	-13.3782	1.084e-38	7.11565e-31	-14.2756	1.06707	chr10	134588040	chr17	34415602	34417515
cg08786079	DUSP2	-13.3778	1.09034e-38	7.15726e-31	-12.0296	0.899223	chr17	6931425	chr2	96808905	96811179
cg18651347	DUSP2	13.3772	1.09795e-38	7.20718e-31	10.6813	0.79847	chr7	70102632	chr2	96808905	96811179
cg26080847	DUSP2	13.3769	1.10168e-38	7.23165e-31	8.64339	0.646143	chr4	86396536	chr2	96808905	96811179
cg23816247	DUSP2	13.3767	1.10491e-38	7.25288e-31	7.42529	0.555093	chr8	104153827	chr2	96808905	96811179
cg22011254	DUSP2	-13.3764	1.10839e-38	7.27571e-31	-9.21058	0.68857	chr11	2739975	chr2	96808905	96811179
cg16553500	AHNAK	13.3763	1.10913e-38	7.28056e-31	5.74757	0.429682	chr1	32169868	chr11	62201016	62323707
cg21821726	CCL3	-13.3759	1.11471e-38	7.31721e-31	-15.4828	1.15751	chr22	50170866	chr17	34415602	34417515
cg23617121	CHST2	-13.3755	1.12073e-38	7.35671e-31	-16.1991	1.21111	chr11	3121460	chr3	142838173	142841800
cg23606023	DUSP2	13.3755	1.12103e-38	7.3587e-31	9.29663	0.695051	chr16	89042948	chr2	96808905	96811179
cg18622049	DUSP2	-13.3735	1.14771e-38	7.53383e-31	-9.62245	0.719516	chr1	174756086	chr2	96808905	96811179
cg01807392	DUSP2	-13.372	1.1689e-38	7.67291e-31	-7.69142	0.575189	chr1	192490949	chr2	96808905	96811179
cg15206115	DUSP2	13.3718	1.17176e-38	7.69167e-31	6.85142	0.512379	chr12	51403082	chr2	96808905	96811179
cg20302236	CHST2	-13.3717	1.17236e-38	7.69564e-31	-12.9681	0.969818	chr8	28637293	chr3	142838173	142841800
cg11173131	AHNAK	13.3716	1.17377e-38	7.70491e-31	6.96567	0.520929	chr20	45179226	chr11	62201016	62323707
cg12239378	NCR1	-13.3705	1.18927e-38	7.80661e-31	-16.8698	1.26171	chr20	36721194	chr19	55417508	55427508
cg06729209	NCR1	13.3703	1.19213e-38	7.82539e-31	10.6126	0.793741	chr16	28999522	chr19	55417508	55427508
cg00378029	DUSP2	13.3685	1.21867e-38	7.99961e-31	11.1144	0.831389	chr22	26875537	chr2	96808905	96811179
cg05900080	DUSP2	-13.3684	1.2205e-38	8.01166e-31	-8.76489	0.655643	chr22	48494607	chr2	96808905	96811179
cg08756018	DUSP2	-13.3681	1.22525e-38	8.04281e-31	-9.27643	0.693924	chr3	172281213	chr2	96808905	96811179
cg08510483	NCR1	-13.3676	1.23159e-38	8.08441e-31	-12.2548	0.916752	chr11	124296071	chr19	55417508	55427508
cg14946988	DUSP2	13.3668	1.2447e-38	8.17051e-31	8.11455	0.607069	chr3	188552390	chr2	96808905	96811179
cg04222196	DUSP2	13.3659	1.25772e-38	8.25597e-31	8.94651	0.669354	chr1	203723795	chr2	96808905	96811179
cg00169184	CHST2	-13.3629	1.30439e-38	8.56229e-31	-11.0769	0.828933	chr12	124908920	chr3	142838173	142841800
cg14435098	NCR1	-13.3618	1.32063e-38	8.66889e-31	-9.3086	0.696655	chr9	138669066	chr19	55417508	55427508
cg27627493	SIK1	-13.3592	1.36272e-38	8.9452e-31	-11.9231	0.892497	chr15	63767360	chr21	44834395	44847008
cg13420934	CCL3	-13.3586	1.37244e-38	9.00897e-31	-12.756	0.954885	chr6	3088823	chr17	34415602	34417515
cg14292874	DUSP2	13.358	1.38249e-38	9.07496e-31	10.1486	0.759736	chr4	110469930	chr2	96808905	96811179
cg20417029	NCR1	13.3575	1.39124e-38	9.13239e-31	11.3683	0.851078	chr3	13469711	chr19	55417508	55427508
cg03388043	CHST2	13.3573	1.39562e-38	9.16115e-31	8.04089	0.601987	chr17	80084554	chr3	142838173	142841800
cg27304798	NCR1	13.3562	1.4139e-38	9.28117e-31	12.0002	0.898472	chr11	118095739	chr19	55417508	55427508
cg24712632	NCR1	13.3555	1.42523e-38	9.35551e-31	12.5187	0.937344	chr11	60754328	chr19	55417508	55427508
cg10243855	NCR1	-13.3553	1.42945e-38	9.38321e-31	-9.27267	0.694308	chr17	1096705	chr19	55417508	55427508
cg25480766	CHST2	-13.3552	1.42993e-38	9.38639e-31	-12.7727	0.956384	chr7	194313	chr3	142838173	142841800
cg21010701	NCR1	-13.3532	1.46599e-38	9.62309e-31	-12.2374	0.916442	chr4	36283195	chr19	55417508	55427508
cg16871449	NCR1	-13.3515	1.49534e-38	9.81572e-31	-10.46	0.783434	chr12	132094100	chr19	55417508	55427508
cg19090861	NCR1	13.3514	1.49796e-38	9.83294e-31	10.7174	0.802716	chr11	66085958	chr19	55417508	55427508
cg17162797	CCL3	-13.3483	1.55507e-38	1.02078e-30	-12.682	0.950087	chr13	114836512	chr17	34415602	34417515
cg04890725	NCR1	13.3482	1.55544e-38	1.02102e-30	8.3985	0.629184	chr1	32788337	chr19	55417508	55427508
cg21705669	NCR1	-13.348	1.55975e-38	1.02385e-30	-10.2094	0.764862	chr3	187454301	chr19	55417508	55427508
cg21139344	AHNAK	-13.3478	1.56456e-38	1.02701e-30	-7.37985	0.55289	chr10	48603486	chr11	62201016	62323707
cg02351277	AHNAK	-13.3464	1.58969e-38	1.04351e-30	-6.58448	0.493351	chr3	177397780	chr11	62201016	62323707
cg15546236	NCR1	-13.3464	1.59039e-38	1.04397e-30	-10.2072	0.764787	chr13	25205286	chr19	55417508	55427508
cg26063719	DUSP2	-13.3455	1.60684e-38	1.05476e-30	-5.63972	0.422592	chr10	17273187	chr2	96808905	96811179
cg01003455	AHNAK	-13.3455	1.60726e-38	1.05504e-30	-8.1291	0.609126	chr6	17715529	chr11	62201016	62323707
cg16904852	SIK1	-13.3437	1.64233e-38	1.07806e-30	-11.1501	0.835604	chr10	80953833	chr21	44834395	44847008
cg06796713	NCR1	13.3377	1.76603e-38	1.15926e-30	18.6306	1.39684	chr2	66664871	chr19	55417508	55427508
cg08560387	SIK1	13.3369	1.78252e-38	1.17009e-30	12.7418	0.955379	chr10	82247853	chr21	44834395	44847008
cg09606074	NCR1	-13.3366	1.78924e-38	1.1745e-30	-13.9282	1.04436	chr22	51176729	chr19	55417508	55427508
cg08838149	NCR1	-13.3364	1.79302e-38	1.17698e-30	-8.81909	0.661279	chr5	14817405	chr19	55417508	55427508
cg05171823	AHNAK	-13.3362	1.79862e-38	1.18066e-30	-8.19974	0.61485	chr1	10765817	chr11	62201016	62323707
cg09328678	NCR1	13.3354	1.81578e-38	1.19192e-30	8.66374	0.649681	chr5	169761251	chr19	55417508	55427508
cg12111351	NCR1	-13.3351	1.82119e-38	1.19547e-30	-10.9728	0.822853	chr5	141566989	chr19	55417508	55427508
cg00462849	CHST2	-13.3348	1.82727e-38	1.19946e-30	-24.9686	1.87243	chr2	12853027	chr3	142838173	142841800
cg11496404	AHNAK	-13.3347	1.82984e-38	1.20115e-30	-6.02885	0.452117	chr6	88428902	chr11	62201016	62323707
cg27262850	CHST2	-13.3345	1.83547e-38	1.20485e-30	-12.2744	0.9205	chr18	74826769	chr3	142838173	142841800
cg05554782	SIK1	-13.3343	1.83828e-38	1.20669e-30	-13.2186	0.991316	chr11	76384692	chr21	44834395	44847008
cg06092310	AHNAK	13.3343	1.83836e-38	1.20674e-30	6.78376	0.508743	chr1	26097918	chr11	62201016	62323707
cg11307417	DUSP2	13.3343	1.83878e-38	1.20702e-30	9.30636	0.697925	chr3	48310616	chr2	96808905	96811179
cg04845871	DUSP2	13.3341	1.84328e-38	1.20997e-30	10.3738	0.777988	chr1	207996319	chr2	96808905	96811179
cg10761804	DUSP2	-13.3324	1.88147e-38	1.23504e-30	-8.17624	0.613261	chr19	1865012	chr2	96808905	96811179
cg09006915	NCR1	-13.3321	1.88826e-38	1.2395e-30	-10.4711	0.785403	chr9	126960331	chr19	55417508	55427508
cg06117093	CCL3	13.3314	1.90359e-38	1.24956e-30	8.4526	0.634035	chr2	240291657	chr17	34415602	34417515
cg11930955	NCR1	13.3309	1.91501e-38	1.25706e-30	11.8202	0.886671	chr12	113660045	chr19	55417508	55427508
cg26106948	DUSP2	13.3303	1.92878e-38	1.26609e-30	5.81791	0.436441	chr3	27766284	chr2	96808905	96811179
cg21993077	DUSP2	13.3302	1.93301e-38	1.26887e-30	6.31205	0.473516	chr3	71180282	chr2	96808905	96811179
cg01297984	AHNAK	-13.3301	1.93372e-38	1.26934e-30	-7.73083	0.579952	chr8	22992397	chr11	62201016	62323707
cg16258723	DUSP2	-13.3298	1.9411e-38	1.27418e-30	-12.3942	0.929811	chr16	57682359	chr2	96808905	96811179
cg21217270	CCL3	-13.3293	1.95203e-38	1.28136e-30	-8.83655	0.66294	chr1	25238271	chr17	34415602	34417515
cg00117536	DUSP2	-13.3292	1.95592e-38	1.28391e-30	-9.39069	0.704521	chr7	48128124	chr2	96808905	96811179
cg23149418	AHNAK	-13.3287	1.96822e-38	1.29199e-30	-12.3481	0.926431	chr8	134706823	chr11	62201016	62323707
cg06780383	NCR1	-13.3277	1.99003e-38	1.3063e-30	-10.1414	0.760924	chr14	91990464	chr19	55417508	55427508
cg20039163	CHST2	-13.3276	1.99283e-38	1.30814e-30	-16.5396	1.241	chr8	118994563	chr3	142838173	142841800
cg27663249	DUSP2	-13.3274	1.99942e-38	1.31246e-30	-9.88667	0.741833	chr16	2801092	chr2	96808905	96811179
cg02192117	NCR1	13.3268	2.01388e-38	1.32196e-30	13.0251	0.977363	chr7	5458719	chr19	55417508	55427508
cg02268192	NCR1	-13.3265	2.01921e-38	1.32545e-30	-9.25386	0.694394	chr14	92981666	chr19	55417508	55427508
cg11195337	DUSP2	13.3246	2.06608e-38	1.35622e-30	9.41185	0.70635	chr1	154302369	chr2	96808905	96811179
cg18698382	CCL3	-13.3246	2.06673e-38	1.35665e-30	-18.3508	1.37721	chr19	647205	chr17	34415602	34417515
cg24408769	CHST2	-13.3241	2.08004e-38	1.36539e-30	-6.34858	0.476475	chr6	15506085	chr3	142838173	142841800
cg11254522	NCR1	-13.3239	2.0836e-38	1.36772e-30	-10.5446	0.791407	chr1	27950343	chr19	55417508	55427508
cg14384416	NCR1	-13.3225	2.11834e-38	1.39052e-30	-8.52519	0.639907	chr2	193393	chr19	55417508	55427508
cg20351160	NCR1	-13.3225	2.1189e-38	1.39089e-30	-11.0221	0.827331	chr4	95505247	chr19	55417508	55427508
cg11359279	CHST2	-13.3223	2.1253e-38	1.39509e-30	-16.0168	1.20225	chr18	2733514	chr3	142838173	142841800
cg07614859	NCR1	13.321	2.15827e-38	1.41674e-30	11.5981	0.870666	chr1	116918716	chr19	55417508	55427508
cg21254244	CCL3	-13.3201	2.18086e-38	1.43156e-30	-11.0125	0.82676	chr6	91112310	chr17	34415602	34417515
cg03205581	DUSP2	13.3184	2.22714e-38	1.46194e-30	11.2991	0.848382	chr14	99671848	chr2	96808905	96811179
cg13318771	AHNAK	13.3176	2.24657e-38	1.4747e-30	6.13693	0.460812	chr4	7657359	chr11	62201016	62323707
cg03055890	DUSP2	13.3173	2.25553e-38	1.48058e-30	12.1206	0.910141	chr14	93491845	chr2	96808905	96811179
cg18440125	NCR1	-13.3156	2.30292e-38	1.51169e-30	-14.3819	1.08008	chr22	35933514	chr19	55417508	55427508
cg04431254	NCR1	-13.3155	2.30641e-38	1.51398e-30	-14.5797	1.09495	chr22	46684772	chr19	55417508	55427508
cg13602520	DUSP2	-13.3147	2.32747e-38	1.52781e-30	-11.1859	0.84012	chr11	2612793	chr2	96808905	96811179
cg21136664	DUSP2	-13.3141	2.34432e-38	1.53886e-30	-9.68603	0.727502	chr10	101526152	chr2	96808905	96811179
cg00501876	DUSP2	13.3131	2.373e-38	1.55769e-30	9.13744	0.68635	chr3	39193251	chr2	96808905	96811179
cg17234042	DUSP2	13.3125	2.39024e-38	1.56901e-30	10.9323	0.821206	chr15	91395274	chr2	96808905	96811179
cg04877737	DUSP2	-13.3121	2.40031e-38	1.57561e-30	-9.86806	0.741283	chr22	50155965	chr2	96808905	96811179
cg27255456	NCR1	13.3121	2.4005e-38	1.57574e-30	12.7527	0.957976	chr20	33479235	chr19	55417508	55427508
cg18591982	SIK1	-13.3118	2.4099e-38	1.58191e-30	-11.306	0.849325	chr8	11351583	chr21	44834395	44847008
cg14571714	CHST2	-13.3115	2.41936e-38	1.58812e-30	-18.1047	1.36008	chr19	19638267	chr3	142838173	142841800
cg20460771	CCL3	-13.3114	2.42143e-38	1.58948e-30	-7.99723	0.60078	chr1	28521540	chr17	34415602	34417515
cg14520939	NCR1	-13.3099	2.46697e-38	1.61937e-30	-9.57618	0.719481	chr20	31444783	chr19	55417508	55427508
cg13637654	DUSP2	13.3096	2.47532e-38	1.62486e-30	4.69984	0.353117	chr10	103538719	chr2	96808905	96811179
cg07421534	DUSP2	-13.3092	2.4871e-38	1.63259e-30	-12.8609	0.966317	chr1	25422867	chr2	96808905	96811179
cg03081068	DUSP2	-13.3089	2.49675e-38	1.63892e-30	-11.0127	0.827475	chr9	127634180	chr2	96808905	96811179
cg18839190	DUSP2	-13.3088	2.49741e-38	1.63936e-30	-9.24601	0.694727	chr14	98174220	chr2	96808905	96811179
cg18787224	CHST2	13.3079	2.52589e-38	1.65805e-30	15.7517	1.18364	chr7	130645353	chr3	142838173	142841800
cg01172150	AHNAK	13.3075	2.53683e-38	1.66523e-30	7.22198	0.542699	chr16	30817443	chr11	62201016	62323707
cg00237625	NCR1	-13.3068	2.55956e-38	1.68015e-30	-11.3708	0.854511	chr22	39485267	chr19	55417508	55427508
cg16263857	DUSP2	-13.3066	2.56581e-38	1.68426e-30	-9.93748	0.74681	chr19	10201790	chr2	96808905	96811179
cg27239754	DUSP2	-13.3051	2.61036e-38	1.7135e-30	-12.9346	0.972152	chr11	66041303	chr2	96808905	96811179
cg13713046	DUSP2	13.305	2.61373e-38	1.71571e-30	9.10189	0.684093	chr8	22500019	chr2	96808905	96811179
cg15161691	NCR1	-13.3043	2.63568e-38	1.73012e-30	-7.99879	0.601216	chr11	134257429	chr19	55417508	55427508
cg04346257	DUSP2	13.3003	2.76577e-38	1.81551e-30	7.6516	0.575294	chr17	75430923	chr2	96808905	96811179
cg13832290	CHST2	13.3002	2.76988e-38	1.81821e-30	11.924	0.896528	chr9	35649906	chr3	142838173	142841800
cg13733008	CCL3	-13.2993	2.79904e-38	1.83735e-30	-11.0583	0.831495	chr4	78088735	chr17	34415602	34417515
cg13233688	AHNAK	13.2992	2.80185e-38	1.8392e-30	6.07197	0.456565	chr21	44529313	chr11	62201016	62323707
cg20400639	DUSP2	13.2988	2.81775e-38	1.84964e-30	10.1612	0.764071	chr1	26022691	chr2	96808905	96811179
cg23506940	DUSP2	-13.298	2.84503e-38	1.86754e-30	-9.78926	0.736147	chr3	196337239	chr2	96808905	96811179
cg00046073	AHNAK	13.2977	2.85436e-38	1.87367e-30	5.45213	0.410006	chr6	15401039	chr11	62201016	62323707
cg07879474	CHST2	-13.297	2.87811e-38	1.88925e-30	-13.4084	1.00838	chr5	139064216	chr3	142838173	142841800
cg18276442	DUSP2	13.2969	2.88225e-38	1.89197e-30	8.91888	0.67075	chr8	81911441	chr2	96808905	96811179
cg16649560	DUSP2	13.2961	2.90769e-38	1.90867e-30	11.9638	0.899791	chr16	27338391	chr2	96808905	96811179
cg25510090	AHNAK	13.2952	2.94153e-38	1.93089e-30	7.51248	0.565053	chr19	56616706	chr11	62201016	62323707
cg27398117	NCR1	-13.2947	2.95864e-38	1.94212e-30	-9.82332	0.73889	chr5	56612736	chr19	55417508	55427508
cg17325476	NCR1	-13.2939	2.98857e-38	1.96176e-30	-11.7661	0.885074	chr1	2201246	chr19	55417508	55427508
cg09325749	DUSP2	13.2934	3.00555e-38	1.97291e-30	17.391	1.30824	chr18	57549610	chr2	96808905	96811179
cg16766139	AHNAK	-13.2933	3.00777e-38	1.97437e-30	-8.22547	0.618767	chr4	15810749	chr11	62201016	62323707
cg22876356	DUSP2	-13.2931	3.01427e-38	1.97863e-30	-11.5695	0.870336	chr12	96592098	chr2	96808905	96811179
cg16874347	AHNAK	-13.2927	3.02921e-38	1.98844e-30	-9.7901	0.7365	chr2	86450216	chr11	62201016	62323707
cg06138080	DUSP2	13.292	3.057e-38	2.00668e-30	11.0042	0.827884	chr20	25039605	chr2	96808905	96811179
cg03989617	DUSP2	13.2919	3.06056e-38	2.00902e-30	12.7477	0.959059	chr16	57662541	chr2	96808905	96811179
cg10583755	NCR1	-13.2919	3.06137e-38	2.00955e-30	-11.8217	0.889397	chr12	68856623	chr19	55417508	55427508
cg08091949	NCR1	13.2912	3.08425e-38	2.02457e-30	13.2333	0.995642	chr5	169740799	chr19	55417508	55427508
cg24467387	CCL3	-13.2888	3.17563e-38	2.08455e-30	-13.7232	1.03269	chr19	1168354	chr17	34415602	34417515
cg18960324	DUSP2	13.2883	3.1943e-38	2.09681e-30	10.5603	0.79471	chr17	38705895	chr2	96808905	96811179
cg15136195	NCR1	-13.2872	3.23769e-38	2.12529e-30	-9.16737	0.689941	chr2	37875651	chr19	55417508	55427508
cg10113527	DUSP2	-13.2871	3.23924e-38	2.12631e-30	-9.27429	0.69799	chr9	134109740	chr2	96808905	96811179
cg00034336	AHNAK	-13.2865	3.26587e-38	2.14379e-30	-4.3654	0.32856	chr2	8684126	chr11	62201016	62323707
cg19349476	CCL3	-13.286	3.28534e-38	2.15657e-30	-14.3377	1.07916	chr13	101315254	chr17	34415602	34417515
cg09631059	DUSP2	-13.2858	3.29022e-38	2.15977e-30	-10.285	0.77413	chr11	856942	chr2	96808905	96811179
cg15508567	DUSP2	-13.2835	3.38483e-38	2.22188e-30	-7.92618	0.596695	chr12	116525433	chr2	96808905	96811179
cg09469648	DUSP2	-13.2824	3.42981e-38	2.2514e-30	-15.6293	1.1767	chr1	118228766	chr2	96808905	96811179
cg19375403	DUSP2	-13.2817	3.45721e-38	2.26939e-30	-16.2186	1.22112	chr1	3807709	chr2	96808905	96811179
cg11467858	NCR1	-13.2805	3.50554e-38	2.30112e-30	-20.8776	1.57204	chr1	162348050	chr19	55417508	55427508
cg06246351	DUSP2	-13.2799	3.53275e-38	2.31898e-30	-9.06667	0.682736	chr18	72067761	chr2	96808905	96811179
cg01393964	DUSP2	-13.2791	3.56542e-38	2.34042e-30	-11.7428	0.884304	chr6	170098221	chr2	96808905	96811179
cg15363920	AHNAK	13.278	3.61555e-38	2.37333e-30	7.63841	0.57527	chr3	101504046	chr11	62201016	62323707
cg00059664	NCR1	-13.2779	3.61634e-38	2.37385e-30	-10.3992	0.78319	chr10	72358846	chr19	55417508	55427508
cg02384859	CCL3	-13.2779	3.61907e-38	2.37564e-30	-9.47479	0.713577	chr15	74862662	chr17	34415602	34417515
cg04611726	DUSP2	-13.2777	3.62514e-38	2.37963e-30	-8.20906	0.618257	chr12	3837605	chr2	96808905	96811179
cg22501342	DUSP2	13.2774	3.63812e-38	2.38814e-30	10.5103	0.791588	chr6	37322729	chr2	96808905	96811179
cg16651877	NCR1	13.2773	3.64498e-38	2.39265e-30	11.1565	0.840267	chr1	45276338	chr19	55417508	55427508
cg07971790	NCR1	-13.2772	3.64879e-38	2.39515e-30	-13.3324	1.00416	chr15	60936130	chr19	55417508	55427508
cg02218381	AHNAK	13.2763	3.68992e-38	2.42214e-30	5.10741	0.384702	chr12	51403059	chr11	62201016	62323707
cg00053851	DUSP2	-13.2743	3.77847e-38	2.48027e-30	-11.0687	0.833848	chr1	226270442	chr2	96808905	96811179
cg12944600	AHNAK	13.2741	3.78717e-38	2.48599e-30	7.5261	0.566976	chr2	85147464	chr11	62201016	62323707
cg10269948	NCR1	-13.2737	3.80716e-38	2.49911e-30	-14.3448	1.0807	chr9	126066322	chr19	55417508	55427508
cg02991558	NCR1	-13.2733	3.825e-38	2.51082e-30	-11.3395	0.854309	chr11	114128517	chr19	55417508	55427508
cg22548109	NCR1	-13.2719	3.88768e-38	2.55196e-30	-16.873	1.27133	chr10	126812808	chr19	55417508	55427508
cg01880463	AHNAK	13.2718	3.89263e-38	2.55521e-30	9.08953	0.684875	chr20	45179413	chr11	62201016	62323707
cg23826478	DUSP2	-13.2716	3.90171e-38	2.56117e-30	-13.4106	1.01047	chr20	57758026	chr2	96808905	96811179
cg27087377	DUSP2	13.2699	3.98315e-38	2.61463e-30	9.86889	0.743706	chr22	26875563	chr2	96808905	96811179
cg16240480	DUSP2	13.2698	3.98689e-38	2.61708e-30	14.1069	1.06308	chr1	236557473	chr2	96808905	96811179
cg13211109	DUSP2	13.2698	3.9883e-38	2.61801e-30	12.2168	0.920648	chr12	76546163	chr2	96808905	96811179
cg06045032	SIK1	-13.2695	4.00246e-38	2.6273e-30	-13.0987	0.987134	chr17	20924046	chr21	44834395	44847008
cg09250994	DUSP2	-13.2685	4.05103e-38	2.65919e-30	-11.5924	0.873681	chr19	8642571	chr2	96808905	96811179
cg26438284	SIK1	-13.2683	4.06006e-38	2.66512e-30	-11.637	0.877057	chr11	2406307	chr21	44834395	44847008
cg23603005	NCR1	-13.2682	4.06503e-38	2.66838e-30	-14.3018	1.0779	chr9	116311127	chr19	55417508	55427508
cg21847062	NCR1	-13.2671	4.11983e-38	2.70435e-30	-11.64	0.877357	chr2	234289457	chr19	55417508	55427508
cg03890268	NCR1	-13.2647	4.23638e-38	2.78085e-30	-15.5277	1.1706	chr8	123502572	chr19	55417508	55427508
cg26768873	NCR1	-13.2644	4.25294e-38	2.79172e-30	-11.4106	0.860244	chr6	157936208	chr19	55417508	55427508
cg14445047	DUSP2	-13.2637	4.29134e-38	2.81693e-30	-11.2466	0.847923	chr9	139332115	chr2	96808905	96811179
cg11400153	DUSP2	13.2636	4.29372e-38	2.81849e-30	10.3655	0.781497	chr4	154407748	chr2	96808905	96811179
cg08305460	DUSP2	-13.2631	4.3213e-38	2.8366e-30	-8.29216	0.625206	chr15	65905067	chr2	96808905	96811179
cg09038998	NCR1	13.2612	4.41685e-38	2.89932e-30	12.9264	0.974751	chr5	179230698	chr19	55417508	55427508
cg16972830	CCL3	-13.2611	4.42624e-38	2.90548e-30	-13.4683	1.01563	chr3	52492680	chr17	34415602	34417515
cg13898430	DUSP2	-13.2604	4.4619e-38	2.92889e-30	-10.3615	0.781388	chr1	25292274	chr2	96808905	96811179
cg21942351	CHST2	-13.26	4.48464e-38	2.94382e-30	-12.5573	0.94701	chr22	47021787	chr3	142838173	142841800
cg07793372	DUSP2	-13.2595	4.50748e-38	2.95881e-30	-9.69307	0.731026	chr13	97891291	chr2	96808905	96811179
cg26426437	SIK1	-13.2589	4.54456e-38	2.98315e-30	-10.3674	0.781922	chr12	121686502	chr21	44834395	44847008
cg05688906	DUSP2	-13.2583	4.57338e-38	3.00207e-30	-8.32867	0.628184	chr4	95505346	chr2	96808905	96811179
cg05313217	CHST2	13.2567	4.66629e-38	3.06306e-30	19.8239	1.49539	chr13	53581981	chr3	142838173	142841800
cg16509830	DUSP2	13.2566	4.67082e-38	3.06603e-30	8.95333	0.675388	chr3	71354948	chr2	96808905	96811179
cg23247616	AHNAK	13.2548	4.77096e-38	3.13177e-30	7.21401	0.544257	chr4	110587195	chr11	62201016	62323707
cg27596556	CHST2	-13.2534	4.8513e-38	3.1845e-30	-13.3747	1.00916	chr1	94217478	chr3	142838173	142841800
cg18047221	DUSP2	-13.2531	4.86839e-38	3.19572e-30	-8.19301	0.618196	chr3	177167606	chr2	96808905	96811179
cg07488997	DUSP2	13.2527	4.88951e-38	3.20959e-30	13.6578	1.03057	chr17	76384259	chr2	96808905	96811179
cg14258143	NCR1	13.2522	4.92289e-38	3.2315e-30	20.9023	1.57728	chr1	32714146	chr19	55417508	55427508
cg24771527	AHNAK	-13.251	4.99146e-38	3.27651e-30	-9.71135	0.732876	chr13	44811688	chr11	62201016	62323707
cg11711432	DUSP2	-13.251	4.99299e-38	3.27751e-30	-10.7224	0.809181	chr12	92947389	chr2	96808905	96811179
cg26609239	NCR1	-13.2503	5.03532e-38	3.3053e-30	-11.0507	0.833998	chr3	4780505	chr19	55417508	55427508
cg13170031	DUSP2	-13.2495	5.0815e-38	3.33561e-30	-15.7884	1.19162	chr14	92963020	chr2	96808905	96811179
cg10246568	CCL3	-13.249	5.11167e-38	3.35542e-30	-14.5784	1.10034	chr1	10971398	chr17	34415602	34417515
cg13613174	NCR1	-13.2486	5.1355e-38	3.37106e-30	-7.84506	0.59214	chr2	242702881	chr19	55417508	55427508
cg01500140	CCL3	-13.2475	5.20707e-38	3.41804e-30	-9.57931	0.723104	chr19	51890586	chr17	34415602	34417515
cg04196396	DUSP2	-13.2475	5.20834e-38	3.41887e-30	-12.1487	0.917062	chr3	58457485	chr2	96808905	96811179
cg00510903	CHST2	-13.2474	5.21076e-38	3.42046e-30	-12.9991	0.981257	chr14	93183900	chr3	142838173	142841800
cg12007168	DUSP2	-13.2468	5.25154e-38	3.44723e-30	-11.1823	0.844157	chr7	105244251	chr2	96808905	96811179
cg02724824	AHNAK	-13.2467	5.25451e-38	3.44918e-30	-7.06206	0.533118	chr10	64374721	chr11	62201016	62323707
cg08972190	AHNAK	13.2466	5.26162e-38	3.45384e-30	8.61635	0.650457	chr7	2138995	chr11	62201016	62323707
cg01543184	CHST2	-13.2451	5.35981e-38	3.5183e-30	-8.39641	0.633928	chr17	79881543	chr3	142838173	142841800
cg18179862	NCR1	13.245	5.36248e-38	3.52005e-30	9.12749	0.689126	chr17	76381935	chr19	55417508	55427508
cg00014104	DUSP2	-13.2447	5.38403e-38	3.53419e-30	-7.31055	0.551961	chr22	22220367	chr2	96808905	96811179
cg22488891	NCR1	13.2443	5.4104e-38	3.55151e-30	8.30213	0.626847	chr13	40762452	chr19	55417508	55427508
cg10400390	DUSP2	13.2432	5.47771e-38	3.59569e-30	9.69914	0.732384	chr1	27853797	chr2	96808905	96811179
cg24673765	AHNAK	13.2431	5.48744e-38	3.60208e-30	7.25757	0.548027	chr19	36247869	chr11	62201016	62323707
cg14049990	NCR1	-13.243	5.4935e-38	3.60606e-30	-10.7991	0.815455	chr5	1514140	chr19	55417508	55427508
cg00237625	DUSP2	-13.2427	5.51438e-38	3.61976e-30	-10.3587	0.782223	chr22	39485267	chr2	96808905	96811179
cg01135380	AHNAK	13.2412	5.61575e-38	3.6863e-30	6.52978	0.493142	chr19	18526342	chr11	62201016	62323707
cg24381979	CHST2	-13.2411	5.6197e-38	3.6889e-30	-14.5085	1.09572	chr15	98543950	chr3	142838173	142841800
cg04436713	DUSP2	-13.241	5.62373e-38	3.69154e-30	-8.61654	0.650745	chr3	119156862	chr2	96808905	96811179
cg21296503	DUSP2	13.2407	5.64745e-38	3.70711e-30	11.0879	0.837408	chr11	45047882	chr2	96808905	96811179
cg16421536	CHST2	-13.2406	5.65301e-38	3.71076e-30	-13.1648	0.994274	chr18	76827953	chr3	142838173	142841800
cg07557045	DUSP2	-13.2402	5.67914e-38	3.72792e-30	-8.59718	0.649323	chr6	170462947	chr2	96808905	96811179
cg13368979	NCR1	-13.2402	5.68289e-38	3.73037e-30	-15.9695	1.20614	chr8	134208489	chr19	55417508	55427508
cg27063969	DUSP2	-13.2399	5.70441e-38	3.7445e-30	-9.03838	0.682665	chr5	169133966	chr2	96808905	96811179
cg05791256	NCR1	-13.2397	5.71746e-38	3.75307e-30	-9.3088	0.703099	chr9	96077420	chr19	55417508	55427508
cg05433111	SIK1	-13.2391	5.75296e-38	3.77637e-30	-12.5399	0.947183	chr16	28943232	chr21	44834395	44847008
cg13492227	DUSP2	13.2389	5.77106e-38	3.78825e-30	9.87037	0.745559	chr17	7341436	chr2	96808905	96811179
cg23227843	DUSP2	13.2388	5.77395e-38	3.79015e-30	11.7528	0.887754	chr5	133427581	chr2	96808905	96811179
cg20565652	NCR1	13.2381	5.82423e-38	3.82315e-30	12.6901	0.958605	chr12	27687275	chr19	55417508	55427508
cg20239391	DUSP2	-13.2379	5.83719e-38	3.83166e-30	-10.4033	0.78587	chr20	45030732	chr2	96808905	96811179
cg23065813	NCR1	-13.2366	5.93081e-38	3.89312e-30	-17.6375	1.33248	chr2	43617024	chr19	55417508	55427508
cg20187173	DUSP2	-13.2357	5.99692e-38	3.93651e-30	-10.402	0.785907	chr3	177370839	chr2	96808905	96811179
cg02993324	CCL3	-13.2349	6.05074e-38	3.97184e-30	-13.1051	0.990188	chr3	17506627	chr17	34415602	34417515
cg10979132	AHNAK	13.2346	6.07092e-38	3.98509e-30	8.35249	0.631108	chr22	17567287	chr11	62201016	62323707
cg00066663	DUSP2	13.2342	6.10145e-38	4.00513e-30	14.2581	1.07736	chr17	7792674	chr2	96808905	96811179
cg26736341	AHNAK	-13.2335	6.15182e-38	4.03819e-30	-7.71942	0.583322	chr6	31545342	chr11	62201016	62323707
cg02871542	DUSP2	-13.2325	6.22886e-38	4.08877e-30	-9.94785	0.751775	chr1	1489408	chr2	96808905	96811179
cg22014398	NCR1	13.2319	6.27648e-38	4.12002e-30	12.0897	0.913682	chr5	179230866	chr19	55417508	55427508
cg16514888	NCR1	-13.2305	6.38038e-38	4.18822e-30	-7.28766	0.550823	chr20	48293214	chr19	55417508	55427508
cg01795081	CCL3	13.2299	6.42694e-38	4.21879e-30	16.4973	1.24697	chr9	139434186	chr17	34415602	34417515
cg24760696	DUSP2	13.2283	6.54703e-38	4.29762e-30	12.0705	0.912474	chr21	46301044	chr2	96808905	96811179
cg25902939	AHNAK	13.228	6.57082e-38	4.31323e-30	3.99488	0.302002	chr19	18544350	chr11	62201016	62323707
cg19941436	NCR1	-13.2279	6.58205e-38	4.3206e-30	-15.6163	1.18056	chr11	113933967	chr19	55417508	55427508
cg14733053	AHNAK	13.2275	6.61318e-38	4.34104e-30	6.26299	0.473483	chr1	167570890	chr11	62201016	62323707
cg05059607	DUSP2	-13.2272	6.63442e-38	4.35498e-30	-5.52848	0.417963	chr17	65488100	chr2	96808905	96811179
cg23398076	NCR1	13.2271	6.64183e-38	4.35985e-30	14.5874	1.10284	chr2	66664960	chr19	55417508	55427508
cg07011163	DUSP2	13.2268	6.67002e-38	4.37835e-30	8.54552	0.646078	chr17	6947325	chr2	96808905	96811179
cg14714629	DUSP2	-13.2264	6.69801e-38	4.39672e-30	-9.10198	0.688167	chr7	99495452	chr2	96808905	96811179
cg23205474	CHST2	-13.2263	6.70503e-38	4.40133e-30	-11.7655	0.88955	chr12	12048094	chr3	142838173	142841800
cg01370378	DUSP2	13.2262	6.71652e-38	4.40887e-30	13.4773	1.01899	chr10	104372682	chr2	96808905	96811179
cg09225373	CHST2	-13.2258	6.7474e-38	4.42914e-30	-14.2245	1.07551	chr6	52217264	chr3	142838173	142841800
cg15022400	NCR1	13.225	6.81323e-38	4.47236e-30	11.0063	0.832238	chr15	45028161	chr19	55417508	55427508
cg17982814	NCR1	13.2246	6.84822e-38	4.49532e-30	18.8978	1.429	chr7	2910288	chr19	55417508	55427508
cg12067421	DUSP2	13.2239	6.90066e-38	4.52974e-30	9.93237	0.751091	chr1	203246482	chr2	96808905	96811179	Gestational age, Alcohol consumption per day, Primary Sjogrens syndrome, Tissue, Alcohol consumption, age, Incident Osteoarthritis, Incident Type 2 Diabetes, Incident COPD, C-reactive protein (CRP) levels
cg05429448	AHNAK	13.2239	6.90185e-38	4.53053e-30	5.17136	0.391061	chr3	101659630	chr11	62201016	62323707
cg26791805	DUSP2	13.2231	6.96478e-38	4.57184e-30	7.81313	0.590868	chr14	99653857	chr2	96808905	96811179
cg14075731	DUSP2	-13.2231	6.97067e-38	4.5757e-30	-10.9256	0.826252	chr17	72527607	chr2	96808905	96811179
cg24807547	CHST2	-13.2209	7.15069e-38	4.69387e-30	-10.1478	0.767556	chr6	37504484	chr3	142838173	142841800
cg06858263	CCL3	-13.2208	7.16331e-38	4.70215e-30	-11.0249	0.833909	chr7	157148509	chr17	34415602	34417515
cg01584991	CCL3	-13.2207	7.17352e-38	4.70886e-30	-12.7132	0.961615	chr1	43523558	chr17	34415602	34417515
cg14419424	DUSP2	13.2204	7.1931e-38	4.72171e-30	4.84178	0.366234	chr10	65388604	chr2	96808905	96811179
cg02315315	AHNAK	-13.2204	7.19675e-38	4.72411e-30	-7.74119	0.585549	chr2	47055138	chr11	62201016	62323707
cg16650073	CCL3	-13.2201	7.22294e-38	4.7413e-30	-15.7939	1.19469	chr16	2089897	chr17	34415602	34417515
cg20228289	NCR1	-13.22	7.23293e-38	4.74786e-30	-11.5598	0.87442	chr18	8124760	chr19	55417508	55427508
cg00639010	DUSP2	-13.219	7.31611e-38	4.80246e-30	-10.4533	0.790777	chr7	553693	chr2	96808905	96811179
cg16697266	DUSP2	-13.2188	7.33087e-38	4.81215e-30	-9.80256	0.74156	chr17	2694088	chr2	96808905	96811179
cg01116480	SIK1	-13.2177	7.43364e-38	4.87961e-30	-10.8436	0.820388	chr19	16369465	chr21	44834395	44847008
cg04503570	CHST2	-13.2175	7.44943e-38	4.88997e-30	-19.1064	1.44554	chr1	226897117	chr3	142838173	142841800
cg13885720	NCR1	13.2173	7.46567e-38	4.90063e-30	11.6033	0.877885	chr10	126392872	chr19	55417508	55427508
cg25421409	DUSP2	13.2163	7.5535e-38	4.95829e-30	12.7643	0.965799	chr13	107026684	chr2	96808905	96811179
cg14055004	AHNAK	-13.2143	7.73722e-38	5.07888e-30	-8.15745	0.617319	chr2	241860995	chr11	62201016	62323707
cg04717644	CHST2	13.2143	7.74039e-38	5.08097e-30	17.4573	1.32109	chr7	130916200	chr3	142838173	142841800
cg26540402	CHST2	-13.2143	7.74278e-38	5.08253e-30	-11.5068	0.870783	chr10	72358913	chr3	142838173	142841800
cg03910874	AHNAK	-13.2131	7.84936e-38	5.15249e-30	-6.77694	0.512895	chr6	209712	chr11	62201016	62323707
cg25089889	NCR1	13.2128	7.88066e-38	5.17304e-30	11.237	0.850464	chr11	95422144	chr19	55417508	55427508
cg08733159	DUSP2	13.2124	7.91505e-38	5.19562e-30	7.77606	0.588541	chr7	13914703	chr2	96808905	96811179
cg12296286	NCR1	-13.2121	7.94133e-38	5.21287e-30	-11.928	0.902808	chr12	32268774	chr19	55417508	55427508
cg22236626	CHST2	13.2112	8.03484e-38	5.27425e-30	19.4506	1.47229	chr1	212606819	chr3	142838173	142841800
cg17578755	CCL3	-13.2108	8.06545e-38	5.29434e-30	-26.3608	1.99539	chr11	1299291	chr17	34415602	34417515
cg00091246	DUSP2	13.2103	8.11646e-38	5.32783e-30	12.0956	0.915617	chr12	111023009	chr2	96808905	96811179
cg07785552	SIK1	-13.2079	8.35877e-38	5.48688e-30	-11.3464	0.859066	chr1	26869620	chr21	44834395	44847008
cg00254017	DUSP2	13.2075	8.39799e-38	5.51263e-30	9.75227	0.738391	chr5	56119093	chr2	96808905	96811179
cg16821345	CHST2	-13.207	8.4439e-38	5.54276e-30	-16.7083	1.26511	chr11	86209254	chr3	142838173	142841800
cg23443179	CHST2	-13.2068	8.45993e-38	5.55328e-30	-9.92166	0.751251	chr2	7765739	chr3	142838173	142841800
cg22433758	CHST2	-13.2066	8.48353e-38	5.56878e-30	-13.1429	0.995179	chr7	38359327	chr3	142838173	142841800
cg13630574	CHST2	-13.206	8.54879e-38	5.61161e-30	-12.259	0.92829	chr20	2847327	chr3	142838173	142841800
cg18084017	DUSP2	13.2059	8.55498e-38	5.61568e-30	15.1639	1.14826	chr4	2800581	chr2	96808905	96811179
cg16928046	DUSP2	-13.2056	8.58248e-38	5.63373e-30	-11.0882	0.839658	chr17	45812243	chr2	96808905	96811179
cg01416168	NCR1	-13.2044	8.71187e-38	5.71867e-30	-11.936	0.903944	chr1	48687359	chr19	55417508	55427508
cg00158128	CCL3	-13.2034	8.81253e-38	5.78474e-30	-12.7448	0.965265	chr1	25351284	chr17	34415602	34417515
cg15988287	DUSP2	-13.2033	8.82496e-38	5.7929e-30	-9.94417	0.753158	chr13	27516202	chr2	96808905	96811179
cg00543976	AHNAK	13.2032	8.83453e-38	5.79918e-30	6.56882	0.497517	chr1	112058750	chr11	62201016	62323707
cg25866848	DUSP2	13.2024	8.91767e-38	5.85376e-30	9.93955	0.752858	chr9	79220492	chr2	96808905	96811179
cg23474890	DUSP2	-13.2023	8.9275e-38	5.86021e-30	-5.06325	0.383512	chr12	122467179	chr2	96808905	96811179
cg04869854	DUSP2	13.2022	8.93885e-38	5.86766e-30	10.5038	0.79561	chr11	67186575	chr2	96808905	96811179
cg20772590	NCR1	13.2016	9.00378e-38	5.91028e-30	13.2897	1.00667	chr17	75446431	chr19	55417508	55427508
cg27430779	DUSP2	13.201	9.0708e-38	5.95428e-30	6.73113	0.509896	chr1	160627410	chr2	96808905	96811179
cg02514840	DUSP2	13.2006	9.11226e-38	5.98149e-30	10.2	0.772693	chr5	156754863	chr2	96808905	96811179
cg10509784	DUSP2	-13.2001	9.1682e-38	6.01821e-30	-10.4486	0.791557	chr15	70011565	chr2	96808905	96811179
cg11358199	AHNAK	-13.1999	9.18647e-38	6.03021e-30	-8.00482	0.606429	chr2	8453529	chr11	62201016	62323707
cg26245420	CCL3	13.1998	9.20347e-38	6.04136e-30	10.3525	0.784292	chr22	37696724	chr17	34415602	34417515
cg07846101	NCR1	-13.1996	9.22034e-38	6.05243e-30	-7.43617	0.563362	chr3	171826333	chr19	55417508	55427508
cg13534906	AHNAK	-13.1993	9.25526e-38	6.07536e-30	-7.05661	0.53462	chr19	30596783	chr11	62201016	62323707
cg15789789	CCL3	-13.1993	9.26102e-38	6.07914e-30	-12.4278	0.941555	chr22	38664965	chr17	34415602	34417515
cg04438162	AHNAK	-13.1992	9.26827e-38	6.0839e-30	-7.35148	0.556965	chr18	72707209	chr11	62201016	62323707
cg08264577	CCL3	-13.1983	9.36295e-38	6.14605e-30	-12.6985	0.962127	chr11	126202150	chr17	34415602	34417515
cg17876463	AHNAK	13.1979	9.41142e-38	6.17787e-30	7.21598	0.546752	chr1	25891032	chr11	62201016	62323707
cg00704059	NCR1	-13.1974	9.46301e-38	6.21173e-30	-13.7791	1.04407	chr3	171900149	chr19	55417508	55427508
cg06197356	NCR1	-13.1969	9.52897e-38	6.25503e-30	-10.3926	0.787503	chr6	119648085	chr19	55417508	55427508
cg23394259	CCL3	13.1965	9.57512e-38	6.28532e-30	12.2591	0.92897	chr12	56327037	chr17	34415602	34417515
cg18105842	AHNAK	13.1951	9.72889e-38	6.38626e-30	7.28669	0.552226	chr17	7341440	chr11	62201016	62323707
cg10623227	AHNAK	13.1946	9.79072e-38	6.42685e-30	7.04817	0.534171	chr2	173293425	chr11	62201016	62323707
cg08425623	DUSP2	-13.1939	9.86738e-38	6.47717e-30	-11.6301	0.881474	chr16	89794300	chr2	96808905	96811179
cg23546062	NCR1	-13.1938	9.87866e-38	6.48457e-30	-15.4702	1.17254	chr17	8830984	chr19	55417508	55427508
cg21539939	NCR1	-13.1936	9.90571e-38	6.50233e-30	-15.4219	1.16889	chr6	42734182	chr19	55417508	55427508
cg25784219	NCR1	-13.192	1.00956e-37	6.62699e-30	-10.4862	0.794889	chr2	28618328	chr19	55417508	55427508
cg06661281	AHNAK	-13.1911	1.02008e-37	6.69603e-30	-9.10145	0.689966	chr17	9031942	chr11	62201016	62323707
cg13339632	DUSP2	-13.1911	1.02047e-37	6.69857e-30	-7.22271	0.547543	chr5	179453569	chr2	96808905	96811179
cg10727316	SIK1	13.1901	1.0331e-37	6.7815e-30	12.1306	0.919673	chr17	65431313	chr21	44834395	44847008
cg12905710	CHST2	-13.1894	1.04092e-37	6.8328e-30	-12.6384	0.958217	chr2	68348223	chr3	142838173	142841800
cg15997393	NCR1	13.1886	1.05112e-37	6.89982e-30	8.07037	0.611918	chr7	1961869	chr19	55417508	55427508
cg19382434	NCR1	13.188	1.05848e-37	6.94812e-30	12.133	0.920001	chr16	50155952	chr19	55417508	55427508
cg25332499	DUSP2	-13.1875	1.06506e-37	6.99131e-30	-10.6584	0.808221	chr11	64756382	chr2	96808905	96811179
cg06177555	NCR1	-13.1874	1.06677e-37	7.0025e-30	-9.21626	0.698869	chr16	29678624	chr19	55417508	55427508
cg19229867	NCR1	-13.1868	1.07446e-37	7.05303e-30	-11.8189	0.896265	chr13	28037885	chr19	55417508	55427508
cg22112587	DUSP2	-13.1862	1.08137e-37	7.09832e-30	-10.3361	0.783857	chr5	55840226	chr2	96808905	96811179
cg11895044	NCR1	-13.1855	1.09043e-37	7.15785e-30	-12.0416	0.913242	chr10	135093367	chr19	55417508	55427508
cg05193538	DUSP2	13.1851	1.09588e-37	7.19362e-30	7.86156	0.596245	chr1	26097991	chr2	96808905	96811179
cg18822568	NCR1	-13.1845	1.1046e-37	7.25084e-30	-11.9237	0.904378	chr15	75335262	chr19	55417508	55427508
cg02576719	DUSP2	13.1831	1.1232e-37	7.37295e-30	8.93479	0.677748	chr1	234544671	chr2	96808905	96811179
cg26898567	AHNAK	-13.1829	1.12534e-37	7.38696e-30	-7.43673	0.564119	chr17	10630621	chr11	62201016	62323707
cg22130673	CHST2	-13.1812	1.14873e-37	7.54053e-30	-12.662	0.960615	chr11	114031817	chr3	142838173	142841800
cg11534122	DUSP2	-13.1807	1.15554e-37	7.58524e-30	-11.374	0.862929	chr16	81555787	chr2	96808905	96811179
cg19862334	NCR1	-13.18	1.16493e-37	7.64688e-30	-10.5555	0.800871	chr17	37069824	chr19	55417508	55427508
cg20655099	CCL3	-13.1763	1.21673e-37	7.98687e-30	-13.3934	1.01647	chr7	5394889	chr17	34415602	34417515
cg05579422	DUSP2	-13.1763	1.2181e-37	7.99586e-30	-15.1948	1.15319	chr11	130259608	chr2	96808905	96811179
cg05153380	NCR1	-13.1762	1.21942e-37	8.00454e-30	-11.1643	0.84731	chr5	142163563	chr19	55417508	55427508
cg05449373	DUSP2	13.1754	1.23058e-37	8.07782e-30	9.07315	0.688644	chr11	118095405	chr2	96808905	96811179
cg15975010	CCL3	-13.1746	1.24183e-37	8.15167e-30	-12.7869	0.970567	chr14	20920191	chr17	34415602	34417515
cg02075976	DUSP2	13.1744	1.24556e-37	8.17611e-30	9.71629	0.737514	chr20	10614573	chr2	96808905	96811179
cg21254135	DUSP2	13.1738	1.25458e-37	8.23533e-30	9.42104	0.715136	chr7	76852292	chr2	96808905	96811179
cg18786123	NCR1	13.1737	1.2561e-37	8.24533e-30	14.8655	1.12842	chr12	47787067	chr19	55417508	55427508
cg00697440	DUSP2	-13.173	1.26597e-37	8.31012e-30	-9.53331	0.7237	chr3	121795768	chr2	96808905	96811179
cg26785882	NCR1	-13.171	1.29699e-37	8.5137e-30	-13.4209	1.01898	chr3	177520588	chr19	55417508	55427508
cg08696931	AHNAK	13.1709	1.29802e-37	8.52049e-30	6.12781	0.465253	chr12	123754071	chr11	62201016	62323707	Gestational age, Age 4 vs age 0, Sex, Fetal vs adult liver, Tissue, Smoking, BMI, age, gestational age, IL2RB protein levels (SeqId = 9343-16), GZMK protein levels (SeqId = 9545-156), Incident Lung Cancer, Incident Type 2 Diabetes, Incident COPD, Prevalent Chronic Pain (Self-report), C-reactive protein (CRP) levels
cg16889245	DUSP2	-13.1707	1.3015e-37	8.54331e-30	-11.8821	0.902164	chr7	70113001	chr2	96808905	96811179
cg15358372	DUSP2	13.1706	1.30271e-37	8.55126e-30	9.34615	0.709622	chr10	71108752	chr2	96808905	96811179
cg06679494	DUSP2	-13.1705	1.30407e-37	8.56024e-30	-8.55635	0.649659	chr17	6921295	chr2	96808905	96811179
cg14159576	NCR1	-13.1704	1.3064e-37	8.57548e-30	-12.9262	0.981461	chr7	47660962	chr19	55417508	55427508
cg11811510	CCL3	13.1696	1.3178e-37	8.65031e-30	16.1312	1.22488	chr19	43032683	chr17	34415602	34417515
cg14825251	NCR1	13.1694	1.32203e-37	8.67811e-30	13.017	0.988431	chr11	36588432	chr19	55417508	55427508
cg19172447	SIK1	-13.169	1.32798e-37	8.71714e-30	-11.8015	0.896158	chr12	132551483	chr21	44834395	44847008
cg23567793	NCR1	-13.1686	1.33434e-37	8.75892e-30	-11.7706	0.893841	chr3	46920580	chr19	55417508	55427508
cg23088126	DUSP2	13.168	1.34457e-37	8.82605e-30	10.4477	0.793419	chr1	207078912	chr2	96808905	96811179
cg27247654	NCR1	-13.1672	1.35735e-37	8.90996e-30	-12.5891	0.9561	chr8	66872004	chr19	55417508	55427508
cg07123481	NCR1	-13.1669	1.36189e-37	8.93974e-30	-14.915	1.13277	chr1	1101431	chr19	55417508	55427508
cg25196375	DUSP2	13.1663	1.3709e-37	8.9989e-30	8.96674	0.681036	chr9	15297344	chr2	96808905	96811179
cg18832142	AHNAK	13.1659	1.37747e-37	9.042e-30	4.85191	0.368521	chr3	101659642	chr11	62201016	62323707
cg20445774	AHNAK	13.1655	1.38457e-37	9.08864e-30	7.82216	0.594141	chr6	33400021	chr11	62201016	62323707
cg12691229	DUSP2	13.1641	1.40683e-37	9.23477e-30	9.14004	0.694313	chr7	149569946	chr2	96808905	96811179
cg25611244	CCL3	-13.164	1.40965e-37	9.25323e-30	-12.6663	0.962195	chr2	160068293	chr17	34415602	34417515
cg05449373	CCL3	13.1637	1.41376e-37	9.28024e-30	8.89289	0.67556	chr11	118095405	chr17	34415602	34417515
cg05227215	NCR1	-13.1632	1.42216e-37	9.33537e-30	-15.6404	1.18819	chr5	139057496	chr19	55417508	55427508
cg07019638	NCR1	13.1632	1.42277e-37	9.3394e-30	10.0376	0.762547	chr11	64635774	chr19	55417508	55427508
cg12981668	NCR1	-13.1626	1.43379e-37	9.41168e-30	-8.62876	0.655553	chr1	154688591	chr19	55417508	55427508
cg22457655	DUSP2	-13.1622	1.43926e-37	9.4476e-30	-12.2612	0.931548	chr21	43491491	chr2	96808905	96811179
cg00964698	CCL3	-13.1618	1.44708e-37	9.49897e-30	-14.2368	1.08168	chr14	93472810	chr17	34415602	34417515
cg22069247	CHST2	-13.1617	1.44759e-37	9.50233e-30	-9.21656	0.700253	chr2	232393256	chr3	142838173	142841800
cg25837094	NCR1	-13.1578	1.51807e-37	9.96498e-30	-13.0701	0.993339	chr1	33092919	chr19	55417508	55427508
cg01970818	AHNAK	-13.1569	1.53327e-37	1.00648e-29	-5.77837	0.439189	chr19	39175171	chr11	62201016	62323707
cg20547005	AHNAK	-13.1568	1.53494e-37	1.00757e-29	-6.86708	0.521941	chr16	18799132	chr11	62201016	62323707
cg01627616	CHST2	-13.1538	1.59015e-37	1.04381e-29	-9.6196	0.731315	chr4	129752499	chr3	142838173	142841800
cg26585864	AHNAK	-13.1535	1.59726e-37	1.04847e-29	-7.56148	0.574866	chr5	148786518	chr11	62201016	62323707
cg07250238	NCR1	13.1533	1.60005e-37	1.05031e-29	11.3988	0.866608	chr12	123599384	chr19	55417508	55427508	Incident Type 2 Diabetes, Incident COPD, Prevalent Rheumatoid Arthritis (Self-report), Prevalent Type 2 Diabetes (Self-report), C-reactive protein (CRP) levels
cg16842449	DUSP2	13.1523	1.61943e-37	1.06303e-29	7.74554	0.588911	chr1	31233894	chr2	96808905	96811179
cg03357721	DUSP2	-13.1521	1.62434e-37	1.06625e-29	-9.39003	0.713959	chr13	111956695	chr2	96808905	96811179
cg14612335	DUSP2	-13.151	1.64479e-37	1.07967e-29	-8.67027	0.659286	chr3	170074131	chr2	96808905	96811179
cg00152117	DUSP2	-13.1505	1.65477e-37	1.08623e-29	-9.58887	0.729164	chr1	156928845	chr2	96808905	96811179
cg09296485	DUSP2	-13.1501	1.66257e-37	1.09135e-29	-12.0931	0.91962	chr12	47808448	chr2	96808905	96811179
cg14191134	DUSP2	-13.1478	1.70939e-37	1.12208e-29	-14.883	1.13198	chr10	80734594	chr2	96808905	96811179
cg08079760	DUSP2	-13.1469	1.72668e-37	1.13343e-29	-10.2199	0.777363	chr7	130148702	chr2	96808905	96811179
cg25554716	NCR1	-13.1453	1.75989e-37	1.15523e-29	-13.2588	1.00863	chr4	39765845	chr19	55417508	55427508
cg08860136	AHNAK	-13.1441	1.78624e-37	1.17253e-29	-6.80127	0.51744	chr17	7111414	chr11	62201016	62323707
cg04465078	DUSP2	13.144	1.7875e-37	1.17335e-29	11.2746	0.857775	chr16	15766942	chr2	96808905	96811179
cg01245856	AHNAK	13.143	1.80923e-37	1.18762e-29	6.32322	0.481109	chr6	90894791	chr11	62201016	62323707
cg21268578	AHNAK	-13.1426	1.8187e-37	1.19384e-29	-7.33337	0.557987	chr22	38029478	chr11	62201016	62323707
cg24254842	AHNAK	-13.1424	1.82292e-37	1.19661e-29	-8.46352	0.643988	chr1	42193353	chr11	62201016	62323707
cg18168101	DUSP2	13.1407	1.85917e-37	1.2204e-29	12.8319	0.976497	chr8	104153627	chr2	96808905	96811179
cg13904970	DUSP2	13.1406	1.86153e-37	1.22195e-29	5.09164	0.387474	chr5	123987667	chr2	96808905	96811179
cg06398873	CCL3	13.1404	1.86483e-37	1.22411e-29	16.4807	1.2542	chr20	46122394	chr17	34415602	34417515
cg25306006	SIK1	-13.1404	1.86539e-37	1.22448e-29	-11.224	0.854156	chr11	71932630	chr21	44834395	44847008
cg22372096	SIK1	-13.1391	1.89555e-37	1.24428e-29	-10.8543	0.82611	chr19	3810782	chr21	44834395	44847008
cg25236791	DUSP2	13.1387	1.90455e-37	1.25019e-29	9.16201	0.697331	chr3	52302252	chr2	96808905	96811179
cg04784635	NCR1	-13.1379	1.92292e-37	1.26225e-29	-12.1518	0.924945	chr10	116097581	chr19	55417508	55427508
cg14134128	DUSP2	-13.1372	1.9386e-37	1.27254e-29	-8.65214	0.6586	chr17	76774832	chr2	96808905	96811179
cg24177970	DUSP2	13.1371	1.94099e-37	1.27411e-29	5.7577	0.438279	chr1	89127007	chr2	96808905	96811179
cg17128308	DUSP2	13.1368	1.94722e-37	1.2782e-29	8.90114	0.677573	chr4	4420864	chr2	96808905	96811179
cg25284031	DUSP2	-13.1365	1.95363e-37	1.2824e-29	-12.2516	0.932634	chr12	111099321	chr2	96808905	96811179
cg10910862	DUSP2	-13.1362	1.9618e-37	1.28777e-29	-11.8661	0.903313	chr4	170414111	chr2	96808905	96811179
cg07119168	CHST2	-13.1339	2.01598e-37	1.32333e-29	-12.3376	0.939375	chr14	65225253	chr3	142838173	142841800
cg13967414	DUSP2	-13.1323	2.05416e-37	1.3484e-29	-9.33646	0.710954	chr10	3991131	chr2	96808905	96811179	Age 4 vs age 0, Tissue, Age, fasting glucose, age, Incident COPD, C-reactive protein (CRP) levels
cg14047092	CHST2	-13.1322	2.05751e-37	1.35059e-29	-13.7885	1.04998	chr2	122262844	chr3	142838173	142841800
cg00921574	NCR1	13.1314	2.07735e-37	1.36362e-29	10.8411	0.825592	chr7	1513873	chr19	55417508	55427508
cg13523231	CHST2	-13.1313	2.07853e-37	1.36439e-29	-9.70014	0.738704	chr1	38367430	chr3	142838173	142841800
cg17647904	CHST2	-13.1304	2.10184e-37	1.3797e-29	-8.88927	0.677001	chr12	124908601	chr3	142838173	142841800
cg22222999	DUSP2	-13.1297	2.11969e-37	1.39141e-29	-8.60488	0.655377	chr1	234894712	chr2	96808905	96811179
cg08113064	NCR1	-13.1291	2.13303e-37	1.40017e-29	-9.01393	0.686559	chr2	178117066	chr19	55417508	55427508
cg22015486	CCL3	-13.129	2.13691e-37	1.40272e-29	-12.8398	0.977975	chr1	182925377	chr17	34415602	34417515
cg05138397	AHNAK	13.1284	2.15095e-37	1.41193e-29	9.61867	0.73266	chr1	160768549	chr11	62201016	62323707
cg26348226	CCL3	13.1283	2.15332e-37	1.41349e-29	9.79842	0.746357	chr1	21617442	chr17	34415602	34417515
cg01877880	CCL3	-13.1279	2.16481e-37	1.42103e-29	-11.4824	0.874661	chr11	113933972	chr17	34415602	34417515
cg07267547	DUSP2	-13.1275	2.17373e-37	1.42689e-29	-9.82174	0.748179	chr15	67200651	chr2	96808905	96811179
cg19795996	CCL3	-13.1271	2.18582e-37	1.43482e-29	-14.5871	1.11122	chr2	145230271	chr17	34415602	34417515
cg09061454	NCR1	-13.1252	2.23399e-37	1.46644e-29	-15.2894	1.16488	chr16	31075359	chr19	55417508	55427508
cg01237738	NCR1	13.1243	2.26011e-37	1.48358e-29	9.17788	0.699307	chr11	102322056	chr19	55417508	55427508
cg07965335	DUSP2	-13.1237	2.27381e-37	1.49258e-29	-10.2131	0.778213	chr4	186709261	chr2	96808905	96811179
cg16851138	CHST2	-13.1237	2.27447e-37	1.49301e-29	-18.1633	1.38401	chr8	117862586	chr3	142838173	142841800
cg19828062	DUSP2	13.1235	2.28121e-37	1.49744e-29	11.2725	0.85896	chr13	41172346	chr2	96808905	96811179
cg00908004	NCR1	-13.1229	2.29759e-37	1.50819e-29	-13.0919	0.997643	chr13	113832595	chr19	55417508	55427508
cg15438299	NCR1	13.1226	2.30583e-37	1.5136e-29	10.3523	0.788893	chr7	150440497	chr19	55417508	55427508
cg20274300	CHST2	-13.1206	2.36156e-37	1.55018e-29	-17.0965	1.30303	chr4	40084219	chr3	142838173	142841800
cg27582527	NCR1	-13.1202	2.37014e-37	1.55581e-29	-6.82243	0.519993	chr1	15734285	chr19	55417508	55427508
cg25285245	CHST2	-13.1199	2.38014e-37	1.56237e-29	-11.7806	0.89792	chr6	13448363	chr3	142838173	142841800
cg13133835	DUSP2	-13.1195	2.39214e-37	1.57025e-29	-8.89753	0.678193	chr12	125239803	chr2	96808905	96811179
cg11808745	AHNAK	-13.1194	2.39389e-37	1.5714e-29	-12.1741	0.927945	chr2	111432970	chr11	62201016	62323707
cg01539699	DUSP2	-13.1194	2.39463e-37	1.57189e-29	-8.31344	0.633676	chr19	10926087	chr2	96808905	96811179
cg03421440	DUSP2	-13.1183	2.42641e-37	1.59275e-29	-5.85364	0.44622	chr1	92414520	chr2	96808905	96811179
cg26001125	NCR1	13.1181	2.43237e-37	1.59666e-29	13.6394	1.03974	chr22	24823050	chr19	55417508	55427508
cg26689913	NCR1	-13.118	2.43499e-37	1.59838e-29	-11.374	0.867051	chr20	60822074	chr19	55417508	55427508
cg11384427	NCR1	13.1177	2.44241e-37	1.60326e-29	8.6443	0.658979	chr12	6553585	chr19	55417508	55427508
cg21735461	DUSP2	-13.1175	2.44722e-37	1.60641e-29	-10.2611	0.782239	chr22	26993162	chr2	96808905	96811179
cg22016731	DUSP2	13.1174	2.45113e-37	1.60897e-29	10.2801	0.783702	chr1	40311142	chr2	96808905	96811179
cg02897540	DUSP2	-13.1169	2.46559e-37	1.61847e-29	-14.3731	1.09577	chr1	11753334	chr2	96808905	96811179
cg12221326	AHNAK	-13.1163	2.48516e-37	1.63132e-29	-6.78674	0.51743	chr16	69363014	chr11	62201016	62323707
cg14150115	DUSP2	13.1154	2.51094e-37	1.64823e-29	6.2776	0.478644	chr13	30963379	chr2	96808905	96811179
cg06082709	NCR1	-13.1152	2.51528e-37	1.65108e-29	-11.004	0.839022	chr12	56121655	chr19	55417508	55427508
cg03137202	NCR1	-13.1133	2.574e-37	1.68963e-29	-10.2469	0.781411	chr1	120453393	chr19	55417508	55427508
cg07787301	AHNAK	-13.112	2.61364e-37	1.71565e-29	-8.0509	0.61401	chr17	76325712	chr11	62201016	62323707
cg23570245	NCR1	-13.112	2.61435e-37	1.71612e-29	-9.97102	0.760451	chr17	42426011	chr19	55417508	55427508
cg08250738	DUSP2	-13.1116	2.62676e-37	1.72426e-29	-10.2574	0.782313	chr5	73772012	chr2	96808905	96811179
cg13801970	NCR1	-13.1103	2.66794e-37	1.75129e-29	-12.004	0.915616	chr3	171287812	chr19	55417508	55427508
cg16568681	CHST2	-13.1101	2.67261e-37	1.75436e-29	-10.4325	0.795759	chr11	33758505	chr3	142838173	142841800
cg17310897	NCR1	-13.11	2.67621e-37	1.75672e-29	-9.26176	0.706465	chr11	3147872	chr19	55417508	55427508
cg21163717	AHNAK	-13.11	2.67734e-37	1.75746e-29	-7.97068	0.607986	chr8	21769903	chr11	62201016	62323707
cg01288337	NCR1	-13.1098	2.68387e-37	1.76175e-29	-11.6573	0.88921	chr14	92991035	chr19	55417508	55427508
cg17089606	NCR1	-13.1087	2.71866e-37	1.78459e-29	-11.458	0.874076	chr1	231747899	chr19	55417508	55427508
cg04991639	DUSP2	-13.1082	2.73301e-37	1.79401e-29	-13.4468	1.02583	chr1	25175737	chr2	96808905	96811179
cg25997150	NCR1	-13.1078	2.74703e-37	1.80321e-29	-13.5735	1.03553	chr22	27039465	chr19	55417508	55427508
cg21500092	CHST2	-13.1064	2.79392e-37	1.83399e-29	-13.8335	1.05548	chr17	4245206	chr3	142838173	142841800
cg25718498	AHNAK	-13.1062	2.79952e-37	1.83767e-29	-9.73601	0.742855	chr16	66551136	chr11	62201016	62323707
cg11581865	NCR1	-13.1054	2.82553e-37	1.85474e-29	-9.01046	0.687537	chr11	120078840	chr19	55417508	55427508
cg16527411	SIK1	-13.1052	2.83269e-37	1.85944e-29	-12.0048	0.916034	chr12	92860048	chr21	44834395	44847008
cg02624791	NCR1	-13.1035	2.88952e-37	1.89674e-29	-11.0664	0.844532	chr10	33314085	chr19	55417508	55427508
cg19528654	NCR1	13.1021	2.93871e-37	1.92903e-29	10.3222	0.787828	chr11	67251154	chr19	55417508	55427508
cg16734384	AHNAK	13.1007	2.98707e-37	1.96078e-29	7.52185	0.574155	chr16	28186240	chr11	62201016	62323707
cg08273772	DUSP2	13.1002	3.00688e-37	1.97379e-29	9.55274	0.729207	chr12	112035212	chr2	96808905	96811179
cg17680611	AHNAK	-13.0998	3.02107e-37	1.9831e-29	-7.05699	0.53871	chr19	16191217	chr11	62201016	62323707
cg08084319	DUSP2	-13.0991	3.04493e-37	1.99876e-29	-11.2726	0.860561	chr8	127466696	chr2	96808905	96811179
cg22488278	CCL3	-13.0991	3.04557e-37	1.99918e-29	-12.4028	0.946845	chr4	2321957	chr17	34415602	34417515
cg00515905	CCL3	-13.099	3.04789e-37	2.0007e-29	-13.9413	1.0643	chr1	110306507	chr17	34415602	34417515
cg26376706	NCR1	13.0985	3.06614e-37	2.01268e-29	9.16023	0.699332	chr2	231479786	chr19	55417508	55427508
cg20643833	DUSP2	-13.0985	3.06701e-37	2.01326e-29	-12.721	0.971181	chr10	13755042	chr2	96808905	96811179
cg24401981	AHNAK	-13.0985	3.06855e-37	2.01426e-29	-8.04559	0.614239	chr16	11370496	chr11	62201016	62323707
cg02770809	DUSP2	-13.0984	3.07216e-37	2.01663e-29	-14.5387	1.10996	chr4	36283990	chr2	96808905	96811179
cg04233054	NCR1	-13.0982	3.07854e-37	2.02082e-29	-17.6481	1.34737	chr1	23112654	chr19	55417508	55427508
cg23561791	NCR1	-13.0981	3.08073e-37	2.02226e-29	-9.16623	0.699812	chr1	27952665	chr19	55417508	55427508
cg10498921	DUSP2	13.098	3.08477e-37	2.02491e-29	9.96187	0.760563	chr5	139625058	chr2	96808905	96811179
cg14356760	DUSP2	13.0978	3.09432e-37	2.03118e-29	9.59625	0.732664	chr5	39187224	chr2	96808905	96811179
cg23896695	DUSP2	13.0976	3.10126e-37	2.03573e-29	7.33056	0.559688	chr8	128931535	chr2	96808905	96811179
cg19929822	DUSP2	-13.0973	3.11102e-37	2.04214e-29	-11.6527	0.889704	chr22	37266803	chr2	96808905	96811179
cg19212514	DUSP2	-13.0966	3.13555e-37	2.05825e-29	-10.5692	0.807017	chr4	129838253	chr2	96808905	96811179
cg09001226	DUSP2	13.0965	3.14081e-37	2.0617e-29	7.92485	0.605112	chr6	32155082	chr2	96808905	96811179
cg17110349	AHNAK	-13.0964	3.1429e-37	2.06307e-29	-7.89108	0.602536	chr20	61554899	chr11	62201016	62323707
cg18914226	DUSP2	-13.0958	3.1676e-37	2.07928e-29	-7.98562	0.609785	chr9	129744805	chr2	96808905	96811179
cg07420867	CHST2	-13.0955	3.17792e-37	2.08606e-29	-12.4847	0.953361	chr8	74780583	chr3	142838173	142841800
cg17403122	NCR1	-13.0953	3.18657e-37	2.09174e-29	-6.73044	0.513959	chr11	6222458	chr19	55417508	55427508
cg08789486	NCR1	-13.0948	3.20529e-37	2.10402e-29	-14.7783	1.12856	chr6	116411490	chr19	55417508	55427508
cg00419061	AHNAK	-13.0944	3.22123e-37	2.11449e-29	-13.0837	0.999182	chr14	25135098	chr11	62201016	62323707
cg26719831	DUSP2	-13.0922	3.30685e-37	2.17069e-29	-10.7953	0.824563	chr16	67279967	chr2	96808905	96811179
cg17000872	NCR1	-13.0918	3.32195e-37	2.1806e-29	-10.7729	0.822879	chr6	14861861	chr19	55417508	55427508
cg15512851	CHST2	-13.0916	3.33015e-37	2.18598e-29	-12.8177	0.979081	chr6	36973518	chr3	142838173	142841800
cg10406999	CHST2	-13.0915	3.33327e-37	2.18804e-29	-12.8695	0.98304	chr16	12088839	chr3	142838173	142841800
cg20972476	NCR1	-13.0911	3.34945e-37	2.19865e-29	-12.3739	0.945217	chr6	158017410	chr19	55417508	55427508
cg12761707	NCR1	-13.0893	3.41916e-37	2.24441e-29	-10.3962	0.794247	chr21	43468534	chr19	55417508	55427508
cg07114422	DUSP2	13.0891	3.42977e-37	2.25138e-29	9.27136	0.708328	chr1	2183438	chr2	96808905	96811179
cg03034148	CHST2	-13.0891	3.43063e-37	2.25194e-29	-13.6006	1.03908	chr6	2784576	chr3	142838173	142841800
cg01299462	DUSP2	-13.0889	3.43511e-37	2.25488e-29	-9.12594	0.697225	chr15	55575244	chr2	96808905	96811179
cg20506347	AHNAK	13.0881	3.46883e-37	2.27702e-29	6.20104	0.473791	chr3	71355161	chr11	62201016	62323707
cg16819999	DUSP2	-13.0875	3.49466e-37	2.29397e-29	-5.96041	0.455428	chr3	183258711	chr2	96808905	96811179
cg08625996	NCR1	-13.0855	3.57642e-37	2.34764e-29	-15.4882	1.18361	chr7	127547490	chr19	55417508	55427508
cg18570243	NCR1	-13.0855	3.5767e-37	2.34782e-29	-8.79992	0.672492	chr2	242703672	chr19	55417508	55427508
cg22047552	DUSP2	13.0854	3.58157e-37	2.35102e-29	10.063	0.769021	chr17	26939704	chr2	96808905	96811179
cg02722434	NCR1	-13.085	3.60137e-37	2.36402e-29	-11.5859	0.885439	chr15	91362469	chr19	55417508	55427508
cg08280677	AHNAK	13.0848	3.60691e-37	2.36765e-29	6.06181	0.46327	chr5	74355966	chr11	62201016	62323707
cg04218962	DUSP2	-13.0828	3.69497e-37	2.42546e-29	-10.3232	0.78907	chr18	56246837	chr2	96808905	96811179
cg26202340	DUSP2	13.0828	3.69611e-37	2.42621e-29	10.4087	0.795603	chr11	126152357	chr2	96808905	96811179
cg19034971	DUSP2	-13.0818	3.73844e-37	2.454e-29	-11.1202	0.850049	chr20	32011218	chr2	96808905	96811179
cg16988998	AHNAK	13.0816	3.74625e-37	2.45912e-29	6.90436	0.527791	chr3	52755038	chr11	62201016	62323707
cg22784047	CHST2	-13.0805	3.79827e-37	2.49327e-29	-17.992	1.37549	chr16	29824542	chr3	142838173	142841800
cg09998038	DUSP2	-13.0801	3.81443e-37	2.50388e-29	-10.4435	0.798428	chr10	75654563	chr2	96808905	96811179
cg26240237	NCR1	-13.0799	3.82137e-37	2.50844e-29	-11.8463	0.905685	chr22	23133525	chr19	55417508	55427508
cg11212647	AHNAK	13.0798	3.82774e-37	2.51262e-29	5.76793	0.44098	chr15	75493593	chr11	62201016	62323707
cg10876297	DUSP2	-13.0798	3.82821e-37	2.51292e-29	-12.5263	0.957685	chr19	16706125	chr2	96808905	96811179
cg02122575	AHNAK	-13.0795	3.84291e-37	2.52257e-29	-7.70064	0.588758	chr1	156785467	chr11	62201016	62323707
cg07179753	DUSP2	13.079	3.86364e-37	2.53618e-29	10.6106	0.811266	chr15	94406247	chr2	96808905	96811179
cg08551989	DUSP2	-13.0787	3.8759e-37	2.54423e-29	-8.87236	0.67838	chr11	129717115	chr2	96808905	96811179
cg10891521	CHST2	-13.0785	3.88904e-37	2.55285e-29	-9.83184	0.751758	chr17	81047941	chr3	142838173	142841800
cg16770881	NCR1	-13.0783	3.89617e-37	2.55753e-29	-10.6397	0.813538	chr7	130923131	chr19	55417508	55427508
cg09471611	DUSP2	-13.0781	3.90448e-37	2.56299e-29	-10.259	0.78444	chr1	159753902	chr2	96808905	96811179
cg22895366	DUSP2	-13.0775	3.93248e-37	2.58136e-29	-5.33816	0.408194	chr22	39574449	chr2	96808905	96811179
cg15444722	DUSP2	-13.0775	3.93509e-37	2.58308e-29	-9.17697	0.701739	chr7	44113840	chr2	96808905	96811179
cg22938535	DUSP2	13.077	3.95798e-37	2.59811e-29	6.58405	0.503484	chr4	159733045	chr2	96808905	96811179
cg26761399	DUSP2	13.0769	3.9594e-37	2.59904e-29	10.5422	0.806164	chr6	14721467	chr2	96808905	96811179
cg15812586	DUSP2	-13.0767	3.97077e-37	2.6065e-29	-7.96571	0.609153	chr7	139953117	chr2	96808905	96811179
cg21063099	DUSP2	13.0764	3.98473e-37	2.61566e-29	11.5979	0.886934	chr15	99961899	chr2	96808905	96811179
cg16052025	AHNAK	13.076	4.00401e-37	2.62832e-29	7.24348	0.553952	chr1	2178014	chr11	62201016	62323707
cg23546062	CHST2	-13.0756	4.02262e-37	2.64053e-29	-15.2645	1.16741	chr17	8830984	chr3	142838173	142841800
cg24366563	AHNAK	-13.0751	4.0463e-37	2.65608e-29	-7.50333	0.573863	chr7	642485	chr11	62201016	62323707
cg17149707	NCR1	-13.0749	4.05722e-37	2.66325e-29	-14.1648	1.08336	chr12	121995887	chr19	55417508	55427508
cg15937641	DUSP2	13.0748	4.05967e-37	2.66486e-29	7.41026	0.566758	chr1	117529619	chr2	96808905	96811179
cg20786131	DUSP2	13.0741	4.09283e-37	2.68663e-29	12.3634	0.945638	chr18	20714496	chr2	96808905	96811179
cg05196858	AHNAK	-13.0737	4.11496e-37	2.70115e-29	-6.56756	0.502349	chr15	57833021	chr11	62201016	62323707
cg23095243	CHST2	-13.0734	4.12943e-37	2.71065e-29	-13.9957	1.07055	chr14	32435490	chr3	142838173	142841800
cg14874819	CHST2	-13.0729	4.1533e-37	2.72632e-29	-15.6014	1.19342	chr2	25445849	chr3	142838173	142841800
cg24652786	NCR1	13.0718	4.20721e-37	2.76171e-29	9.55547	0.730998	chr1	160615240	chr19	55417508	55427508
cg16048647	DUSP2	13.0718	4.20769e-37	2.76202e-29	9.00778	0.6891	chr15	91107436	chr2	96808905	96811179
cg03597491	CHST2	-13.0717	4.21156e-37	2.76456e-29	-13.5563	1.03707	chr11	113945432	chr3	142838173	142841800
cg05877528	DUSP2	13.0713	4.23368e-37	2.77908e-29	9.98725	0.76406	chr22	26875552	chr2	96808905	96811179
cg26207239	NCR1	13.0707	4.26055e-37	2.79672e-29	10.6911	0.817942	chr11	102231936	chr19	55417508	55427508
cg08123816	DUSP2	-13.0704	4.28045e-37	2.80978e-29	-12.2151	0.934567	chr15	85640762	chr2	96808905	96811179
cg23700722	DUSP2	-13.0698	4.30823e-37	2.82802e-29	-10.7111	0.819531	chr12	9140681	chr2	96808905	96811179
cg14462789	NCR1	13.0697	4.3119e-37	2.83043e-29	10.5314	0.805784	chr4	79580025	chr19	55417508	55427508
cg21811284	SIK1	-13.069	4.34795e-37	2.85409e-29	-12.3736	0.946791	chr17	75208450	chr21	44834395	44847008
cg10888242	NCR1	-13.0689	4.35411e-37	2.85814e-29	-17.3975	1.33121	chr14	55138530	chr19	55417508	55427508
cg24749333	DUSP2	-13.0689	4.35418e-37	2.85818e-29	-11.98	0.916679	chr9	124087768	chr2	96808905	96811179
cg16696044	AHNAK	-13.0679	4.40623e-37	2.89235e-29	-6.63755	0.507927	chr7	130636436	chr11	62201016	62323707
cg04528720	CCL3	-13.0674	4.43012e-37	2.90803e-29	-10.1936	0.780073	chr16	83962037	chr17	34415602	34417515
cg14647287	NCR1	-13.0674	4.43035e-37	2.90818e-29	-12.2134	0.934647	chr4	6927183	chr19	55417508	55427508
cg06154315	SIK1	-13.0672	4.44274e-37	2.91631e-29	-12.2015	0.933746	chr12	113436953	chr21	44834395	44847008
cg15483225	DUSP2	-13.0666	4.47326e-37	2.93635e-29	-7.78751	0.595984	chr16	10859415	chr2	96808905	96811179
cg17494034	DUSP2	13.0665	4.48126e-37	2.9416e-29	8.67499	0.663912	chr1	12513497	chr2	96808905	96811179
cg01288337	CHST2	-13.0661	4.50288e-37	2.95579e-29	-11.561	0.884813	chr14	92991035	chr3	142838173	142841800
cg06679990	CCL3	-13.0649	4.56839e-37	2.99879e-29	-11.4441	0.875944	chr12	57863266	chr17	34415602	34417515
cg01028226	CHST2	-13.0645	4.58516e-37	3.0098e-29	-11.4385	0.875536	chr1	16502584	chr3	142838173	142841800
cg06646604	DUSP2	-13.0639	4.62015e-37	3.03277e-29	-11.6926	0.895032	chr15	85617184	chr2	96808905	96811179
cg15816464	NCR1	-13.0631	4.66433e-37	3.06177e-29	-13.783	1.05511	chr17	2026533	chr19	55417508	55427508
cg06562246	NCR1	-13.0631	4.66622e-37	3.06301e-29	-15.048	1.15195	chr17	34309577	chr19	55417508	55427508	HIV infection, Sex, Rheumatoid arthritis, Tissue, age
cg12358814	DUSP2	-13.0625	4.69571e-37	3.08237e-29	-9.05316	0.693064	chr1	62731770	chr2	96808905	96811179
cg07476426	AHNAK	-13.0623	4.70895e-37	3.09106e-29	-7.86459	0.602083	chr19	46825002	chr11	62201016	62323707
cg11624309	DUSP2	13.0615	4.75309e-37	3.12003e-29	16.2938	1.24747	chr19	42381214	chr2	96808905	96811179
cg17643864	DUSP2	13.0603	4.81872e-37	3.16311e-29	12.1727	0.932037	chr8	56852148	chr2	96808905	96811179
cg18594810	DUSP2	-13.06	4.83567e-37	3.17424e-29	-16.7598	1.28329	chr1	59369104	chr2	96808905	96811179
cg09987521	DUSP2	-13.0598	4.84711e-37	3.18175e-29	-9.6778	0.741035	chr9	36603035	chr2	96808905	96811179
cg27321421	DUSP2	-13.0588	4.90551e-37	3.22009e-29	-10.2981	0.788595	chr17	17930884	chr2	96808905	96811179
cg26986871	DUSP2	-13.0585	4.92265e-37	3.23133e-29	-9.38723	0.718858	chr12	10545083	chr2	96808905	96811179
cg13678903	CHST2	-13.0582	4.94421e-37	3.24549e-29	-9.39087	0.719157	chr22	32033516	chr3	142838173	142841800
cg07700511	AHNAK	-13.0577	4.97273e-37	3.26421e-29	-8.16336	0.625177	chr16	80603469	chr11	62201016	62323707
cg11850861	NCR1	-13.0574	4.99031e-37	3.27575e-29	-11.2243	0.859617	chr1	42273306	chr19	55417508	55427508
cg12125117	NCR1	-13.057	5.01021e-37	3.28881e-29	-16.2095	1.24143	chr16	57701461	chr19	55417508	55427508
cg14755717	SIK1	-13.0562	5.05767e-37	3.31997e-29	-9.82778	0.752726	chr11	2415046	chr21	44834395	44847008
cg24892963	DUSP2	-13.0561	5.06445e-37	3.32442e-29	-10.2208	0.782834	chr1	156785798	chr2	96808905	96811179
cg00095248	CHST2	-13.0556	5.09715e-37	3.34588e-29	-14.3042	1.09564	chr2	233963137	chr3	142838173	142841800
cg09037630	DUSP2	-13.0553	5.11412e-37	3.35702e-29	-7.61344	0.583168	chr6	31528239	chr2	96808905	96811179
cg22900360	CCL3	-13.0553	5.11547e-37	3.35791e-29	-11.707	0.896728	chr10	72360372	chr17	34415602	34417515
cg10091025	NCR1	-13.0553	5.11709e-37	3.35897e-29	-12.3552	0.946375	chr3	187454376	chr19	55417508	55427508
cg27287578	DUSP2	13.0549	5.13666e-37	3.37182e-29	9.934	0.760939	chr1	8586010	chr2	96808905	96811179
cg20316538	AHNAK	-13.0548	5.14786e-37	3.37917e-29	-8.58083	0.657296	chr2	218937982	chr11	62201016	62323707
cg07879474	NCR1	-13.0546	5.15739e-37	3.38543e-29	-13.2586	1.01562	chr5	139064216	chr19	55417508	55427508
cg24715264	AHNAK	13.0542	5.18306e-37	3.40228e-29	7.49428	0.574091	chr12	48276809	chr11	62201016	62323707
cg24517899	SIK1	-13.054	5.19361e-37	3.4092e-29	-11.6809	0.894812	chr10	126290093	chr21	44834395	44847008
cg07899411	NCR1	13.0537	5.21273e-37	3.42175e-29	10.7261	0.821689	chr12	123604434	chr19	55417508	55427508
cg10435235	DUSP2	-13.0535	5.22577e-37	3.43031e-29	-7.8146	0.59866	chr13	111956623	chr2	96808905	96811179
cg03449448	DUSP2	13.0534	5.23131e-37	3.43395e-29	8.12072	0.622116	chr20	57721575	chr2	96808905	96811179
cg10651616	DUSP2	-13.0532	5.24062e-37	3.44006e-29	-10.9152	0.836207	chr5	54320634	chr2	96808905	96811179
cg10488532	NCR1	-13.0524	5.2958e-37	3.47628e-29	-13.0885	1.00277	chr4	105818582	chr19	55417508	55427508
cg17634975	DUSP2	13.0513	5.3633e-37	3.52059e-29	10.3391	0.792191	chr10	103663786	chr2	96808905	96811179
cg01724702	CHST2	13.0509	5.38557e-37	3.53521e-29	11.4248	0.875402	chr20	1613146	chr3	142838173	142841800
cg00415993	CHST2	-13.0503	5.4246e-37	3.56083e-29	-9.09096	0.696608	chr5	75919188	chr3	142838173	142841800
cg05183211	DUSP2	13.05	5.44277e-37	3.57276e-29	10.7142	0.821007	chr5	174944395	chr2	96808905	96811179
cg19144236	NCR1	13.0498	5.45777e-37	3.5826e-29	13.0069	0.996712	chr14	22995073	chr19	55417508	55427508
cg05783080	SIK1	-13.0496	5.47357e-37	3.59297e-29	-9.4178	0.721695	chr17	75318211	chr21	44834395	44847008
cg04631160	DUSP2	-13.0495	5.47681e-37	3.5951e-29	-13.0014	0.996315	chr22	37561497	chr2	96808905	96811179
cg00788478	AHNAK	-13.0486	5.53681e-37	3.63449e-29	-6.85221	0.525131	chr5	40430071	chr11	62201016	62323707
cg18489923	DUSP2	13.0484	5.54715e-37	3.64127e-29	10.9064	0.835842	chr1	90097894	chr2	96808905	96811179
cg20387830	DUSP2	-13.0483	5.55821e-37	3.64853e-29	-10.731	0.822408	chr14	23034326	chr2	96808905	96811179
cg09369619	DUSP2	-13.0482	5.56389e-37	3.65226e-29	-8.87013	0.679799	chr3	187529583	chr2	96808905	96811179
cg08915378	NCR1	-13.0478	5.58677e-37	3.66728e-29	-16.0739	1.23193	chr18	12399428	chr19	55417508	55427508
cg25361968	DUSP2	-13.0478	5.58937e-37	3.66899e-29	-13.2381	1.01458	chr10	98430309	chr2	96808905	96811179
cg21947221	NCR1	-13.0477	5.59756e-37	3.67436e-29	-12.8122	0.981956	chr9	20732340	chr19	55417508	55427508
cg19625921	DUSP2	13.0468	5.65513e-37	3.71215e-29	10.3194	0.790955	chr10	7454542	chr2	96808905	96811179
cg26508444	NCR1	-13.0461	5.69875e-37	3.74078e-29	-10.8953	0.835139	chr10	126330845	chr19	55417508	55427508
cg17367049	SIK1	-13.0459	5.71301e-37	3.75015e-29	-13.4725	1.0327	chr20	21209335	chr21	44834395	44847008
cg10888242	DUSP2	-13.0453	5.75348e-37	3.77671e-29	-15.892	1.21821	chr14	55138530	chr2	96808905	96811179
cg25001335	DUSP2	-13.0437	5.86565e-37	3.85034e-29	-11.0262	0.84533	chr15	41185399	chr2	96808905	96811179
cg12255554	CHST2	-13.0434	5.88976e-37	3.86617e-29	-12.9004	0.989037	chr20	55982978	chr3	142838173	142841800
cg01616876	DUSP2	-13.0427	5.93699e-37	3.89717e-29	-8.0141	0.614452	chr12	113544928	chr2	96808905	96811179
cg04877737	NCR1	-13.0422	5.9711e-37	3.91957e-29	-10.5887	0.811878	chr22	50155965	chr19	55417508	55427508
cg08966485	DUSP2	13.0412	6.04133e-37	3.96566e-29	14.7906	1.13414	chr5	88185090	chr2	96808905	96811179
cg23193870	NCR1	13.0411	6.04712e-37	3.96946e-29	18.3342	1.40588	chr12	7055657	chr19	55417508	55427508
cg15687929	DUSP2	13.0399	6.13278e-37	4.02569e-29	13.5261	1.03728	chr5	88184990	chr2	96808905	96811179
cg20273931	AHNAK	-13.0386	6.22905e-37	4.08888e-29	-6.03516	0.462868	chr2	106490359	chr11	62201016	62323707
cg22982573	NCR1	13.0376	6.30262e-37	4.13718e-29	15.8146	1.213	chr2	66665027	chr19	55417508	55427508
cg16614484	SIK1	-13.0369	6.35971e-37	4.17466e-29	-11.2079	0.859712	chr6	44621795	chr21	44834395	44847008
cg10684777	NCR1	-13.0368	6.36314e-37	4.17691e-29	-9.35104	0.71728	chr14	21995727	chr19	55417508	55427508
cg25357706	AHNAK	-13.0366	6.38033e-37	4.18819e-29	-8.94174	0.685896	chr3	123123576	chr11	62201016	62323707
cg03668323	DUSP2	13.0363	6.39926e-37	4.20061e-29	9.97098	0.764861	chr10	116256984	chr2	96808905	96811179
cg23131118	NCR1	-13.0362	6.41187e-37	4.20889e-29	-10.6707	0.818549	chr15	67348945	chr19	55417508	55427508
cg23304747	DUSP2	13.0358	6.43949e-37	4.22703e-29	7.81661	0.599626	chr12	123605490	chr2	96808905	96811179	Prevalent Type 2 Diabetes (Self-report), C-reactive protein (CRP) levels
cg08479615	NCR1	13.0343	6.55482e-37	4.30273e-29	8.62175	0.661466	chr17	57451307	chr19	55417508	55427508
cg11860005	CHST2	-13.0337	6.60084e-37	4.33294e-29	-14.9816	1.14945	chr22	32149125	chr3	142838173	142841800
cg05803296	DUSP2	13.0336	6.61222e-37	4.34041e-29	10.9633	0.841163	chr7	105319615	chr2	96808905	96811179
cg17793721	NCR1	13.0332	6.6428e-37	4.36048e-29	33.186	2.54627	chr10	121277566	chr19	55417508	55427508
cg01618938	AHNAK	13.0329	6.66454e-37	4.37475e-29	5.45063	0.418221	chr3	72870430	chr11	62201016	62323707
cg08435137	AHNAK	-13.0328	6.66859e-37	4.37741e-29	-6.55793	0.503185	chr16	89696327	chr11	62201016	62323707
cg13012868	NCR1	-13.0327	6.67676e-37	4.38277e-29	-11.1849	0.858218	chr14	91720578	chr19	55417508	55427508
cg25426716	CCL3	-13.0327	6.68241e-37	4.38648e-29	-12.7731	0.980083	chr5	125695699	chr17	34415602	34417515
cg11841826	DUSP2	-13.032	6.73091e-37	4.41832e-29	-10.034	0.769947	chr3	16550437	chr2	96808905	96811179
cg25797670	DUSP2	13.0317	6.76057e-37	4.43779e-29	14.4192	1.10647	chr1	52014992	chr2	96808905	96811179
cg26530485	DUSP2	13.0316	6.76548e-37	4.44101e-29	8.38027	0.643072	chr1	23496304	chr2	96808905	96811179
cg04742550	AHNAK	-13.0315	6.77614e-37	4.44801e-29	-9.2335	0.708553	chr16	31366429	chr11	62201016	62323707
cg22348356	CCL3	-13.031	6.81495e-37	4.47348e-29	-9.87229	0.7576	chr13	114891224	chr17	34415602	34417515
cg27247654	DUSP2	-13.0305	6.85758e-37	4.50147e-29	-11.4108	0.875701	chr8	66872004	chr2	96808905	96811179
cg16223079	DUSP2	-13.0285	7.0187e-37	4.60723e-29	-11.1474	0.855614	chr15	75339541	chr2	96808905	96811179
cg22044342	CHST2	-13.0285	7.02254e-37	4.60975e-29	-11.3287	0.869538	chr17	3819339	chr3	142838173	142841800
cg23847069	AHNAK	-13.0284	7.02608e-37	4.61207e-29	-5.79246	0.444602	chr17	2702204	chr11	62201016	62323707
cg18047530	NCR1	-13.0282	7.04055e-37	4.62157e-29	-12.6559	0.971425	chr15	91428203	chr19	55417508	55427508
cg04660733	NCR1	-13.0271	7.13212e-37	4.68168e-29	-10.2357	0.78572	chr17	60803292	chr19	55417508	55427508
cg04305621	DUSP2	13.0271	7.13271e-37	4.68207e-29	15.5213	1.19146	chr17	73084263	chr2	96808905	96811179
cg19056005	SIK1	13.0268	7.15991e-37	4.69992e-29	10.2775	0.78895	chr16	28997966	chr21	44834395	44847008
cg21828319	CHST2	-13.0255	7.2725e-37	4.77383e-29	-13.6769	1.05001	chr7	73645966	chr3	142838173	142841800
cg26932830	DUSP2	-13.0254	7.27785e-37	4.77734e-29	-12.1597	0.933539	chr16	53479505	chr2	96808905	96811179
cg27621984	DUSP2	13.0239	7.40987e-37	4.86401e-29	8.79878	0.675587	chr11	77914501	chr2	96808905	96811179
cg06224594	NCR1	-13.0239	7.41325e-37	4.86623e-29	-13.2313	1.01593	chr12	120662359	chr19	55417508	55427508
cg10383645	DUSP2	-13.0237	7.43072e-37	4.87769e-29	-11.7505	0.902239	chr14	106407175	chr2	96808905	96811179
cg12479406	AHNAK	-13.0235	7.44231e-37	4.8853e-29	-8.3102	0.638091	chr15	99212711	chr11	62201016	62323707
cg01463146	DUSP2	13.0228	7.50612e-37	4.92719e-29	8.79923	0.675679	chr17	7341479	chr2	96808905	96811179
cg17827670	AHNAK	-13.022	7.5782e-37	4.9745e-29	-10.7202	0.823235	chr7	129008130	chr11	62201016	62323707
cg06137317	NCR1	-13.0214	7.63079e-37	5.00902e-29	-9.51364	0.730615	chr7	961358	chr19	55417508	55427508
cg06842507	NCR1	13.0211	7.65858e-37	5.02726e-29	11.0704	0.850188	chr7	5469880	chr19	55417508	55427508
cg10707875	DUSP2	-13.021	7.67109e-37	5.03547e-29	-6.88149	0.528493	chr11	117879502	chr2	96808905	96811179
cg11754974	NCR1	-13.0208	7.6903e-37	5.04808e-29	-9.33509	0.716939	chr14	22927264	chr19	55417508	55427508
cg10151976	DUSP2	13.0206	7.70485e-37	5.05763e-29	12.5167	0.961301	chr17	28001477	chr2	96808905	96811179
cg17860544	DUSP2	13.0197	7.7824e-37	5.10854e-29	13.4735	1.03485	chr1	150242125	chr2	96808905	96811179
cg02001991	DUSP2	13.0192	7.836e-37	5.14372e-29	9.27499	0.71241	chr4	71992842	chr2	96808905	96811179
cg08846579	SIK1	-13.0179	7.95531e-37	5.22204e-29	-13.6743	1.05042	chr6	14090363	chr21	44834395	44847008
cg05661004	DUSP2	-13.016	8.13751e-37	5.34164e-29	-11.2326	0.862987	chr11	113934010	chr2	96808905	96811179
cg17363902	DUSP2	-13.0159	8.14128e-37	5.34412e-29	-8.56183	0.657797	chr20	47390660	chr2	96808905	96811179
cg12467835	CCL3	-13.0158	8.15286e-37	5.35172e-29	-10.2559	0.787959	chr18	20046084	chr17	34415602	34417515
cg11468953	DUSP2	-13.0152	8.2072e-37	5.38739e-29	-9.73689	0.748115	chr11	48034953	chr2	96808905	96811179
cg17599236	DUSP2	13.0152	8.2101e-37	5.38929e-29	11.6706	0.896691	chr7	150946415	chr2	96808905	96811179
cg25342433	CHST2	-13.0147	8.26327e-37	5.4242e-29	-13.7714	1.05814	chr11	410156	chr3	142838173	142841800
cg24525461	CHST2	-13.0134	8.38596e-37	5.50473e-29	-20.9571	1.61042	chr8	131011240	chr3	142838173	142841800
cg03457776	CHST2	13.0107	8.6538e-37	5.68055e-29	14.376	1.10493	chr12	7055666	chr3	142838173	142841800
cg22897715	CCL3	13.0107	8.66299e-37	5.68658e-29	12.3906	0.95234	chr11	57192251	chr17	34415602	34417515
cg24460976	DUSP2	-13.01	8.72573e-37	5.72776e-29	-6.32373	0.486065	chr19	13292854	chr2	96808905	96811179
cg10113527	NCR1	-13.009	8.83755e-37	5.80116e-29	-9.94544	0.764507	chr9	134109740	chr19	55417508	55427508
cg14061359	CCL3	-13.0088	8.8593e-37	5.81544e-29	-11.0742	0.851286	chr1	55273925	chr17	34415602	34417515
cg00389614	DUSP2	-13.0078	8.96142e-37	5.88248e-29	-12.4603	0.957915	chr1	117046471	chr2	96808905	96811179
cg18310515	CCL3	-13.0078	8.96207e-37	5.8829e-29	-9.846	0.756932	chr2	85921529	chr17	34415602	34417515
cg00287773	DUSP2	-13.007	9.04435e-37	5.93691e-29	-14.5576	1.11921	chr5	139594619	chr2	96808905	96811179
cg04066719	SIK1	-13.0069	9.05114e-37	5.94137e-29	-14.0157	1.07756	chr9	133746713	chr21	44834395	44847008
cg14551227	DUSP2	13.0068	9.06689e-37	5.95171e-29	11.1363	0.856192	chr10	98500858	chr2	96808905	96811179
cg23930334	NCR1	13.0063	9.1138e-37	5.9825e-29	10.2015	0.784347	chr11	64993335	chr19	55417508	55427508
cg03792582	NCR1	-13.0062	9.13494e-37	5.99637e-29	-15.9926	1.22962	chr2	58985397	chr19	55417508	55427508
cg03831847	AHNAK	-13.0061	9.14377e-37	6.00217e-29	-6.49599	0.499458	chr16	88832485	chr11	62201016	62323707
cg09222192	DUSP2	13.0058	9.17003e-37	6.01941e-29	11.3632	0.873697	chr17	56582628	chr2	96808905	96811179
cg24635112	DUSP2	-13.0056	9.19326e-37	6.03466e-29	-11.2028	0.861382	chr13	114908901	chr2	96808905	96811179
cg18668325	AHNAK	13.0047	9.28855e-37	6.09721e-29	7.19638	0.553366	chr1	78354051	chr11	62201016	62323707
cg05017994	DUSP2	13.0046	9.30886e-37	6.11054e-29	9.00572	0.692505	chr5	964562	chr2	96808905	96811179
cg09706122	DUSP2	13.0045	9.31417e-37	6.11403e-29	6.42814	0.494301	chr12	54071165	chr2	96808905	96811179
cg10467015	DUSP2	13.0044	9.32962e-37	6.12417e-29	9.03841	0.695029	chr1	8762949	chr2	96808905	96811179
cg13738327	SIK1	-13.0031	9.46593e-37	6.21365e-29	-10.3346	0.794775	chr11	68139233	chr21	44834395	44847008
cg21323494	NCR1	-13.0031	9.47371e-37	6.21876e-29	-22.7744	1.75147	chr17	3772920	chr19	55417508	55427508
cg23231148	DUSP2	13.002	9.59639e-37	6.29929e-29	6.92714	0.532776	chr1	235080823	chr2	96808905	96811179
cg01650399	NCR1	-13.0018	9.61505e-37	6.31153e-29	-12.6929	0.976239	chr11	65392579	chr19	55417508	55427508
cg23634952	CHST2	-13.0011	9.69442e-37	6.36363e-29	-15.8185	1.2167	chr9	130609460	chr3	142838173	142841800
cg00788478	DUSP2	-13.0009	9.71412e-37	6.37656e-29	-8.16782	0.628249	chr5	40430071	chr2	96808905	96811179
cg06538039	DUSP2	-13.0005	9.76247e-37	6.4083e-29	-10.893	0.837891	chr19	38761503	chr2	96808905	96811179
cg03321508	DUSP2	12.9995	9.87524e-37	6.48233e-29	7.65847	0.589134	chr20	25039707	chr2	96808905	96811179
cg04298242	NCR1	12.9994	9.89675e-37	6.49644e-29	12.7816	0.983247	chr5	133706139	chr19	55417508	55427508
cg05388185	DUSP2	12.9986	9.98399e-37	6.55371e-29	13.4881	1.03765	chr10	73848705	chr2	96808905	96811179
cg01328500	AHNAK	-12.9976	1.0102e-36	6.63115e-29	-3.76012	0.289293	chr3	197639792	chr11	62201016	62323707
cg16523255	AHNAK	12.9973	1.01423e-36	6.65766e-29	10.3161	0.793713	chr22	31681123	chr11	62201016	62323707
cg04631160	NCR1	-12.9972	1.01531e-36	6.66474e-29	-14.1587	1.08936	chr22	37561497	chr19	55417508	55427508
cg08505450	NCR1	-12.9964	1.02462e-36	6.72582e-29	-13.6196	1.04795	chr17	47836075	chr19	55417508	55427508
cg10168494	DUSP2	-12.995	1.04207e-36	6.84036e-29	-9.74553	0.749946	chr3	187635183	chr2	96808905	96811179
cg15655766	CHST2	-12.9947	1.0457e-36	6.86418e-29	-10.6941	0.82296	chr19	51891536	chr3	142838173	142841800
cg15312377	SIK1	-12.9943	1.04996e-36	6.89217e-29	-12.0343	0.926116	chr12	25173599	chr21	44834395	44847008
cg18224611	DUSP2	-12.9942	1.05206e-36	6.90596e-29	-11.0104	0.847338	chr21	36986569	chr2	96808905	96811179
cg09747445	DUSP2	12.9941	1.05318e-36	6.91328e-29	6.09594	0.469132	chr15	70387268	chr2	96808905	96811179
cg25103161	NCR1	12.993	1.06618e-36	6.99865e-29	13.3618	1.02838	chr5	179230709	chr19	55417508	55427508
cg01768446	CHST2	-12.9923	1.07523e-36	7.05806e-29	-13.7436	1.05782	chr16	89982419	chr3	142838173	142841800
cg21379968	DUSP2	-12.9918	1.08135e-36	7.09823e-29	-12.5088	0.962817	chr17	66254010	chr2	96808905	96811179
cg20674179	DUSP2	-12.9913	1.08801e-36	7.14195e-29	-11.8751	0.914078	chr11	125382181	chr2	96808905	96811179
cg02959588	DUSP2	-12.991	1.09176e-36	7.16656e-29	-11.9253	0.917967	chr11	64836948	chr2	96808905	96811179
cg06137317	DUSP2	-12.9906	1.09657e-36	7.1981e-29	-8.68597	0.668633	chr7	961358	chr2	96808905	96811179
cg27009448	DUSP2	12.9905	1.09879e-36	7.21272e-29	8.81317	0.678434	chr10	120492138	chr2	96808905	96811179
cg23088126	NCR1	12.9902	1.10294e-36	7.23995e-29	11.2801	0.868354	chr1	207078912	chr19	55417508	55427508
cg19563510	CHST2	-12.9899	1.10636e-36	7.26242e-29	-7.91968	0.60968	chr17	79881483	chr3	142838173	142841800
cg07500885	CHST2	-12.9882	1.12806e-36	7.40485e-29	-16.0989	1.2395	chr22	46675846	chr3	142838173	142841800
cg20435267	NCR1	-12.9882	1.12882e-36	7.40979e-29	-13.8349	1.06519	chr5	178288359	chr19	55417508	55427508
cg25607249	AHNAK	-12.987	1.14511e-36	7.51674e-29	-8.3357	0.641851	chr19	47288039	chr11	62201016	62323707
cg12332083	CCL3	-12.9869	1.14653e-36	7.52606e-29	-11.626	0.895213	chr11	1296469	chr17	34415602	34417515
cg01504248	DUSP2	-12.9866	1.14994e-36	7.54847e-29	-12.5803	0.968715	chr4	77345848	chr2	96808905	96811179
cg18919209	DUSP2	12.9861	1.15706e-36	7.5952e-29	8.92914	0.687593	chr11	96012039	chr2	96808905	96811179
cg06381031	DUSP2	-12.986	1.15781e-36	7.60011e-29	-12.3873	0.953895	chr5	142066065	chr2	96808905	96811179
cg18786720	DUSP2	12.9858	1.16043e-36	7.61732e-29	8.23564	0.634202	chr7	32110673	chr2	96808905	96811179
cg18740289	NCR1	-12.9856	1.16388e-36	7.63999e-29	-23.7086	1.82576	chr6	2437142	chr19	55417508	55427508
cg13597230	DUSP2	-12.9849	1.17266e-36	7.69762e-29	-9.9879	0.769191	chr12	10458222	chr2	96808905	96811179
cg22856222	CCL3	-12.9849	1.17317e-36	7.70092e-29	-9.83793	0.757644	chr19	13233013	chr17	34415602	34417515
cg26668042	NCR1	-12.9847	1.17659e-36	7.72339e-29	-9.20262	0.70873	chr5	1514077	chr19	55417508	55427508
cg26647593	NCR1	-12.9845	1.17925e-36	7.74086e-29	-7.4965	0.577343	chr18	21002961	chr19	55417508	55427508
cg12224417	NCR1	12.9844	1.18007e-36	7.74624e-29	10.4198	0.802484	chr5	35860234	chr19	55417508	55427508
cg15907795	DUSP2	-12.9841	1.18394e-36	7.77166e-29	-13.5799	1.04589	chr5	137419777	chr2	96808905	96811179
cg22106284	NCR1	-12.9841	1.1844e-36	7.77469e-29	-15.8445	1.2203	chr7	75053027	chr19	55417508	55427508
cg04728363	NCR1	-12.983	1.20016e-36	7.87813e-29	-12.1828	0.938364	chr6	109268171	chr19	55417508	55427508
cg07913379	NCR1	-12.9827	1.20377e-36	7.90178e-29	-9.62759	0.741569	chr1	200325145	chr19	55417508	55427508
cg08174206	NCR1	-12.9818	1.21701e-36	7.98871e-29	-16.3698	1.26098	chr12	109021209	chr19	55417508	55427508
cg15323433	CCL3	-12.9801	1.24099e-36	8.14614e-29	-10.3856	0.800117	chr14	102344974	chr17	34415602	34417515
cg08771076	DUSP2	-12.9799	1.24497e-36	8.17227e-29	-9.84319	0.758344	chr3	46413351	chr2	96808905	96811179
cg25405787	DUSP2	-12.9794	1.25156e-36	8.21549e-29	-13.2464	1.02057	chr17	37056278	chr2	96808905	96811179
cg03891590	AHNAK	12.9791	1.25686e-36	8.25028e-29	6.44046	0.496219	chr10	21814313	chr11	62201016	62323707
cg06477303	NCR1	-12.9785	1.26525e-36	8.30538e-29	-12.0306	0.926967	chr3	124750981	chr19	55417508	55427508
cg26430059	AHNAK	12.9784	1.26635e-36	8.31262e-29	7.7039	0.593593	chr14	89770384	chr11	62201016	62323707
cg08570691	AHNAK	-12.9781	1.27102e-36	8.34324e-29	-6.93591	0.534432	chr19	49993873	chr11	62201016	62323707
cg23484980	NCR1	-12.9777	1.27637e-36	8.37838e-29	-8.40945	0.64799	chr22	23100742	chr19	55417508	55427508
cg12007709	DUSP2	-12.9774	1.28144e-36	8.41164e-29	-13.3076	1.02544	chr7	65579080	chr2	96808905	96811179
cg27381549	NCR1	12.9766	1.29343e-36	8.49034e-29	12.724	0.980532	chr22	24824483	chr19	55417508	55427508
cg12470092	AHNAK	-12.9762	1.2997e-36	8.5315e-29	-7.43078	0.572646	chr21	37948808	chr11	62201016	62323707
cg06773230	CCL3	-12.9752	1.31575e-36	8.63688e-29	-13.5034	1.04071	chr2	8472503	chr17	34415602	34417515
cg11262921	AHNAK	12.975	1.31799e-36	8.65159e-29	7.34844	0.566353	chr10	32264401	chr11	62201016	62323707
cg14296049	DUSP2	-12.9748	1.32097e-36	8.67114e-29	-10.2441	0.789534	chr22	24108140	chr2	96808905	96811179
cg20872930	AHNAK	-12.9742	1.33114e-36	8.73787e-29	-7.85766	0.605639	chr21	40259397	chr11	62201016	62323707
cg01491871	DUSP2	-12.9733	1.34494e-36	8.82846e-29	-8.85705	0.682714	chr6	36483082	chr2	96808905	96811179
cg12664402	NCR1	-12.973	1.34931e-36	8.8572e-29	-9.21896	0.710626	chr1	228004690	chr19	55417508	55427508
cg25801976	CHST2	-12.9707	1.38655e-36	9.1016e-29	-9.96912	0.768588	chr8	48648112	chr3	142838173	142841800
cg23895155	CHST2	-12.97	1.39817e-36	9.17793e-29	-18.1213	1.39717	chr14	105863671	chr3	142838173	142841800
cg08622048	CHST2	-12.9694	1.40741e-36	9.23857e-29	-15.0736	1.16224	chr7	127684370	chr3	142838173	142841800
cg16670497	DUSP2	12.9694	1.40854e-36	9.246e-29	10.1939	0.786001	chr1	110210913	chr2	96808905	96811179
cg05585911	NCR1	-12.9691	1.41248e-36	9.27186e-29	-13.624	1.0505	chr6	44396701	chr19	55417508	55427508
cg02387618	AHNAK	12.969	1.4144e-36	9.28442e-29	5.77853	0.445564	chr5	133453480	chr11	62201016	62323707
cg14586546	NCR1	-12.9684	1.42461e-36	9.35149e-29	-12.1177	0.934405	chr9	136003252	chr19	55417508	55427508
cg18869556	CHST2	-12.9676	1.43796e-36	9.43912e-29	-19.5801	1.50992	chr17	19364063	chr3	142838173	142841800
cg06865036	DUSP2	-12.9669	1.44949e-36	9.51479e-29	-12.7741	0.985129	chr19	10678015	chr2	96808905	96811179
cg09201799	NCR1	12.9666	1.4551e-36	9.55157e-29	9.39538	0.724583	chr2	204732651	chr19	55417508	55427508
cg11727482	NCR1	12.9648	1.48573e-36	9.75265e-29	22.9426	1.7696	chr2	64368910	chr19	55417508	55427508
cg05862438	DUSP2	-12.9646	1.48956e-36	9.7778e-29	-9.61169	0.741379	chr7	142920096	chr2	96808905	96811179
cg11219720	DUSP2	12.9642	1.49698e-36	9.82651e-29	8.63473	0.666045	chr5	453421	chr2	96808905	96811179
cg02049210	NCR1	-12.962	1.5365e-36	1.00859e-28	-12.0208	0.92739	chr8	48647583	chr19	55417508	55427508
cg00665405	DUSP2	12.9618	1.53917e-36	1.01035e-28	7.876	0.607631	chr12	50899548	chr2	96808905	96811179
cg03657606	DUSP2	-12.9616	1.54329e-36	1.01305e-28	-12.2815	0.94753	chr17	66395286	chr2	96808905	96811179
cg05414815	CCL3	-12.9613	1.54881e-36	1.01667e-28	-13.0118	1.0039	chr1	145720137	chr17	34415602	34417515
cg13731383	DUSP2	12.9609	1.5568e-36	1.02192e-28	15.1651	1.17007	chr12	56414698	chr2	96808905	96811179
cg16519923	AHNAK	-12.9606	1.56075e-36	1.02451e-28	-6.25841	0.482878	chr16	30485810	chr11	62201016	62323707
cg12836863	DUSP2	-12.9604	1.56457e-36	1.02702e-28	-6.89003	0.531621	chr13	32889023	chr2	96808905	96811179
cg14453484	DUSP2	12.9602	1.56807e-36	1.02932e-28	8.29425	0.639977	chr6	170604234	chr2	96808905	96811179
cg14049990	DUSP2	-12.959	1.59065e-36	1.04414e-28	-9.68981	0.747727	chr5	1514140	chr2	96808905	96811179
cg04698991	NCR1	-12.959	1.59069e-36	1.04416e-28	-14.506	1.11938	chr8	28636029	chr19	55417508	55427508
cg03083467	NCR1	-12.959	1.59108e-36	1.04442e-28	-10.3126	0.79579	chr17	47287223	chr19	55417508	55427508
cg22263514	DUSP2	-12.9581	1.60811e-36	1.0556e-28	-7.33986	0.566431	chr1	162518158	chr2	96808905	96811179
cg10684777	DUSP2	-12.957	1.62911e-36	1.06939e-28	-8.50852	0.656674	chr14	21995727	chr2	96808905	96811179
cg24270163	DUSP2	-12.9569	1.63069e-36	1.07042e-28	-10.29	0.79417	chr1	53101134	chr2	96808905	96811179
cg19700232	NCR1	-12.9568	1.6321e-36	1.07135e-28	-8.57321	0.661675	chr12	52953079	chr19	55417508	55427508
cg06445384	CHST2	12.9568	1.63259e-36	1.07167e-28	14.2703	1.10138	chr6	159477416	chr3	142838173	142841800
cg08398359	AHNAK	12.9565	1.63898e-36	1.07586e-28	7.3343	0.566072	chr3	122514784	chr11	62201016	62323707
cg21682787	CHST2	-12.956	1.64904e-36	1.08246e-28	-12.2182	0.943056	chr2	8675187	chr3	142838173	142841800
cg02900599	DUSP2	12.9554	1.66e-36	1.08966e-28	19.6633	1.51777	chr5	95054191	chr2	96808905	96811179
cg22500027	NCR1	-12.9553	1.66092e-36	1.09026e-28	-10.1608	0.784295	chr14	22935574	chr19	55417508	55427508
cg03354122	DUSP2	-12.955	1.66794e-36	1.09488e-28	-11.5272	0.889792	chr22	43289828	chr2	96808905	96811179
cg06962035	NCR1	-12.9543	1.68084e-36	1.10334e-28	-9.38611	0.724554	chr20	31484470	chr19	55417508	55427508
cg21930227	DUSP2	-12.9535	1.69643e-36	1.11357e-28	-8.21709	0.634351	chr1	109504047	chr2	96808905	96811179
cg05141871	SIK1	12.9533	1.70186e-36	1.11714e-28	6.46432	0.499049	chr11	67071492	chr21	44834395	44847008
cg12456014	DUSP2	12.9529	1.70995e-36	1.12245e-28	7.33598	0.56636	chr14	107253669	chr2	96808905	96811179
cg12000627	NCR1	-12.9528	1.71064e-36	1.1229e-28	-10.2888	0.794331	chr14	65140250	chr19	55417508	55427508
cg00202610	NCR1	-12.9524	1.71958e-36	1.12877e-28	-18.4013	1.42069	chr16	28508033	chr19	55417508	55427508
cg14847502	DUSP2	-12.9523	1.72189e-36	1.13029e-28	-15.4392	1.19201	chr10	30724194	chr2	96808905	96811179
cg05037299	NCR1	-12.9517	1.73422e-36	1.13838e-28	-15.2378	1.17652	chr13	109865239	chr19	55417508	55427508
cg15463356	NCR1	-12.9512	1.74364e-36	1.14456e-28	-10.4663	0.808134	chr17	59329782	chr19	55417508	55427508
cg05650911	DUSP2	-12.9509	1.74948e-36	1.1484e-28	-11.0361	0.852148	chr11	63585213	chr2	96808905	96811179
cg15512851	SIK1	-12.9502	1.76446e-36	1.15823e-28	-12.5252	0.967182	chr6	36973518	chr21	44834395	44847008
cg27321942	AHNAK	-12.949	1.7894e-36	1.1746e-28	-7.80865	0.603031	chr19	49993217	chr11	62201016	62323707
cg08985282	NCR1	-12.9488	1.7929e-36	1.1769e-28	-13.6589	1.05484	chr7	2089600	chr19	55417508	55427508
cg16890490	NCR1	12.948	1.81082e-36	1.18866e-28	9.65978	0.746045	chr6	108053402	chr19	55417508	55427508
cg12748266	DUSP2	-12.9474	1.82355e-36	1.19702e-28	-8.11463	0.626739	chr3	111395538	chr2	96808905	96811179
cg02678600	DUSP2	12.9471	1.82888e-36	1.20052e-28	12.0847	0.933387	chr6	36930726	chr2	96808905	96811179
cg20073893	NCR1	-12.9465	1.84277e-36	1.20964e-28	-12.6909	0.980261	chr14	22945457	chr19	55417508	55427508
cg17149467	CHST2	-12.9455	1.86474e-36	1.22406e-28	-12.2526	0.946478	chr19	16259656	chr3	142838173	142841800
cg11991105	DUSP2	12.9453	1.86868e-36	1.22664e-28	10.7418	0.829786	chr6	144607911	chr2	96808905	96811179
cg18145175	DUSP2	12.9445	1.88638e-36	1.23826e-28	11.0759	0.855646	chr4	76621238	chr2	96808905	96811179
cg03848710	DUSP2	12.9441	1.89548e-36	1.24423e-28	17.0163	1.3146	chr22	50929653	chr2	96808905	96811179
cg03736473	NCR1	-12.9434	1.91114e-36	1.25451e-28	-10.256	0.792372	chr10	112610085	chr19	55417508	55427508
cg26775087	NCR1	-12.9428	1.92474e-36	1.26344e-28	-13.3289	1.02983	chr3	15382808	chr19	55417508	55427508
cg26174351	NCR1	-12.9428	1.92489e-36	1.26354e-28	-11.2797	0.871504	chr17	47481071	chr19	55417508	55427508
cg25383568	CHST2	-12.9427	1.92689e-36	1.26485e-28	-7.8464	0.606242	chr19	39217721	chr3	142838173	142841800
cg21380181	CCL3	-12.9423	1.93495e-36	1.27015e-28	-18.3707	1.41943	chr4	1198278	chr17	34415602	34417515
cg24640676	DUSP2	-12.9421	1.94127e-36	1.27429e-28	-7.52489	0.581429	chr21	46046183	chr2	96808905	96811179
cg03592438	DUSP2	-12.9414	1.95574e-36	1.28379e-28	-13.116	1.01349	chr17	2597539	chr2	96808905	96811179
cg14372281	AHNAK	12.9413	1.95912e-36	1.28601e-28	4.7775	0.369167	chr3	141277039	chr11	62201016	62323707
cg14090647	NCR1	-12.9412	1.96142e-36	1.28752e-28	-9.43663	0.729194	chr22	24108000	chr19	55417508	55427508
cg23428192	CCL3	-12.9411	1.9635e-36	1.28889e-28	-14.5336	1.12306	chr13	101315400	chr17	34415602	34417515
cg14688905	AHNAK	12.9408	1.96995e-36	1.29312e-28	5.24497	0.405305	chr12	51403056	chr11	62201016	62323707
cg24931632	AHNAK	12.9395	1.99979e-36	1.31271e-28	7.18485	0.555264	chr1	47899667	chr11	62201016	62323707
cg17509489	SIK1	-12.9393	2.00441e-36	1.31574e-28	-10.313	0.797028	chr2	60593340	chr21	44834395	44847008
cg12134570	DUSP2	12.9392	2.00785e-36	1.318e-28	11.4755	0.886879	chr19	13213428	chr2	96808905	96811179
cg03584886	CCL3	-12.9387	2.01911e-36	1.32539e-28	-14.6182	1.12981	chr2	232389778	chr17	34415602	34417515
cg10499126	AHNAK	-12.9383	2.02842e-36	1.3315e-28	-5.9809	0.462262	chr2	47137142	chr11	62201016	62323707
cg03330490	DUSP2	12.938	2.03492e-36	1.33577e-28	6.45855	0.499191	chr10	94452236	chr2	96808905	96811179
cg01527666	DUSP2	12.9373	2.05241e-36	1.34725e-28	12.679	0.980034	chr15	90880152	chr2	96808905	96811179
cg01957768	DUSP2	12.9366	2.07079e-36	1.35931e-28	10.3143	0.797296	chr17	65516088	chr2	96808905	96811179
cg15033068	DUSP2	12.9356	2.09346e-36	1.37419e-28	11.1554	0.862381	chr19	3801922	chr2	96808905	96811179
cg08709829	DUSP2	12.935	2.10923e-36	1.38455e-28	10.3894	0.803204	chr8	61926577	chr2	96808905	96811179
cg26974013	DUSP2	-12.9339	2.13576e-36	1.40196e-28	-8.74291	0.675967	chr19	7402704	chr2	96808905	96811179
cg06139199	DUSP2	12.9334	2.14775e-36	1.40983e-28	15.1841	1.17402	chr5	88180499	chr2	96808905	96811179
cg17089019	DUSP2	-12.9329	2.16098e-36	1.41851e-28	-11.2612	0.870741	chr1	41343215	chr2	96808905	96811179
cg01173814	AHNAK	12.9324	2.17334e-36	1.42663e-28	5.42327	0.419354	chr1	8762310	chr11	62201016	62323707
cg14055887	DUSP2	-12.9321	2.18232e-36	1.43252e-28	-9.3394	0.722188	chr9	136236665	chr2	96808905	96811179
cg11854751	DUSP2	-12.9318	2.19005e-36	1.4376e-28	-10.1182	0.782429	chr3	11320550	chr2	96808905	96811179
cg15436480	DUSP2	-12.9309	2.21205e-36	1.45204e-28	-10.7405	0.830608	chr1	33738213	chr2	96808905	96811179
cg07660247	DUSP2	12.9309	2.21346e-36	1.45296e-28	8.51902	0.658812	chr8	61778288	chr2	96808905	96811179
cg15689796	AHNAK	12.9299	2.23952e-36	1.47007e-28	6.49639	0.502433	chr14	93116574	chr11	62201016	62323707
cg26021815	DUSP2	-12.9295	2.25053e-36	1.4773e-28	-8.85876	0.685161	chr13	23895705	chr2	96808905	96811179
cg11101937	DUSP2	-12.9293	2.25566e-36	1.48066e-28	-9.27465	0.717337	chr17	62134320	chr2	96808905	96811179
cg01748018	NCR1	-12.9282	2.28486e-36	1.49983e-28	-13.9585	1.07969	chr1	161206281	chr19	55417508	55427508
cg08458637	DUSP2	-12.9279	2.29342e-36	1.50545e-28	-9.3419	0.722618	chr1	231747906	chr2	96808905	96811179
cg22193912	CHST2	-12.9276	2.30034e-36	1.50999e-28	-8.55438	0.661714	chr17	79881523	chr3	142838173	142841800
cg06801514	DUSP2	-12.9272	2.31236e-36	1.51788e-28	-11.6209	0.898955	chr19	8632868	chr2	96808905	96811179
cg04727071	DUSP2	-12.9268	2.32178e-36	1.52407e-28	-5.64116	0.436392	chr19	4061359	chr2	96808905	96811179
cg03441713	DUSP2	-12.9261	2.34206e-36	1.53738e-28	-11.0215	0.852657	chr21	43491362	chr2	96808905	96811179
cg06021088	AHNAK	-12.9248	2.3767e-36	1.56012e-28	-5.72806	0.443183	chr2	127822551	chr11	62201016	62323707
cg12644845	DUSP2	12.9241	2.39695e-36	1.57341e-28	8.82828	0.683088	chr7	150174632	chr2	96808905	96811179
cg08848537	NCR1	-12.924	2.40028e-36	1.5756e-28	-12.6719	0.980494	chr8	103109648	chr19	55417508	55427508
cg23095383	DUSP2	-12.9236	2.41115e-36	1.58273e-28	-7.14701	0.553021	chr1	198649189	chr2	96808905	96811179
cg00819441	DUSP2	12.9235	2.4137e-36	1.58441e-28	10.9136	0.844481	chr17	76381937	chr2	96808905	96811179
cg25737313	DUSP2	-12.9231	2.4236e-36	1.59091e-28	-7.508	0.580973	chr19	12899557	chr2	96808905	96811179
cg02796647	NCR1	12.9204	2.50307e-36	1.64307e-28	11.1811	0.865387	chr13	27867466	chr19	55417508	55427508
cg19849557	SIK1	-12.9203	2.50494e-36	1.6443e-28	-10.5357	0.815432	chr6	30619242	chr21	44834395	44847008
cg02654449	NCR1	-12.9202	2.50863e-36	1.64672e-28	-14.3109	1.10764	chr16	27254785	chr19	55417508	55427508
cg14784335	DUSP2	12.92	2.51541e-36	1.65117e-28	8.01477	0.620339	chr3	27770490	chr2	96808905	96811179
cg23617121	CCL3	-12.9199	2.51802e-36	1.65289e-28	-14.1674	1.09655	chr11	3121460	chr17	34415602	34417515
cg11685391	DUSP2	12.9193	2.53535e-36	1.66426e-28	10.6138	0.821547	chr10	103594334	chr2	96808905	96811179
cg20302236	NCR1	-12.9191	2.54262e-36	1.66903e-28	-12.6396	0.978365	chr8	28637293	chr19	55417508	55427508
cg03497059	NCR1	-12.9174	2.59303e-36	1.70212e-28	-8.08748	0.626093	chr11	3147966	chr19	55417508	55427508
cg02328020	AHNAK	-12.9173	2.59542e-36	1.70369e-28	-6.34106	0.490897	chr6	138168326	chr11	62201016	62323707	LTA protein levels (SeqId = 3505-6), Incident Type 2 Diabetes, Incident COPD, C-reactive protein (CRP) levels
cg05991902	AHNAK	-12.9172	2.59756e-36	1.7051e-28	-8.37255	0.648169	chr2	9385082	chr11	62201016	62323707
cg12483301	DUSP2	-12.9161	2.63105e-36	1.72708e-28	-9.51159	0.736411	chr1	25239107	chr2	96808905	96811179
cg19015032	DUSP2	-12.9152	2.65975e-36	1.74592e-28	-10.9843	0.850493	chr8	119213737	chr2	96808905	96811179
cg08145177	DUSP2	12.9151	2.664e-36	1.74871e-28	10.061	0.779013	chr19	17413767	chr2	96808905	96811179
cg07487014	DUSP2	12.9145	2.68302e-36	1.7612e-28	8.83112	0.683816	chr4	38491687	chr2	96808905	96811179
cg15240253	NCR1	-12.9137	2.70883e-36	1.77814e-28	-8.99946	0.696895	chr14	93192682	chr19	55417508	55427508
cg27199647	DUSP2	-12.9134	2.71563e-36	1.7826e-28	-11.5314	0.892974	chr3	141994724	chr2	96808905	96811179
cg19255656	CCL3	-12.9133	2.71919e-36	1.78494e-28	-8.32777	0.644897	chr4	2816365	chr17	34415602	34417515
cg24004483	DUSP2	-12.9131	2.72508e-36	1.7888e-28	-4.59238	0.355636	chr1	944783	chr2	96808905	96811179
cg13657077	AHNAK	-12.912	2.76074e-36	1.81221e-28	-8.19767	0.634886	chr8	61906032	chr11	62201016	62323707
cg01403641	DUSP2	-12.9117	2.77101e-36	1.81895e-28	-10.5181	0.814616	chr15	60818455	chr2	96808905	96811179
cg07543798	NCR1	-12.9117	2.77142e-36	1.81922e-28	-15.9349	1.23415	chr7	37209431	chr19	55417508	55427508
cg06234781	CHST2	-12.9112	2.7892e-36	1.83089e-28	-7.78255	0.602777	chr16	3854566	chr3	142838173	142841800
cg12456014	AHNAK	12.911	2.79299e-36	1.83338e-28	6.11625	0.473722	chr14	107253669	chr11	62201016	62323707
cg03767970	DUSP2	12.9109	2.7966e-36	1.83575e-28	7.38635	0.572101	chr1	33721234	chr2	96808905	96811179
cg18908258	AHNAK	12.91	2.82777e-36	1.85621e-28	8.49624	0.658114	chr8	29210721	chr11	62201016	62323707
cg13352520	DUSP2	-12.9076	2.90942e-36	1.90981e-28	-10.8486	0.840486	chr5	65418807	chr2	96808905	96811179
cg03769939	AHNAK	-12.9051	2.99412e-36	1.96541e-28	-6.18151	0.478997	chr1	25254129	chr11	62201016	62323707
cg14168316	CHST2	-12.9044	3.01965e-36	1.98217e-28	-15.307	1.18619	chr9	127642782	chr3	142838173	142841800
cg03000848	AHNAK	-12.9041	3.02822e-36	1.98779e-28	-4.59248	0.355892	chr16	396164	chr11	62201016	62323707
cg23532832	CHST2	-12.9038	3.03906e-36	1.99491e-28	-10.7338	0.831833	chr15	89676600	chr3	142838173	142841800
cg09328678	CHST2	12.9033	3.05913e-36	2.00808e-28	8.36648	0.6484	chr5	169761251	chr3	142838173	142841800
cg06760238	CHST2	-12.9033	3.05928e-36	2.00818e-28	-9.62288	0.745771	chr10	134400036	chr3	142838173	142841800
cg15514521	NCR1	-12.9029	3.07178e-36	2.01638e-28	-7.18444	0.556808	chr11	85854937	chr19	55417508	55427508
cg23304647	AHNAK	12.9027	3.08048e-36	2.0221e-28	6.68849	0.51838	chr7	2778058	chr11	62201016	62323707
cg24763966	CHST2	-12.9025	3.08708e-36	2.02643e-28	-10.7167	0.830593	chr14	22945102	chr3	142838173	142841800
cg19856624	NCR1	-12.9022	3.09885e-36	2.03415e-28	-10.5142	0.81492	chr9	139514204	chr19	55417508	55427508
cg14024063	AHNAK	-12.9021	3.09957e-36	2.03463e-28	-7.31131	0.566674	chr7	115957394	chr11	62201016	62323707
cg11207540	NCR1	-12.902	3.10505e-36	2.03822e-28	-11.8397	0.917666	chr12	52399731	chr19	55417508	55427508
cg11874016	AHNAK	12.9015	3.12482e-36	2.0512e-28	8.66246	0.671433	chr13	98112879	chr11	62201016	62323707
cg03950000	NCR1	12.9013	3.12896e-36	2.05392e-28	13.4678	1.0439	chr1	160617327	chr19	55417508	55427508
cg02772688	NCR1	-12.9003	3.16812e-36	2.07962e-28	-9.61898	0.745641	chr7	1082103	chr19	55417508	55427508
cg19729237	NCR1	12.9003	3.16889e-36	2.08013e-28	18.4218	1.42801	chr20	6617097	chr19	55417508	55427508
cg11841826	AHNAK	-12.8997	3.19136e-36	2.09488e-28	-8.31323	0.644454	chr3	16550437	chr11	62201016	62323707
cg09035699	DUSP2	12.8965	3.31015e-36	2.17286e-28	9.79398	0.759427	chr5	131310461	chr2	96808905	96811179
cg06338239	DUSP2	12.8965	3.31111e-36	2.17349e-28	10.5269	0.816258	chr13	99972082	chr2	96808905	96811179
cg23508796	NCR1	-12.8951	3.36494e-36	2.20882e-28	-10.1952	0.790622	chr6	216043	chr19	55417508	55427508
cg08877463	AHNAK	-12.8946	3.38458e-36	2.22171e-28	-8.03269	0.622948	chr1	17520718	chr11	62201016	62323707
cg16125894	DUSP2	12.8936	3.42775e-36	2.25005e-28	7.25076	0.562356	chr1	180915357	chr2	96808905	96811179
cg25248278	DUSP2	-12.8922	3.48071e-36	2.28482e-28	-11.131	0.86339	chr17	38696507	chr2	96808905	96811179
cg11806726	NCR1	-12.8915	3.51293e-36	2.30596e-28	-11.7241	0.909444	chr21	44817925	chr19	55417508	55427508
cg08313420	DUSP2	12.8909	3.53549e-36	2.32078e-28	7.158	0.555275	chr7	6476110	chr2	96808905	96811179
cg07920321	DUSP2	-12.8903	3.56103e-36	2.33754e-28	-7.20745	0.559138	chr16	30481009	chr2	96808905	96811179
cg02304751	DUSP2	12.8903	3.56185e-36	2.33807e-28	7.75521	0.601633	chr4	99583945	chr2	96808905	96811179
cg02764745	DUSP2	-12.89	3.57196e-36	2.34471e-28	-12.1476	0.942402	chr7	127547434	chr2	96808905	96811179
cg23839776	DUSP2	12.8899	3.57885e-36	2.34923e-28	7.72589	0.599377	chr21	16435593	chr2	96808905	96811179
cg13259415	DUSP2	12.8898	3.58119e-36	2.35077e-28	12.0713	0.936497	chr17	46377264	chr2	96808905	96811179
cg08312765	NCR1	-12.8894	3.59651e-36	2.36083e-28	-12.1223	0.940481	chr12	68814447	chr19	55417508	55427508
cg14280765	NCR1	12.8893	3.60113e-36	2.36386e-28	8.27962	0.642362	chr20	5718306	chr19	55417508	55427508
cg04344923	CHST2	-12.8887	3.62942e-36	2.38243e-28	-18.7221	1.4526	chr7	1569228	chr3	142838173	142841800
cg27309702	NCR1	-12.8884	3.64146e-36	2.39034e-28	-12.2788	0.952703	chr16	57792310	chr19	55417508	55427508
cg07016899	NCR1	-12.8879	3.66014e-36	2.4026e-28	-13.4751	1.04556	chr2	238933854	chr19	55417508	55427508
cg14755660	DUSP2	12.8871	3.6958e-36	2.42601e-28	7.86731	0.610479	chr12	12635510	chr2	96808905	96811179
cg11157208	CHST2	-12.8864	3.72552e-36	2.44551e-28	-10.283	0.797969	chr1	15392308	chr3	142838173	142841800
cg13533061	DUSP2	-12.886	3.74242e-36	2.45661e-28	-8.24105	0.639533	chr17	74712429	chr2	96808905	96811179
cg15690475	NCR1	-12.8851	3.78504e-36	2.48458e-28	-30.4518	2.36334	chr17	44101453	chr19	55417508	55427508
cg03062831	DUSP2	12.8847	3.80137e-36	2.49531e-28	8.95031	0.694646	chr19	56616780	chr2	96808905	96811179
cg12261397	AHNAK	-12.8845	3.81272e-36	2.50276e-28	-7.94916	0.616958	chr2	47029777	chr11	62201016	62323707
cg15359122	DUSP2	-12.8833	3.86505e-36	2.53711e-28	-8.41304	0.65302	chr11	113958057	chr2	96808905	96811179
cg16214653	CHST2	-12.883	3.87844e-36	2.54589e-28	-5.91424	0.459073	chr15	100048500	chr3	142838173	142841800
cg16805334	SIK1	-12.8828	3.88598e-36	2.55084e-28	-11.0679	0.859118	chr10	103661276	chr21	44834395	44847008
cg19822229	NCR1	-12.8824	3.9053e-36	2.56352e-28	-12.5548	0.974571	chr1	36616030	chr19	55417508	55427508
cg24467291	DUSP2	12.8819	3.92759e-36	2.57816e-28	13.0797	1.01535	chr12	122907814	chr2	96808905	96811179	Tissue, age, Incident COPD, C-reactive protein (CRP) levels
cg17701798	DUSP2	12.8815	3.94575e-36	2.59008e-28	8.50994	0.660632	chr6	159519631	chr2	96808905	96811179
cg25706978	CCL3	-12.8812	3.96239e-36	2.601e-28	-9.38846	0.728852	chr21	43574602	chr17	34415602	34417515
cg11642106	DUSP2	12.8809	3.97508e-36	2.60933e-28	6.38934	0.496033	chr3	27772805	chr2	96808905	96811179
cg25165975	DUSP2	-12.8807	3.98582e-36	2.61638e-28	-9.13946	0.709549	chr6	31855202	chr2	96808905	96811179
cg00491404	DUSP2	-12.8796	4.03622e-36	2.64947e-28	-12.6826	0.984707	chr1	110306591	chr2	96808905	96811179
cg03653672	NCR1	-12.8791	4.05713e-36	2.66319e-28	-15.553	1.20761	chr2	128944327	chr19	55417508	55427508
cg08915378	CHST2	-12.8787	4.07768e-36	2.67668e-28	-15.8022	1.227	chr18	12399428	chr3	142838173	142841800
cg21760027	DUSP2	-12.8787	4.07954e-36	2.6779e-28	-9.39701	0.729657	chr5	153887798	chr2	96808905	96811179
cg09141397	CCL3	-12.8783	4.09573e-36	2.68853e-28	-9.47854	0.736007	chr3	129277059	chr17	34415602	34417515
cg10306532	DUSP2	12.8782	4.1e-36	2.69133e-28	8.15962	0.633597	chr19	7411628	chr2	96808905	96811179
cg23035449	CHST2	-12.8777	4.125e-36	2.70774e-28	-13.4314	1.04299	chr15	90578555	chr3	142838173	142841800
cg00754253	DUSP2	12.8772	4.14872e-36	2.72331e-28	5.59101	0.434178	chr11	63259187	chr2	96808905	96811179	Tissue, age, sex, C-reactive protein (CRP) levels
cg25495939	SIK1	-12.8771	4.15374e-36	2.72661e-28	-11.3836	0.884014	chr4	184332455	chr21	44834395	44847008
cg22232843	CHST2	-12.8763	4.19358e-36	2.75276e-28	-9.98829	0.77571	chr11	35822710	chr3	142838173	142841800
cg11228604	DUSP2	12.8749	4.26525e-36	2.79981e-28	8.57298	0.66587	chr3	196530702	chr2	96808905	96811179
cg09925689	NCR1	12.8744	4.28912e-36	2.81548e-28	10.3042	0.800365	chr1	2190574	chr19	55417508	55427508
cg04009588	DUSP2	-12.8739	4.31566e-36	2.83289e-28	-11.1869	0.868965	chr9	35619585	chr2	96808905	96811179
cg03599575	DUSP2	-12.8738	4.32094e-36	2.83636e-28	-12.7436	0.989889	chr15	90893182	chr2	96808905	96811179
cg22365313	NCR1	-12.8719	4.41622e-36	2.89891e-28	-9.58933	0.744983	chr4	108636320	chr19	55417508	55427508
cg03294491	DUSP2	12.8703	4.50074e-36	2.95438e-28	8.11671	0.630656	chr18	45458243	chr2	96808905	96811179
cg06732545	DUSP2	-12.8694	4.54864e-36	2.98583e-28	-12.3453	0.959278	chr5	150002231	chr2	96808905	96811179
cg09001549	CCL3	-12.8693	4.55113e-36	2.98746e-28	-6.27886	0.487894	chr12	129281454	chr17	34415602	34417515
cg13448978	CHST2	-12.869	4.56791e-36	2.99848e-28	-7.82579	0.608112	chr1	27961796	chr3	142838173	142841800
cg08306076	NCR1	-12.8684	4.59829e-36	3.01842e-28	-7.45646	0.579439	chr6	2974079	chr19	55417508	55427508
cg13509283	AHNAK	-12.8666	4.69593e-36	3.08251e-28	-10.0647	0.782234	chr1	15742829	chr11	62201016	62323707
cg22540135	AHNAK	-12.8659	4.73708e-36	3.10952e-28	-7.88996	0.613247	chr19	51898904	chr11	62201016	62323707
cg05265837	DUSP2	-12.8645	4.81561e-36	3.16107e-28	-8.42088	0.654584	chr12	129306731	chr2	96808905	96811179
cg00981651	NCR1	-12.8642	4.83197e-36	3.17181e-28	-13.2226	1.02786	chr20	44574847	chr19	55417508	55427508
cg08493590	DUSP2	12.8634	4.87927e-36	3.20286e-28	6.76408	0.525841	chr6	44796705	chr2	96808905	96811179
cg03343063	DUSP2	12.862	4.95941e-36	3.25547e-28	16.7085	1.29907	chr1	16023706	chr2	96808905	96811179
cg03725573	NCR1	-12.8611	5.01155e-36	3.28969e-28	-14.151	1.1003	chr11	113962901	chr19	55417508	55427508
cg17693967	AHNAK	12.8608	5.02529e-36	3.29871e-28	5.04418	0.392212	chr6	64281643	chr11	62201016	62323707
cg06071604	AHNAK	12.8605	5.04543e-36	3.31193e-28	6.58298	0.511876	chr13	100069110	chr11	62201016	62323707
cg03105774	DUSP2	12.8604	5.05113e-36	3.31567e-28	7.63836	0.593945	chr7	116654858	chr2	96808905	96811179
cg15598244	AHNAK	12.8603	5.05745e-36	3.31982e-28	7.93402	0.61694	chr1	23696413	chr11	62201016	62323707
cg09967176	CHST2	12.8593	5.11867e-36	3.36001e-28	11.1132	0.864222	chr15	77280925	chr3	142838173	142841800
cg00860090	DUSP2	12.8587	5.15293e-36	3.38249e-28	10.4757	0.81468	chr1	226832000	chr2	96808905	96811179
cg13052768	NCR1	-12.8551	5.3759e-36	3.52886e-28	-9.84309	0.765698	chr17	4581836	chr19	55417508	55427508
cg07861456	DUSP2	-12.8546	5.40149e-36	3.54565e-28	-5.35316	0.416438	chr16	75654252	chr2	96808905	96811179
cg01265971	NCR1	-12.8544	5.4192e-36	3.55728e-28	-8.8405	0.687743	chr3	156398928	chr19	55417508	55427508	FCER2 protein levels (SeqId = 3291-30), LTA protein levels (SeqId = 3505-6), FCRL1 protein levels (SeqId = 5728-60), Incident Type 2 Diabetes, Incident COPD, Prevalent Type 2 Diabetes (Self-report), Prevalent COPD (Self-report), C-reactive protein (CRP) levels
cg11173131	DUSP2	12.8537	5.46324e-36	3.58619e-28	8.03968	0.625477	chr20	45179226	chr2	96808905	96811179
cg07529783	CHST2	-12.8537	5.46416e-36	3.5868e-28	-9.54981	0.742964	chr14	93540378	chr3	142838173	142841800
cg21319117	DUSP2	-12.8521	5.56637e-36	3.65389e-28	-11.2325	0.873981	chr1	184837338	chr2	96808905	96811179
cg02153172	DUSP2	12.8512	5.62376e-36	3.69156e-28	11.808	0.918823	chr13	50114789	chr2	96808905	96811179
cg21282529	NCR1	-12.8509	5.6426e-36	3.70393e-28	-12.7548	0.992518	chr20	31153000	chr19	55417508	55427508
cg21467365	NCR1	12.8506	5.66268e-36	3.71711e-28	9.37942	0.729882	chr2	197039306	chr19	55417508	55427508
cg04355884	NCR1	-12.85	5.70366e-36	3.74401e-28	-10.7665	0.837864	chr22	37475946	chr19	55417508	55427508
cg16957374	DUSP2	12.8487	5.78987e-36	3.8006e-28	7.66545	0.596593	chr8	42596672	chr2	96808905	96811179
cg08614201	NCR1	-12.8483	5.81724e-36	3.81857e-28	-13.2566	1.03178	chr1	145715134	chr19	55417508	55427508
cg05728215	DUSP2	12.8479	5.84406e-36	3.83617e-28	9.91985	0.772099	chr9	130772196	chr2	96808905	96811179
cg03922648	CHST2	-12.8477	5.85536e-36	3.84359e-28	-12.4199	0.9667	chr12	10607364	chr3	142838173	142841800
cg16362955	DUSP2	12.8468	5.92209e-36	3.88739e-28	7.82508	0.609109	chr16	57050428	chr2	96808905	96811179
cg03928874	DUSP2	12.8466	5.93051e-36	3.89292e-28	13.1594	1.02434	chr6	6654898	chr2	96808905	96811179
cg23966795	NCR1	-12.8464	5.9465e-36	3.90341e-28	-14.4089	1.12163	chr2	160068465	chr19	55417508	55427508
cg17925829	CHST2	-12.8463	5.9514e-36	3.90663e-28	-13.3977	1.04292	chr19	36399328	chr3	142838173	142841800
cg04793333	AHNAK	-12.8462	5.95799e-36	3.91096e-28	-7.12075	0.554306	chr16	57712673	chr11	62201016	62323707
cg20809861	NCR1	-12.8443	6.09245e-36	3.99922e-28	-10.6274	0.8274	chr10	121452979	chr19	55417508	55427508
cg21545720	NCR1	12.8439	6.12611e-36	4.02131e-28	11.6108	0.903999	chr1	32405083	chr19	55417508	55427508
cg15601264	DUSP2	-12.8436	6.14466e-36	4.03349e-28	-12.3444	0.961134	chr17	54864697	chr2	96808905	96811179
cg26879333	DUSP2	12.8434	6.15858e-36	4.04263e-28	6.92342	0.539064	chr4	40260467	chr2	96808905	96811179
cg11010696	DUSP2	12.8429	6.19689e-36	4.06777e-28	10.0023	0.77882	chr3	23851470	chr2	96808905	96811179
cg14538231	NCR1	-12.8425	6.22558e-36	4.08661e-28	-9.8	0.763093	chr17	10021253	chr19	55417508	55427508
cg09915396	DUSP2	12.8422	6.24574e-36	4.09984e-28	9.42874	0.734199	chr17	2907895	chr2	96808905	96811179
cg08884462	NCR1	-12.8419	6.2674e-36	4.11406e-28	-11.8037	0.919156	chr7	128846012	chr19	55417508	55427508
cg21453661	AHNAK	12.8416	6.29224e-36	4.13037e-28	8.44391	0.657545	chr3	194261448	chr11	62201016	62323707
cg08844520	DUSP2	-12.8412	6.31798e-36	4.14726e-28	-7.69644	0.599354	chr6	167566701	chr2	96808905	96811179
cg06485774	AHNAK	-12.8411	6.32811e-36	4.15391e-28	-7.35264	0.572587	chr1	184859325	chr11	62201016	62323707
cg25998999	DUSP2	-12.841	6.33207e-36	4.15651e-28	-11.0465	0.860248	chr20	19948667	chr2	96808905	96811179
cg07319851	DUSP2	-12.8406	6.3614e-36	4.17577e-28	-11.3895	0.886987	chr16	11506172	chr2	96808905	96811179
cg20316427	SIK1	-12.8405	6.36971e-36	4.18122e-28	-13.4188	1.04503	chr8	142288216	chr21	44834395	44847008
cg03719898	DUSP2	-12.8404	6.37616e-36	4.18546e-28	-8.99882	0.700819	chr7	2729725	chr2	96808905	96811179
cg14522718	AHNAK	12.8402	6.39713e-36	4.19922e-28	5.29178	0.412127	chr9	130868874	chr11	62201016	62323707
cg13926833	NCR1	-12.839	6.48652e-36	4.25789e-28	-32.3427	2.51911	chr6	109274429	chr19	55417508	55427508
cg01336162	DUSP2	-12.8389	6.48751e-36	4.25855e-28	-9.18961	0.71576	chr1	92350133	chr2	96808905	96811179
cg18797104	DUSP2	-12.8386	6.51064e-36	4.27373e-28	-16.4015	1.27751	chr12	94638840	chr2	96808905	96811179
cg13651908	NCR1	12.8386	6.51299e-36	4.27527e-28	11.7097	0.912065	chr2	204570033	chr19	55417508	55427508
cg08362210	CCL3	12.8385	6.51897e-36	4.2792e-28	16.1915	1.26116	chr7	27209828	chr17	34415602	34417515
cg26930374	SIK1	12.8384	6.52656e-36	4.28418e-28	10.8878	0.848062	chr14	23013826	chr21	44834395	44847008
cg15319380	CHST2	-12.8378	6.57611e-36	4.3167e-28	-20.7375	1.61535	chr2	203639098	chr3	142838173	142841800
cg26931661	CCL3	12.8377	6.58185e-36	4.32047e-28	11.5398	0.898896	chr6	42749071	chr17	34415602	34417515
cg05886480	NCR1	-12.8376	6.58943e-36	4.32545e-28	-14.2001	1.10613	chr8	103118735	chr19	55417508	55427508
cg18254586	NCR1	-12.8372	6.62154e-36	4.34653e-28	-20.7928	1.61973	chr5	142208412	chr19	55417508	55427508
cg03918239	NCR1	-12.8366	6.66517e-36	4.37517e-28	-10.253	0.79873	chr15	28436906	chr19	55417508	55427508
cg21012139	NCR1	12.836	6.71272e-36	4.40638e-28	11.3864	0.887067	chr1	6553510	chr19	55417508	55427508
cg17899191	NCR1	12.8359	6.71891e-36	4.41044e-28	11.393	0.887587	chr7	69471413	chr19	55417508	55427508
cg14897188	AHNAK	-12.8359	6.72446e-36	4.41409e-28	-7.85229	0.611746	chr17	6917185	chr11	62201016	62323707
cg14258143	CHST2	12.8349	6.80277e-36	4.46549e-28	20.2016	1.57396	chr1	32714146	chr3	142838173	142841800
cg00906476	CHST2	-12.8347	6.8138e-36	4.47273e-28	-15.4452	1.20339	chr5	139046200	chr3	142838173	142841800
cg21070053	NCR1	-12.8346	6.82746e-36	4.4817e-28	-14.8931	1.16039	chr7	47872909	chr19	55417508	55427508
cg18875208	NCR1	-12.8328	6.97267e-36	4.57701e-28	-8.91456	0.694672	chr1	175137236	chr19	55417508	55427508
cg04865018	NCR1	12.8326	6.98531e-36	4.58531e-28	34.0372	2.6524	chr2	74213126	chr19	55417508	55427508
cg09001573	DUSP2	12.8305	7.16122e-36	4.70079e-28	10.0855	0.78606	chr10	94450826	chr2	96808905	96811179
cg04835799	DUSP2	-12.8301	7.19064e-36	4.72009e-28	-11.779	0.918074	chr12	120687480	chr2	96808905	96811179
cg13873287	DUSP2	-12.8296	7.23763e-36	4.75094e-28	-8.86572	0.691038	chr14	91791794	chr2	96808905	96811179
cg23903774	DUSP2	-12.8286	7.3228e-36	4.80685e-28	-12.8345	1.00047	chr6	35370123	chr2	96808905	96811179
cg11557546	NCR1	-12.827	7.45328e-36	4.8925e-28	-12.0563	0.939916	chr15	26047653	chr19	55417508	55427508
cg13509283	DUSP2	-12.8266	7.49202e-36	4.91793e-28	-12.0029	0.935782	chr1	15742829	chr2	96808905	96811179
cg00421369	CCL3	-12.8265	7.49896e-36	4.92249e-28	-11.4492	0.892619	chr14	67934259	chr17	34415602	34417515
cg25480766	NCR1	-12.8264	7.51042e-36	4.93001e-28	-12.3822	0.965365	chr7	194313	chr19	55417508	55427508
cg24881797	DUSP2	-12.8259	7.55147e-36	4.95695e-28	-12.7553	0.994494	chr1	211827416	chr2	96808905	96811179
cg03217953	DUSP2	12.8254	7.59893e-36	4.98811e-28	9.27792	0.723403	chr20	52370216	chr2	96808905	96811179
cg05904325	DUSP2	12.8245	7.68118e-36	5.0421e-28	8.39907	0.654926	chr4	95441526	chr2	96808905	96811179
cg19611582	NCR1	12.8237	7.74554e-36	5.08435e-28	10.8588	0.846774	chr2	197648541	chr19	55417508	55427508
cg05851482	CHST2	-12.8235	7.76379e-36	5.09632e-28	-12.7561	0.994742	chr16	392723	chr3	142838173	142841800
cg14168316	NCR1	-12.8226	7.84824e-36	5.15176e-28	-15.3002	1.19322	chr9	127642782	chr19	55417508	55427508
cg23702610	AHNAK	12.8222	7.88951e-36	5.17885e-28	6.65604	0.519104	chr15	100017287	chr11	62201016	62323707
cg17434901	DUSP2	-12.8221	7.89105e-36	5.17986e-28	-10.6365	0.829544	chr11	133913868	chr2	96808905	96811179
cg14163686	DUSP2	-12.8219	7.91361e-36	5.19467e-28	-7.1124	0.554707	chr3	46134417	chr2	96808905	96811179
cg06026786	CHST2	12.8217	7.92997e-36	5.20541e-28	9.63271	0.75128	chr11	118213651	chr3	142838173	142841800
cg21026396	DUSP2	12.8216	7.94615e-36	5.21603e-28	11.8408	0.923505	chr15	63341700	chr2	96808905	96811179
cg26076905	CHST2	-12.8214	7.95812e-36	5.22389e-28	-8.18768	0.638594	chr5	67522298	chr3	142838173	142841800
cg04519775	CHST2	12.8211	7.98361e-36	5.24062e-28	10.7268	0.836651	chr2	231849693	chr3	142838173	142841800
cg10909080	CHST2	-12.8196	8.1296e-36	5.33645e-28	-10.0157	0.781277	chr17	79881468	chr3	142838173	142841800
cg09943198	AHNAK	-12.8168	8.40192e-36	5.51521e-28	-5.97895	0.466495	chr9	222492	chr11	62201016	62323707
cg03293629	CCL3	-12.8165	8.42859e-36	5.53271e-28	-11.7739	0.918652	chr5	106803314	chr17	34415602	34417515
cg23435567	CCL3	-12.8163	8.4485e-36	5.54578e-28	-15.1692	1.18359	chr3	113346763	chr17	34415602	34417515
cg12971855	DUSP2	-12.8149	8.58475e-36	5.63522e-28	-7.94338	0.619854	chr22	30217633	chr2	96808905	96811179
cg02003199	NCR1	-12.8145	8.62463e-36	5.6614e-28	-8.75418	0.683145	chr8	145579422	chr19	55417508	55427508
cg19589916	DUSP2	-12.8144	8.63591e-36	5.6688e-28	-8.27428	0.645701	chr7	77177673	chr2	96808905	96811179
cg22570970	AHNAK	12.8141	8.66216e-36	5.68603e-28	5.42735	0.423544	chr6	15401067	chr11	62201016	62323707
cg04588791	NCR1	-12.8131	8.77089e-36	5.75741e-28	-10.8237	0.844742	chr2	42123537	chr19	55417508	55427508
cg17038201	AHNAK	12.813	8.77749e-36	5.76174e-28	6.00446	0.468622	chr9	129185673	chr11	62201016	62323707
cg05704833	DUSP2	12.8129	8.78967e-36	5.76974e-28	9.90447	0.773008	chr22	19874827	chr2	96808905	96811179
cg05285051	SIK1	12.8122	8.86558e-36	5.81956e-28	11.258	0.878697	chr14	23015364	chr21	44834395	44847008
cg12369481	AHNAK	12.8118	8.9034e-36	5.84439e-28	7.17722	0.560204	chr3	18459998	chr11	62201016	62323707
cg24325030	CCL3	-12.8103	9.05529e-36	5.9441e-28	-9.66732	0.75465	chr2	36755803	chr17	34415602	34417515
cg05791256	DUSP2	-12.8102	9.06807e-36	5.95248e-28	-8.26788	0.645413	chr9	96077420	chr2	96808905	96811179
cg13901734	CHST2	-12.8101	9.07762e-36	5.95875e-28	-11.5746	0.903548	chr15	75335317	chr3	142838173	142841800
cg21115217	NCR1	-12.8096	9.12861e-36	5.99223e-28	-11.7024	0.913559	chr1	25199304	chr19	55417508	55427508
cg09278089	AHNAK	12.8087	9.23132e-36	6.05964e-28	6.17313	0.481949	chr15	26092373	chr11	62201016	62323707
cg13481776	CCL3	-12.8081	9.29205e-36	6.09951e-28	-8.48086	0.662147	chr2	233320593	chr17	34415602	34417515
cg14201707	CHST2	12.808	9.30708e-36	6.10938e-28	14.1985	1.10856	chr1	27852061	chr3	142838173	142841800
cg24402372	NCR1	12.8069	9.42972e-36	6.18988e-28	8.856	0.691504	chr12	52997366	chr19	55417508	55427508
cg05313647	AHNAK	-12.8067	9.44474e-36	6.19974e-28	-8.2322	0.642804	chr17	65027466	chr11	62201016	62323707
cg19605575	DUSP2	-12.8067	9.44598e-36	6.20055e-28	-8.78328	0.685834	chr14	77651176	chr2	96808905	96811179
cg27157434	DUSP2	12.8027	9.90112e-36	6.49931e-28	7.13597	0.557382	chr1	117529718	chr2	96808905	96811179
cg15049092	AHNAK	12.8026	9.90483e-36	6.50175e-28	8.24881	0.644306	chr5	95903026	chr11	62201016	62323707
cg18978674	DUSP2	-12.8022	9.95103e-36	6.53208e-28	-13.1705	1.02876	chr20	37558563	chr2	96808905	96811179
cg14472131	AHNAK	12.8022	9.95467e-36	6.53447e-28	7.32165	0.571906	chr3	63980967	chr11	62201016	62323707
cg10599444	AHNAK	12.8017	1.00122e-35	6.57225e-28	6.19296	0.483761	chr14	23305941	chr11	62201016	62323707
cg09618400	DUSP2	-12.8014	1.00527e-35	6.59881e-28	-7.34613	0.573855	chr12	6723242	chr2	96808905	96811179
cg18234452	AHNAK	12.8012	1.00751e-35	6.61352e-28	9.16653	0.71607	chr12	54943709	chr11	62201016	62323707
cg09027879	AHNAK	-12.8011	1.00772e-35	6.61488e-28	-7.31157	0.571165	chr1	25914071	chr11	62201016	62323707
cg08886600	AHNAK	12.801	1.00907e-35	6.62378e-28	9.53905	0.745178	chr9	137367417	chr11	62201016	62323707
cg18574097	NCR1	-12.8008	1.01202e-35	6.64311e-28	-7.46546	0.583203	chr3	16587775	chr19	55417508	55427508
cg07652354	NCR1	-12.8002	1.0185e-35	6.68566e-28	-8.89673	0.695045	chr17	29379641	chr19	55417508	55427508
cg20659405	DUSP2	-12.8	1.02155e-35	6.7057e-28	-7.37914	0.576497	chr12	791827	chr2	96808905	96811179
cg08131796	CHST2	12.7999	1.02235e-35	6.71091e-28	10.1273	0.791203	chr6	108051503	chr3	142838173	142841800
cg02954866	SIK1	-12.7996	1.02584e-35	6.73383e-28	-10.0028	0.781492	chr18	56203942	chr21	44834395	44847008
cg04856678	DUSP2	-12.7995	1.02667e-35	6.73932e-28	-9.74176	0.761102	chr8	59067871	chr2	96808905	96811179
cg14040735	DUSP2	-12.7984	1.04013e-35	6.82765e-28	-9.314	0.727746	chr5	149857155	chr2	96808905	96811179
cg10913887	DUSP2	-12.7983	1.04173e-35	6.83812e-28	-11.06	0.864181	chr17	56325277	chr2	96808905	96811179
cg04838847	SIK1	-12.7982	1.04259e-35	6.84378e-28	-14.6227	1.14256	chr8	110587155	chr21	44834395	44847008
cg17656094	CCL3	-12.7979	1.04678e-35	6.87129e-28	-16.8208	1.31434	chr6	2784588	chr17	34415602	34417515
cg23854395	AHNAK	-12.7972	1.05541e-35	6.92793e-28	-7.1407	0.55799	chr2	127822616	chr11	62201016	62323707
cg25054705	NCR1	-12.7971	1.05577e-35	6.93034e-28	-14.0567	1.09843	chr17	19998939	chr19	55417508	55427508
cg00184919	DUSP2	-12.7968	1.05985e-35	6.95708e-28	-11.0088	0.860279	chr1	226039749	chr2	96808905	96811179
cg18899777	DUSP2	12.7964	1.06513e-35	6.99178e-28	7.40686	0.578824	chr8	102506551	chr2	96808905	96811179
cg24902995	NCR1	-12.7957	1.07425e-35	7.0516e-28	-39.225	3.06549	chr7	922165	chr19	55417508	55427508
cg07035442	NCR1	-12.795	1.08193e-35	7.10203e-28	-12.9001	1.00821	chr17	81028481	chr19	55417508	55427508
cg02120866	AHNAK	-12.7946	1.08693e-35	7.13488e-28	-9.72923	0.760414	chr6	6804127	chr11	62201016	62323707
cg08719347	DUSP2	-12.7945	1.08898e-35	7.14828e-28	-10.1365	0.792254	chr6	33831869	chr2	96808905	96811179
cg09776718	CCL3	-12.7938	1.09816e-35	7.20859e-28	-14.8903	1.16387	chr19	30164820	chr17	34415602	34417515
cg16207869	DUSP2	-12.7936	1.10003e-35	7.22082e-28	-9.03952	0.706565	chr13	98039544	chr2	96808905	96811179
cg02106534	DUSP2	-12.7935	1.10118e-35	7.2284e-28	-10.921	0.853638	chr16	4561545	chr2	96808905	96811179
cg01266449	AHNAK	12.7914	1.12814e-35	7.40536e-28	7.96103	0.622371	chr8	41818829	chr11	62201016	62323707
cg24145616	DUSP2	12.7911	1.13287e-35	7.43641e-28	10.5766	0.826873	chr18	19770894	chr2	96808905	96811179
cg25010149	DUSP2	-12.7908	1.13613e-35	7.4578e-28	-8.305	0.649293	chr5	38456022	chr2	96808905	96811179
cg19700232	DUSP2	-12.7907	1.13772e-35	7.46822e-28	-7.75322	0.60616	chr12	52953079	chr2	96808905	96811179
cg08336429	NCR1	-12.7903	1.14318e-35	7.50411e-28	-9.22833	0.72151	chr3	46277919	chr19	55417508	55427508
cg10246568	CHST2	-12.7897	1.15177e-35	7.5605e-28	-15.6524	1.22383	chr1	10971398	chr3	142838173	142841800
cg21933155	DUSP2	-12.7894	1.15593e-35	7.5878e-28	-12.0186	0.939736	chr3	48587775	chr2	96808905	96811179
cg08033142	AHNAK	-12.7888	1.16377e-35	7.63922e-28	-6.84084	0.53491	chr2	46260367	chr11	62201016	62323707
cg13523345	DUSP2	-12.7886	1.16668e-35	7.65835e-28	-10.7544	0.840942	chr5	170781216	chr2	96808905	96811179
cg11848173	DUSP2	-12.7885	1.16794e-35	7.66663e-28	-9.58968	0.74987	chr12	56121015	chr2	96808905	96811179
cg03205000	DUSP2	-12.7884	1.1691e-35	7.67426e-28	-11.7749	0.920747	chr5	55654844	chr2	96808905	96811179
cg12194336	AHNAK	12.7883	1.17073e-35	7.68491e-28	8.6774	0.678544	chr3	58067906	chr11	62201016	62323707
cg23691006	AHNAK	-12.7881	1.17302e-35	7.69998e-28	-7.42657	0.580741	chr17	1510666	chr11	62201016	62323707
cg07500885	NCR1	-12.788	1.17478e-35	7.71152e-28	-15.959	1.24797	chr22	46675846	chr19	55417508	55427508
cg19526722	CHST2	12.7879	1.17562e-35	7.71705e-28	9.25839	0.723996	chr1	89061160	chr3	142838173	142841800
cg11700071	DUSP2	-12.7872	1.1856e-35	7.78256e-28	-10.6382	0.831942	chr11	2847778	chr2	96808905	96811179
cg06501964	NCR1	-12.7866	1.19304e-35	7.83137e-28	-13.1876	1.03136	chr11	13319763	chr19	55417508	55427508
cg21321611	CHST2	-12.7863	1.19752e-35	7.86079e-28	-8.45375	0.661156	chr4	39530047	chr3	142838173	142841800
cg08425278	NCR1	12.7859	1.20341e-35	7.89943e-28	11.0176	0.861698	chr20	3780631	chr19	55417508	55427508
cg01233897	DUSP2	-12.785	1.21583e-35	7.981e-28	-8.85815	0.692855	chr5	56060091	chr2	96808905	96811179
cg26379258	DUSP2	12.7849	1.21687e-35	7.98783e-28	7.70286	0.602495	chr6	111888446	chr2	96808905	96811179
cg12938556	SIK1	-12.7849	1.21727e-35	7.99042e-28	-10.7343	0.83961	chr13	114812918	chr21	44834395	44847008
cg04214488	DUSP2	-12.7837	1.23434e-35	8.10246e-28	-9.55787	0.74766	chr14	35860760	chr2	96808905	96811179
cg23506940	NCR1	-12.7822	1.2563e-35	8.24663e-28	-10.3249	0.807755	chr3	196337239	chr19	55417508	55427508
cg24068972	SIK1	12.7821	1.25707e-35	8.25171e-28	10.3472	0.809507	chr11	60833459	chr21	44834395	44847008
cg15610170	AHNAK	12.782	1.2595e-35	8.26762e-28	8.0019	0.62603	chr3	186747357	chr11	62201016	62323707
cg26884751	NCR1	12.7814	1.26814e-35	8.32432e-28	10.6501	0.833255	chr20	25667467	chr19	55417508	55427508
cg18629096	NCR1	-12.7811	1.27231e-35	8.35176e-28	-12.4809	0.976515	chr1	199056675	chr19	55417508	55427508
cg08166169	CHST2	-12.7807	1.27843e-35	8.39192e-28	-10.8959	0.852529	chr4	6940902	chr3	142838173	142841800
cg11428758	AHNAK	-12.7804	1.28283e-35	8.42075e-28	-8.39625	0.656964	chr22	28397015	chr11	62201016	62323707
cg22707438	NCR1	12.7803	1.28373e-35	8.42669e-28	13.2481	1.0366	chr11	46364127	chr19	55417508	55427508
cg21252105	NCR1	-12.7803	1.28445e-35	8.4314e-28	-9.70931	0.75971	chr9	139459307	chr19	55417508	55427508
cg14050060	CCL3	-12.78	1.2887e-35	8.45934e-28	-11.4255	0.894018	chr18	53123428	chr17	34415602	34417515
cg10189029	DUSP2	-12.779	1.30357e-35	8.55694e-28	-11.0032	0.861037	chr5	55831214	chr2	96808905	96811179
cg09277376	AHNAK	12.7789	1.30544e-35	8.56917e-28	7.67169	0.600341	chr1	47899676	chr11	62201016	62323707
cg00262563	AHNAK	-12.7782	1.31565e-35	8.6362e-28	-7.78038	0.608878	chr9	38016509	chr11	62201016	62323707
cg23255601	DUSP2	-12.7781	1.31731e-35	8.64713e-28	-9.53613	0.746287	chr10	120949437	chr2	96808905	96811179
cg26144451	NCR1	12.7774	1.32856e-35	8.72095e-28	8.87986	0.694967	chr10	116259560	chr19	55417508	55427508
cg13523445	SIK1	-12.7774	1.32857e-35	8.721e-28	-11.9208	0.932959	chr14	70119857	chr21	44834395	44847008
cg18306516	DUSP2	-12.7768	1.33808e-35	8.78344e-28	-9.92773	0.777015	chr10	81103258	chr2	96808905	96811179
cg11376570	CHST2	-12.7767	1.33905e-35	8.78982e-28	-17.5295	1.37199	chr12	123427407	chr3	142838173	142841800	Incident COPD
cg01210432	NCR1	12.7758	1.3535e-35	8.88467e-28	11.9748	0.937301	chr10	23652593	chr19	55417508	55427508
cg10257049	CHST2	-12.7755	1.35716e-35	8.90873e-28	-9.56338	0.748569	chr5	154230308	chr3	142838173	142841800
cg07455003	DUSP2	-12.775	1.36531e-35	8.96221e-28	-10.2408	0.801628	chr10	72358941	chr2	96808905	96811179
cg19360064	NCR1	-12.7743	1.37679e-35	9.03753e-28	-8.79388	0.688404	chr16	70462214	chr19	55417508	55427508
cg12611860	NCR1	-12.7739	1.38286e-35	9.07742e-28	-13.9736	1.09391	chr11	17191617	chr19	55417508	55427508
cg09746982	NCR1	12.7733	1.39219e-35	9.13866e-28	10.407	0.814747	chr12	114399846	chr19	55417508	55427508
cg02711800	NCR1	-12.7733	1.39356e-35	9.14766e-28	-10.083	0.789384	chr7	158525801	chr19	55417508	55427508
cg07987439	AHNAK	-12.7732	1.39464e-35	9.15473e-28	-12.6516	0.990476	chr1	235116922	chr11	62201016	62323707
cg17049090	DUSP2	-12.7714	1.42362e-35	9.34493e-28	-7.88927	0.617728	chr1	32216025	chr2	96808905	96811179
cg21253721	NCR1	12.77	1.44681e-35	9.4972e-28	10.9216	0.855253	chr17	1202092	chr19	55417508	55427508
cg06422108	DUSP2	12.7686	1.47137e-35	9.65841e-28	11.0246	0.863412	chr10	31610399	chr2	96808905	96811179
cg13298043	CCL3	-12.7672	1.49522e-35	9.81499e-28	-10.2938	0.806272	chr9	20692704	chr17	34415602	34417515
cg02895591	SIK1	12.7664	1.50846e-35	9.90188e-28	9.12606	0.714848	chr1	204513560	chr21	44834395	44847008	F13A1 protein levels (SeqId = 16927-9)
cg11722249	DUSP2	-12.7662	1.51292e-35	9.93114e-28	-13.9367	1.09169	chr19	19520907	chr2	96808905	96811179
cg12714229	CCL3	-12.7662	1.51352e-35	9.93509e-28	-9.16477	0.717895	chr1	100494771	chr17	34415602	34417515
cg17452301	DUSP2	12.765	1.53401e-35	1.00696e-27	8.63453	0.676422	chr10	134211620	chr2	96808905	96811179
cg27244120	AHNAK	-12.7631	1.56901e-35	1.02993e-27	-11.0005	0.861905	chr16	70610434	chr11	62201016	62323707
cg01994290	NCR1	12.7627	1.5753e-35	1.03406e-27	10.5259	0.82474	chr14	65170049	chr19	55417508	55427508
cg24000961	DUSP2	-12.7626	1.57777e-35	1.03568e-27	-12.7831	1.00161	chr1	117022473	chr2	96808905	96811179
cg08503994	NCR1	-12.7624	1.58138e-35	1.03805e-27	-11.6281	0.911123	chr16	4585287	chr19	55417508	55427508
cg12313832	NCR1	-12.7624	1.58188e-35	1.03838e-27	-15.9831	1.25236	chr2	8418281	chr19	55417508	55427508
cg08676970	AHNAK	-12.7617	1.59333e-35	1.0459e-27	-7.48156	0.586249	chr2	8453146	chr11	62201016	62323707
cg00394062	CCL3	-12.7616	1.59603e-35	1.04767e-27	-9.4773	0.742643	chr19	18601728	chr17	34415602	34417515	Papuan ancestry, atopy
cg19951693	AHNAK	-12.7615	1.59773e-35	1.04879e-27	-8.11175	0.635643	chr2	26782251	chr11	62201016	62323707
cg27461178	CCL3	-12.7607	1.61323e-35	1.05896e-27	-9.26656	0.726182	chr10	72359588	chr17	34415602	34417515
cg03388707	DUSP2	-12.7599	1.62671e-35	1.06781e-27	-9.66444	0.757405	chr9	134503292	chr2	96808905	96811179
cg16214653	NCR1	-12.7593	1.63953e-35	1.07622e-27	-5.89402	0.46194	chr15	100048500	chr19	55417508	55427508
cg13931396	CHST2	-12.7586	1.65159e-35	1.08414e-27	-18.0079	1.41142	chr7	65615910	chr3	142838173	142841800
cg14103123	NCR1	-12.7574	1.67495e-35	1.09948e-27	-8.79359	0.689292	chr9	136004821	chr19	55417508	55427508
cg22431883	NCR1	-12.7568	1.68618e-35	1.10684e-27	-12.9897	1.01825	chr7	130042701	chr19	55417508	55427508
cg26808618	AHNAK	-12.7561	1.70066e-35	1.11635e-27	-7.53924	0.59103	chr10	3824016	chr11	62201016	62323707	Age 4 vs age 0, Sex, Clear cell renal carcinoma, Tissue, age, GZMK protein levels (SeqId = 9545-156), NQO1 protein levels (SeqId = 9837-60), Incident Ischemic Heart Disease, Incident Type 2 Diabetes, Incident COPD, Prevalent Chronic Pain (Self-report), C-reactive protein (CRP) levels
cg01980817	AHNAK	-12.7558	1.7068e-35	1.12038e-27	-8.16093	0.639782	chr4	113208944	chr11	62201016	62323707
cg15931138	DUSP2	-12.7557	1.70809e-35	1.12123e-27	-7.91699	0.620661	chr5	150476928	chr2	96808905	96811179
cg16354249	DUSP2	-12.755	1.72323e-35	1.13117e-27	-10.0072	0.784569	chr19	6522638	chr2	96808905	96811179
cg22558105	CHST2	-12.7549	1.72435e-35	1.1319e-27	-14.3163	1.12242	chr13	109865235	chr3	142838173	142841800
cg05957567	DUSP2	-12.7548	1.72625e-35	1.13315e-27	-8.96511	0.70288	chr12	122467228	chr2	96808905	96811179
cg07781301	DUSP2	-12.7541	1.74016e-35	1.14228e-27	-11.3335	0.888611	chr1	227953053	chr2	96808905	96811179
cg05828925	NCR1	12.7535	1.75211e-35	1.15013e-27	11.1399	0.873475	chr8	22500482	chr19	55417508	55427508
cg12660171	CHST2	-12.7532	1.75864e-35	1.15441e-27	-10.5013	0.82342	chr17	2026359	chr3	142838173	142841800
cg05285051	CHST2	12.7532	1.75963e-35	1.15506e-27	11.3613	0.890863	chr14	23015364	chr3	142838173	142841800
cg07015803	NCR1	12.7525	1.77382e-35	1.16438e-27	6.95832	0.545644	chr14	99655593	chr19	55417508	55427508
cg13886772	SIK1	-12.7523	1.77766e-35	1.16689e-27	-10.6717	0.836842	chr17	73319756	chr21	44834395	44847008
cg08645488	NCR1	12.7523	1.77773e-35	1.16694e-27	11.8036	0.925603	chr14	65263560	chr19	55417508	55427508
cg18094261	NCR1	-12.7511	1.80273e-35	1.18335e-27	-10.1444	0.795571	chr3	52216318	chr19	55417508	55427508
cg20815118	NCR1	-12.7509	1.80631e-35	1.1857e-27	-8.25472	0.647382	chr10	76499291	chr19	55417508	55427508
cg26053175	DUSP2	12.7507	1.81089e-35	1.18871e-27	8.02319	0.629235	chr19	51858098	chr2	96808905	96811179
cg24624256	NCR1	-12.7498	1.82971e-35	1.20106e-27	-22.2091	1.74192	chr15	69844667	chr19	55417508	55427508
cg15224908	CCL3	12.7496	1.83377e-35	1.20373e-27	12.0028	0.941427	chr1	27851942	chr17	34415602	34417515
cg11522251	NCR1	-12.7496	1.83437e-35	1.20412e-27	-9.49196	0.744492	chr9	80852403	chr19	55417508	55427508
cg20350544	AHNAK	-12.7495	1.83526e-35	1.20471e-27	-8.58621	0.673452	chr3	149135112	chr11	62201016	62323707
cg04078283	CCL3	-12.7487	1.85337e-35	1.21659e-27	-12.6795	0.99457	chr4	3194674	chr17	34415602	34417515
cg27430637	NCR1	12.7486	1.85624e-35	1.21848e-27	14.4195	1.13107	chr1	26646801	chr19	55417508	55427508
cg09757099	CHST2	-12.748	1.8695e-35	1.22718e-27	-14.8692	1.1664	chr1	65421348	chr3	142838173	142841800
cg21616755	NCR1	-12.7475	1.87932e-35	1.23363e-27	-9.23778	0.724674	chr12	3838094	chr19	55417508	55427508
cg09888026	DUSP2	-12.7474	1.88045e-35	1.23437e-27	-9.76703	0.766195	chr17	79303434	chr2	96808905	96811179
cg05108346	CCL3	-12.7471	1.88831e-35	1.23953e-27	-12.7304	0.998689	chr4	95505258	chr17	34415602	34417515
cg25222052	AHNAK	-12.7469	1.8935e-35	1.24293e-27	-7.1124	0.557973	chr20	49247600	chr11	62201016	62323707
cg08326410	DUSP2	-12.7464	1.90455e-35	1.25019e-27	-11.8538	0.92998	chr19	55314884	chr2	96808905	96811179	Smoking, Tissue, age, PCDH9 protein levels (SeqId = 10558-26), EPHB4 protein levels (SeqId = 15530-33), KIT protein levels (SeqId = 2475-1), KIR2DL5A protein levels (SeqId = 8000-17)
cg19679865	DUSP2	12.7463	1.90509e-35	1.25055e-27	7.70931	0.604826	chr1	8467904	chr2	96808905	96811179
cg15416179	AHNAK	-12.7459	1.91553e-35	1.2574e-27	-13.0911	1.02708	chr17	21189859	chr11	62201016	62323707
cg08922394	AHNAK	12.7455	1.92244e-35	1.26193e-27	10.9033	0.85546	chr14	89913922	chr11	62201016	62323707
cg09650907	AHNAK	-12.7451	1.93284e-35	1.26876e-27	-8.13506	0.63829	chr17	71224983	chr11	62201016	62323707
cg05755408	DUSP2	-12.7442	1.95334e-35	1.28222e-27	-7.21176	0.565887	chr8	27157515	chr2	96808905	96811179
cg14419424	AHNAK	12.744	1.95764e-35	1.28504e-27	3.91682	0.307347	chr10	65388604	chr11	62201016	62323707
cg27244120	DUSP2	-12.7435	1.96836e-35	1.29208e-27	-13.1377	1.03093	chr16	70610434	chr2	96808905	96811179
cg26754789	NCR1	-12.743	1.98063e-35	1.30013e-27	-13.2423	1.03918	chr10	49857879	chr19	55417508	55427508
cg20935694	DUSP2	-12.7426	1.98847e-35	1.30527e-27	-9.81884	0.77055	chr19	16252254	chr2	96808905	96811179
cg19529732	DUSP2	-12.7425	1.99224e-35	1.30775e-27	-7.32981	0.575226	chr12	122712101	chr2	96808905	96811179
cg15188657	DUSP2	-12.7424	1.99497e-35	1.30954e-27	-10.8011	0.847652	chr6	41659409	chr2	96808905	96811179
cg20262673	CHST2	-12.7421	2.00059e-35	1.31323e-27	-14.0922	1.10595	chr16	66203981	chr3	142838173	142841800
cg19052371	SIK1	-12.7417	2.00985e-35	1.31931e-27	-13.1204	1.02972	chr1	26869340	chr21	44834395	44847008
cg21494379	DUSP2	-12.7411	2.02379e-35	1.32846e-27	-7.9397	0.623156	chr5	88275243	chr2	96808905	96811179
cg04128997	DUSP2	-12.7402	2.04509e-35	1.34244e-27	-11.4384	0.897822	chr4	170096453	chr2	96808905	96811179
cg12381613	DUSP2	-12.7395	2.06126e-35	1.35306e-27	-9.86485	0.77435	chr1	156908774	chr2	96808905	96811179
cg08961248	NCR1	-12.739	2.07348e-35	1.36108e-27	-12.8526	1.00892	chr1	45026634	chr19	55417508	55427508
cg07992454	DUSP2	-12.7389	2.07683e-35	1.36328e-27	-12.5292	0.983541	chr16	81831362	chr2	96808905	96811179
cg09391860	AHNAK	12.7388	2.07862e-35	1.36445e-27	8.146	0.639463	chr20	44629456	chr11	62201016	62323707
cg04910877	NCR1	12.7379	2.09962e-35	1.37824e-27	6.95548	0.546044	chr16	88988235	chr19	55417508	55427508
cg19927816	AHNAK	12.7379	2.10116e-35	1.37925e-27	3.85054	0.302291	chr19	46319153	chr11	62201016	62323707
cg11656175	AHNAK	-12.737	2.12309e-35	1.39364e-27	-7.41709	0.582327	chr1	203040823	chr11	62201016	62323707	Ageing, Tissue, age, GZMK protein levels (SeqId = 9545-156), C-reactive protein (CRP) levels
cg06653632	CCL3	-12.7361	2.14377e-35	1.40722e-27	-8.60511	0.675645	chr12	129281444	chr17	34415602	34417515
cg15192508	DUSP2	-12.7361	2.14425e-35	1.40753e-27	-11.1281	0.873743	chr11	117850510	chr2	96808905	96811179
cg12116457	DUSP2	-12.7356	2.15782e-35	1.41644e-27	-10.3389	0.811811	chr1	153746259	chr2	96808905	96811179
cg11478000	NCR1	-12.7355	2.16087e-35	1.41845e-27	-11.4382	0.898141	chr1	149753023	chr19	55417508	55427508
cg01005608	SIK1	-12.7339	2.20143e-35	1.44507e-27	-11.6211	0.912615	chr4	10007949	chr21	44834395	44847008
cg03064456	DUSP2	12.7336	2.20839e-35	1.44964e-27	10.9028	0.856224	chr20	50543562	chr2	96808905	96811179
cg11428515	NCR1	-12.7332	2.21773e-35	1.45576e-27	-9.96078	0.782267	chr3	46342893	chr19	55417508	55427508
cg21115217	DUSP2	-12.7318	2.25462e-35	1.47998e-27	-10.6482	0.83635	chr1	25199304	chr2	96808905	96811179
cg09837977	DUSP2	12.7315	2.2614e-35	1.48443e-27	9.51084	0.74703	chr7	110731201	chr2	96808905	96811179
cg14600648	CCL3	-12.731	2.27596e-35	1.49399e-27	-13.1092	1.02971	chr1	221953679	chr17	34415602	34417515
cg19015264	AHNAK	12.7307	2.28373e-35	1.49909e-27	7.56033	0.593866	chr17	1618295	chr11	62201016	62323707
cg10136146	NCR1	-12.7304	2.29216e-35	1.50462e-27	-18.4927	1.45264	chr11	2403498	chr19	55417508	55427508
cg02996903	NCR1	-12.7298	2.30692e-35	1.51432e-27	-11.468	0.900876	chr2	43281713	chr19	55417508	55427508
cg26755038	DUSP2	-12.7296	2.31212e-35	1.51772e-27	-9.26178	0.727577	chr22	18264535	chr2	96808905	96811179
cg25573077	AHNAK	12.7295	2.31653e-35	1.52062e-27	6.51811	0.51205	chr1	229074464	chr11	62201016	62323707
cg09047214	NCR1	-12.7294	2.31685e-35	1.52083e-27	-13.8297	1.08643	chr15	101688732	chr19	55417508	55427508
cg02318652	NCR1	-12.7293	2.32111e-35	1.52363e-27	-10.4462	0.820646	chr2	234289262	chr19	55417508	55427508
cg01116480	CHST2	-12.7291	2.32705e-35	1.52753e-27	-10.6221	0.834476	chr19	16369465	chr3	142838173	142841800
cg22715788	CHST2	-12.7285	2.34186e-35	1.53725e-27	-18.9169	1.48618	chr7	2624148	chr3	142838173	142841800
cg20756600	NCR1	-12.7283	2.34836e-35	1.54151e-27	-19.9446	1.56695	chr21	46435806	chr19	55417508	55427508
cg08079935	NCR1	-12.7279	2.35923e-35	1.54865e-27	-10.2055	0.801822	chr20	45332023	chr19	55417508	55427508
cg07785552	NCR1	-12.7279	2.35989e-35	1.54908e-27	-11.1801	0.878396	chr1	26869620	chr19	55417508	55427508
cg03735351	NCR1	-12.7271	2.37976e-35	1.56213e-27	-16.2759	1.27883	chr16	2089866	chr19	55417508	55427508
cg07182242	DUSP2	-12.7269	2.38678e-35	1.56673e-27	-11.9925	0.9423	chr9	131056763	chr2	96808905	96811179
cg05828925	DUSP2	12.7266	2.39354e-35	1.57117e-27	10.173	0.799347	chr8	22500482	chr2	96808905	96811179
cg00259518	NCR1	-12.7258	2.41587e-35	1.58583e-27	-13.867	1.08967	chr2	43397515	chr19	55417508	55427508
cg15321306	NCR1	12.7255	2.42547e-35	1.59213e-27	10.1553	0.798031	chr12	46918065	chr19	55417508	55427508
cg16517344	DUSP2	12.7249	2.44224e-35	1.60314e-27	9.493	0.746018	chr13	30512311	chr2	96808905	96811179
cg02687026	DUSP2	-12.7245	2.45233e-35	1.60976e-27	-7.53248	0.591965	chr16	85133210	chr2	96808905	96811179
cg22566906	NCR1	-12.7237	2.47489e-35	1.62457e-27	-10.037	0.788839	chr12	52399713	chr19	55417508	55427508	Gestational age, Primary Sjogrens syndrome, Fetal vs adult liver, Smoking, Tissue, age, Infant sex
cg26170244	DUSP2	-12.7236	2.4793e-35	1.62747e-27	-8.34676	0.656006	chr15	65176353	chr2	96808905	96811179	Gestational age, Tobacco smoking, Age 4 vs age 0, Clear cell renal carcinoma, Pancreatic ductal adenocarcinoma, Ageing, Tissue, Smoking, gestational age, Alcohol Consumption, age, FCER2 protein levels (SeqId = 3291-30), Incident Type 2 Diabetes, Incident COPD, Prevalent Type 2 Diabetes (Self-report), Prevalent COPD (Self-report), C-reactive protein (CRP) levels
cg00722350	DUSP2	12.7231	2.49405e-35	1.63715e-27	11.5746	0.909732	chr20	52277572	chr2	96808905	96811179
cg14099345	DUSP2	-12.7229	2.49919e-35	1.64052e-27	-11.3328	0.890744	chr9	132631088	chr2	96808905	96811179
cg01439112	DUSP2	12.7227	2.50464e-35	1.6441e-27	11.6729	0.917487	chr3	37904034	chr2	96808905	96811179
cg08503994	DUSP2	-12.7226	2.50762e-35	1.64606e-27	-10.6091	0.83388	chr16	4585287	chr2	96808905	96811179
cg22982157	DUSP2	12.7222	2.51876e-35	1.65337e-27	8.37313	0.658149	chr16	89601214	chr2	96808905	96811179
cg11187356	NCR1	-12.722	2.5266e-35	1.65852e-27	-11.3085	0.888896	chr2	85922477	chr19	55417508	55427508
cg17416338	CHST2	-12.7215	2.5397e-35	1.66711e-27	-13.8926	1.09205	chr19	5074717	chr3	142838173	142841800
cg22258836	SIK1	-12.7207	2.56343e-35	1.68269e-27	-10.2503	0.805793	chr16	81855345	chr21	44834395	44847008
cg24059097	DUSP2	-12.7204	2.57216e-35	1.68843e-27	-14.1018	1.1086	chr19	8642596	chr2	96808905	96811179
cg02841912	AHNAK	-12.7195	2.59901e-35	1.70604e-27	-5.5363	0.43526	chr6	152955983	chr11	62201016	62323707
cg01265971	AHNAK	-12.7192	2.60767e-35	1.71173e-27	-6.69914	0.526694	chr3	156398928	chr11	62201016	62323707	FCER2 protein levels (SeqId = 3291-30), LTA protein levels (SeqId = 3505-6), FCRL1 protein levels (SeqId = 5728-60), Incident Type 2 Diabetes, Incident COPD, Prevalent Type 2 Diabetes (Self-report), Prevalent COPD (Self-report), C-reactive protein (CRP) levels
cg06466659	CHST2	-12.7184	2.6323e-35	1.7279e-27	-9.69903	0.762597	chr2	213990963	chr3	142838173	142841800
cg01612594	NCR1	-12.7181	2.64196e-35	1.73424e-27	-8.83046	0.694322	chr11	3943262	chr19	55417508	55427508
cg04312229	DUSP2	-12.7162	2.69989e-35	1.77227e-27	-9.76878	0.768213	chr5	74185809	chr2	96808905	96811179
cg01011757	NCR1	-12.716	2.70717e-35	1.77705e-27	-12.6646	0.995955	chr2	233416425	chr19	55417508	55427508
cg04912542	DUSP2	-12.7158	2.71417e-35	1.78164e-27	-10.0995	0.79425	chr1	200498912	chr2	96808905	96811179
cg20643833	AHNAK	-12.7156	2.72065e-35	1.7859e-27	-10.356	0.814432	chr10	13755042	chr11	62201016	62323707
cg26908022	AHNAK	-12.7154	2.72583e-35	1.78929e-27	-9.02199	0.709532	chr10	91275334	chr11	62201016	62323707
cg03449448	NCR1	12.7152	2.7324e-35	1.79361e-27	8.6678	0.681688	chr20	57721575	chr19	55417508	55427508
cg21495704	CHST2	-12.715	2.73846e-35	1.79758e-27	-7.88699	0.62029	chr19	36399346	chr3	142838173	142841800
cg00667666	NCR1	-12.7146	2.75157e-35	1.80619e-27	-8.09088	0.636346	chr10	867397	chr19	55417508	55427508
cg04236622	CCL3	-12.7144	2.75882e-35	1.81095e-27	-9.11309	0.716755	chr14	61995566	chr17	34415602	34417515
cg08789486	CHST2	-12.7141	2.76749e-35	1.81664e-27	-14.3142	1.12585	chr6	116411490	chr3	142838173	142841800
cg11383376	DUSP2	-12.714	2.76917e-35	1.81774e-27	-10.819	0.850951	chr14	69050558	chr2	96808905	96811179
cg02935272	CCL3	-12.7136	2.78382e-35	1.82736e-27	-12.9436	1.01809	chr18	3067385	chr17	34415602	34417515
cg05396392	NCR1	-12.7135	2.78637e-35	1.82904e-27	-7.3708	0.579761	chr20	57817959	chr19	55417508	55427508
cg01427126	CHST2	-12.7128	2.80948e-35	1.84421e-27	-9.61121	0.756027	chr16	3741213	chr3	142838173	142841800
cg15540433	DUSP2	-12.7128	2.80951e-35	1.84423e-27	-10.0652	0.791734	chr6	11292579	chr2	96808905	96811179
cg01104425	NCR1	-12.7126	2.81561e-35	1.84823e-27	-12.6781	0.997288	chr1	25249494	chr19	55417508	55427508
cg01506961	CCL3	-12.7122	2.82788e-35	1.85628e-27	-12.0748	0.94986	chr10	81019795	chr17	34415602	34417515
cg11233741	DUSP2	-12.7119	2.83823e-35	1.86308e-27	-7.94827	0.625261	chr9	139826759	chr2	96808905	96811179
cg22001211	NCR1	12.7117	2.84647e-35	1.86849e-27	15.2886	1.20272	chr2	61766532	chr19	55417508	55427508
cg23750514	DUSP2	-12.7114	2.85602e-35	1.87476e-27	-9.58789	0.754277	chr11	2790418	chr2	96808905	96811179
cg09000502	AHNAK	-12.7112	2.86231e-35	1.87889e-27	-6.69883	0.527003	chr3	37944377	chr11	62201016	62323707
cg03214715	NCR1	-12.7105	2.88461e-35	1.89352e-27	-13.1112	1.03152	chr12	57873176	chr19	55417508	55427508
cg18869624	AHNAK	-12.7104	2.88825e-35	1.89591e-27	-8.2658	0.650318	chr19	2260400	chr11	62201016	62323707
cg22608507	DUSP2	-12.7102	2.89348e-35	1.89935e-27	-11.0617	0.870301	chr12	123379308	chr2	96808905	96811179	Gestational age, Sex, Fetal vs adult liver, Tissue, Age, Smoking, Systolic Blood Pressure, Diastolic Blood Pressure, Birthweight, gestational age, age, sex
cg01808969	NCR1	-12.71	2.90236e-35	1.90517e-27	-12.1011	0.952094	chr7	4786364	chr19	55417508	55427508
cg07062978	CCL3	-12.7098	2.90896e-35	1.9095e-27	-10.6683	0.83938	chr2	207847270	chr17	34415602	34417515
cg20198627	DUSP2	12.7096	2.91638e-35	1.91438e-27	7.70244	0.606035	chr21	34672140	chr2	96808905	96811179
cg05892432	DUSP2	12.7091	2.93285e-35	1.92519e-27	17.1476	1.34924	chr16	67581675	chr2	96808905	96811179
cg23559544	NCR1	-12.7087	2.94645e-35	1.93412e-27	-8.7824	0.691055	chr14	95961108	chr19	55417508	55427508
cg06924277	DUSP2	-12.7084	2.95621e-35	1.94052e-27	-9.28422	0.730558	chr10	70444385	chr2	96808905	96811179
cg17981620	NCR1	-12.707	3.00371e-35	1.9717e-27	-10.8361	0.852764	chr17	6449778	chr19	55417508	55427508
cg12799029	DUSP2	-12.7061	3.03459e-35	1.99197e-27	-8.67874	0.683036	chr17	984184	chr2	96808905	96811179
cg03557614	DUSP2	-12.7061	3.03733e-35	1.99377e-27	-6.19584	0.487629	chr7	73508434	chr2	96808905	96811179
cg00565790	SIK1	-12.7059	3.04176e-35	1.99668e-27	-11.3161	0.890615	chr12	116985884	chr21	44834395	44847008
cg18538954	DUSP2	12.7058	3.04795e-35	2.00074e-27	11.1474	0.87735	chr16	56511477	chr2	96808905	96811179
cg11252555	AHNAK	-12.7057	3.04903e-35	2.00145e-27	-7.95645	0.62621	chr19	49993865	chr11	62201016	62323707
cg26263043	DUSP2	-12.7056	3.05285e-35	2.00396e-27	-9.74167	0.766721	chr3	39262442	chr2	96808905	96811179
cg12046321	DUSP2	-12.7053	3.06446e-35	2.01158e-27	-8.76815	0.690119	chr20	52684429	chr2	96808905	96811179
cg27417718	DUSP2	12.7047	3.08443e-35	2.02469e-27	8.27903	0.65165	chr12	123959679	chr2	96808905	96811179	MMP3 protein levels (SeqId = 2788-55)
cg21379968	NCR1	-12.7046	3.08764e-35	2.02679e-27	-13.3983	1.0546	chr17	66254010	chr19	55417508	55427508
cg02305850	DUSP2	12.704	3.11017e-35	2.04158e-27	8.86596	0.697887	chr11	126152462	chr2	96808905	96811179
cg10258591	SIK1	-12.7038	3.1184e-35	2.04699e-27	-11.8326	0.931424	chr8	19706534	chr21	44834395	44847008
cg25630322	CCL3	-12.7034	3.13103e-35	2.05528e-27	-16.1524	1.2715	chr2	216955455	chr17	34415602	34417515
cg25090121	DUSP2	-12.7033	3.13707e-35	2.05924e-27	-7.74704	0.609847	chr17	43407096	chr2	96808905	96811179
cg10201857	DUSP2	12.7027	3.15573e-35	2.07149e-27	6.56545	0.516853	chr17	38486151	chr2	96808905	96811179
cg05756986	NCR1	12.7025	3.1642e-35	2.07705e-27	12.0926	0.951982	chr11	4079345	chr19	55417508	55427508
cg26899598	CHST2	-12.7019	3.18578e-35	2.09122e-27	-11.9716	0.942504	chr15	91429088	chr3	142838173	142841800
cg06906951	DUSP2	-12.7017	3.19587e-35	2.09784e-27	-8.00306	0.63008	chr5	71614854	chr2	96808905	96811179
cg17592363	AHNAK	-12.7006	3.23685e-35	2.12474e-27	-8.01624	0.631173	chr7	104930547	chr11	62201016	62323707
cg08203410	NCR1	-12.7003	3.24606e-35	2.13078e-27	-11.2646	0.886952	chr8	22576658	chr19	55417508	55427508
cg05646531	AHNAK	-12.6998	3.26603e-35	2.1439e-27	-7.53179	0.593065	chr12	68515202	chr11	62201016	62323707
cg21838952	CHST2	-12.6994	3.28112e-35	2.1538e-27	-15.4595	1.21735	chr15	64197566	chr3	142838173	142841800
cg01286943	NCR1	-12.6993	3.28434e-35	2.15591e-27	-12.656	0.996588	chr16	89157300	chr19	55417508	55427508
cg17066452	AHNAK	-12.6987	3.30776e-35	2.17129e-27	-7.73121	0.60882	chr6	33173501	chr11	62201016	62323707
cg06983939	SIK1	-12.6986	3.30966e-35	2.17253e-27	-9.59147	0.755315	chr16	21369654	chr21	44834395	44847008
cg26863864	CCL3	-12.6979	3.338e-35	2.19113e-27	-11.6694	0.919003	chr16	57849138	chr17	34415602	34417515
cg22028456	SIK1	-12.6962	3.40455e-35	2.23483e-27	-12.9236	1.01791	chr11	124942622	chr21	44834395	44847008
cg03810139	NCR1	-12.6957	3.4238e-35	2.24746e-27	-12.9482	1.01989	chr22	29537404	chr19	55417508	55427508
cg17509489	CHST2	-12.6954	3.43748e-35	2.25644e-27	-10.273	0.809192	chr2	60593340	chr3	142838173	142841800
cg03205581	AHNAK	12.695	3.45015e-35	2.26476e-27	9.04865	0.712771	chr14	99671848	chr11	62201016	62323707
cg09596674	DUSP2	12.6941	3.48751e-35	2.28928e-27	6.07687	0.478716	chr3	46607350	chr2	96808905	96811179
cg00085493	DUSP2	12.6935	3.51178e-35	2.30521e-27	10.7259	0.844992	chr1	208040203	chr2	96808905	96811179
cg19035595	CHST2	-12.6934	3.51693e-35	2.30859e-27	-14.1636	1.11583	chr9	130609503	chr3	142838173	142841800
cg03094121	NCR1	-12.6928	3.54051e-35	2.32407e-27	-12.4619	0.981812	chr2	7906757	chr19	55417508	55427508
cg03286826	DUSP2	-12.6927	3.54271e-35	2.32552e-27	-13.9339	1.09778	chr8	66854720	chr2	96808905	96811179
cg11843935	NCR1	12.6927	3.54604e-35	2.3277e-27	10.3227	0.81328	chr8	128223109	chr19	55417508	55427508
cg01646195	DUSP2	12.6926	3.55017e-35	2.33041e-27	17.5801	1.38507	chr20	3826908	chr2	96808905	96811179
cg03737828	DUSP2	12.6918	3.58136e-35	2.35088e-27	5.3281	0.419807	chr20	52212770	chr2	96808905	96811179
cg13964152	DUSP2	-12.6914	3.59791e-35	2.36175e-27	-8.87442	0.699246	chr3	67644498	chr2	96808905	96811179
cg24713204	DUSP2	12.6907	3.62534e-35	2.37976e-27	4.70552	0.370783	chr19	57019373	chr2	96808905	96811179
cg01874525	CHST2	-12.6907	3.62666e-35	2.38062e-27	-13.3335	1.05065	chr7	194295	chr3	142838173	142841800
cg21008426	DUSP2	-12.6904	3.63794e-35	2.38802e-27	-9.29299	0.732283	chr19	18612018	chr2	96808905	96811179
cg23349517	AHNAK	-12.6898	3.66534e-35	2.40601e-27	-8.85844	0.698076	chr2	20064988	chr11	62201016	62323707
cg21831399	NCR1	-12.6895	3.67849e-35	2.41464e-27	-11.6775	0.920249	chr11	72452767	chr19	55417508	55427508
cg00499564	CCL3	-12.6891	3.69378e-35	2.42468e-27	-9.40427	0.741128	chr10	72360256	chr17	34415602	34417515
cg04519626	NCR1	-12.689	3.69831e-35	2.42765e-27	-11.4945	0.905864	chr7	3208493	chr19	55417508	55427508
cg08860136	DUSP2	-12.6881	3.73647e-35	2.4527e-27	-7.87891	0.620967	chr17	7111414	chr2	96808905	96811179
cg27578247	NCR1	-12.6881	3.7387e-35	2.45417e-27	-11.6562	0.918675	chr3	50510521	chr19	55417508	55427508
cg09849237	DUSP2	-12.6866	3.80277e-35	2.49623e-27	-9.4995	0.748781	chr12	52404250	chr2	96808905	96811179	Incident COPD, Prevalent COPD (Self-report)
cg25990556	SIK1	-12.6861	3.82543e-35	2.5111e-27	-11.4903	0.905742	chr8	120974799	chr21	44834395	44847008
cg26296571	CHST2	-12.6854	3.85604e-35	2.53119e-27	-10.4943	0.827274	chr13	49975680	chr3	142838173	142841800
cg04261258	AHNAK	12.6854	3.85776e-35	2.53232e-27	6.29852	0.496518	chr6	158189653	chr11	62201016	62323707
cg10614370	NCR1	-12.6849	3.87739e-35	2.5452e-27	-11.5615	0.911436	chr20	20188812	chr19	55417508	55427508
cg24618739	DUSP2	-12.6849	3.88065e-35	2.54734e-27	-13.294	1.04802	chr10	25154684	chr2	96808905	96811179
cg13211916	DUSP2	-12.6847	3.88654e-35	2.55121e-27	-13.1583	1.03734	chr13	115027249	chr2	96808905	96811179
cg12402265	NCR1	-12.6843	3.90576e-35	2.56383e-27	-11.9678	0.94351	chr3	9954187	chr19	55417508	55427508
cg00325390	NCR1	12.6843	3.9062e-35	2.56411e-27	15.5586	1.22661	chr7	5458847	chr19	55417508	55427508
cg00066351	DUSP2	-12.6843	3.90647e-35	2.5643e-27	-8.01963	0.632249	chr7	150130551	chr2	96808905	96811179
cg17868815	NCR1	-12.6838	3.92927e-35	2.57926e-27	-7.92484	0.624801	chr16	81476731	chr19	55417508	55427508
cg19613194	DUSP2	12.6837	3.93394e-35	2.58232e-27	9.9401	0.783692	chr13	35516223	chr2	96808905	96811179
cg02518216	DUSP2	12.6833	3.95233e-35	2.59439e-27	8.97946	0.707977	chr12	106533903	chr2	96808905	96811179
cg01350857	AHNAK	12.6831	3.96194e-35	2.6007e-27	7.23499	0.570445	chr1	25983951	chr11	62201016	62323707
cg08211591	DUSP2	-12.683	3.96334e-35	2.60162e-27	-11.6652	0.919747	chr8	48513516	chr2	96808905	96811179
cg09647993	DUSP2	-12.683	3.96432e-35	2.60227e-27	-9.774	0.770637	chr21	35321467	chr2	96808905	96811179
cg08538926	SIK1	-12.6828	3.9732e-35	2.6081e-27	-11.5664	0.911975	chr6	154925432	chr21	44834395	44847008
cg09859208	NCR1	-12.6827	3.97748e-35	2.61091e-27	-8.51101	0.671071	chr8	68229500	chr19	55417508	55427508
cg16780295	DUSP2	-12.6825	3.98617e-35	2.61661e-27	-7.87333	0.620801	chr6	111858148	chr2	96808905	96811179
cg03939739	DUSP2	-12.6824	3.99294e-35	2.62105e-27	-15.4102	1.21508	chr7	2685316	chr2	96808905	96811179
cg26445440	DUSP2	-12.682	4.00974e-35	2.63208e-27	-12.2674	0.967305	chr10	104754422	chr2	96808905	96811179
cg01358067	DUSP2	12.6815	4.0339e-35	2.64794e-27	7.84559	0.618664	chr22	29219102	chr2	96808905	96811179
cg03812561	NCR1	12.6812	4.04989e-35	2.65844e-27	12.5764	0.991736	chr12	66626239	chr19	55417508	55427508
cg09308077	NCR1	-12.681	4.05541e-35	2.66206e-27	-16.2417	1.28079	chr2	122236768	chr19	55417508	55427508
cg01726890	DUSP2	-12.6808	4.06757e-35	2.67005e-27	-11.3449	0.894656	chr7	38370874	chr2	96808905	96811179
cg24747295	CCL3	-12.68	4.10417e-35	2.69407e-27	-14.4457	1.13925	chr18	48634793	chr17	34415602	34417515
cg18881723	CREM	12.6797	4.11673e-35	2.70231e-27	10.1902	0.803657	chr1	160616870	chr10	35415719	35501886
cg05964510	DUSP2	-12.6796	4.12562e-35	2.70815e-27	-14.0127	1.10514	chr6	155281917	chr2	96808905	96811179
cg17804886	NCR1	-12.6787	4.16682e-35	2.73519e-27	-10.1106	0.797449	chr13	114871422	chr19	55417508	55427508
cg11380366	NCR1	-12.6783	4.18374e-35	2.7463e-27	-11.5681	0.912433	chr2	234243240	chr19	55417508	55427508
cg26641599	DUSP2	12.6781	4.19618e-35	2.75447e-27	10.7035	0.844248	chr6	41675846	chr2	96808905	96811179
cg06838405	DUSP2	-12.678	4.20147e-35	2.75794e-27	-10.4167	0.821636	chr7	26199249	chr2	96808905	96811179
cg26545623	DUSP2	12.6776	4.21877e-35	2.7693e-27	12.0699	0.952063	chr13	40677344	chr2	96808905	96811179
cg15726700	DUSP2	-12.6776	4.22026e-35	2.77027e-27	-11.6952	0.922509	chr3	196370254	chr2	96808905	96811179
cg15036326	AHNAK	-12.6771	4.2467e-35	2.78763e-27	-6.36783	0.502311	chr17	27048708	chr11	62201016	62323707
cg16052025	DUSP2	12.6768	4.26137e-35	2.79726e-27	8.42362	0.664493	chr1	2178014	chr2	96808905	96811179
cg22327543	CHST2	-12.6766	4.27079e-35	2.80344e-27	-13.8084	1.08929	chr22	37536156	chr3	142838173	142841800
cg21650076	NCR1	-12.6764	4.28066e-35	2.80992e-27	-10.5269	0.830437	chr6	5516496	chr19	55417508	55427508
cg21515766	CCL3	-12.676	4.30041e-35	2.82289e-27	-10.9671	0.86519	chr5	171595343	chr17	34415602	34417515
cg22230912	DUSP2	12.6757	4.31476e-35	2.8323e-27	8.25017	0.650866	chr3	16331335	chr2	96808905	96811179
cg14465165	NCR1	12.6755	4.32234e-35	2.83728e-27	8.47534	0.668639	chr17	38769229	chr19	55417508	55427508
cg22853608	DUSP2	-12.6752	4.33613e-35	2.84634e-27	-9.34264	0.737077	chr20	23437371	chr2	96808905	96811179
cg07756483	DUSP2	12.6748	4.35936e-35	2.86158e-27	15.3349	1.20988	chr19	44281665	chr2	96808905	96811179
cg11435874	DUSP2	-12.6742	4.38918e-35	2.88115e-27	-8.43214	0.6653	chr9	138668890	chr2	96808905	96811179
cg03555201	AHNAK	-12.6741	4.39566e-35	2.88541e-27	-8.21385	0.648083	chr1	153327578	chr11	62201016	62323707
cg06857018	CCL3	-12.6739	4.40564e-35	2.89196e-27	-18.2907	1.44318	chr7	1908314	chr17	34415602	34417515
cg23446297	NCR1	12.6733	4.43561e-35	2.91163e-27	18.3546	1.44829	chr6	143206640	chr19	55417508	55427508
cg15636859	CHST2	-12.673	4.45023e-35	2.92123e-27	-8.51179	0.671648	chr20	55982844	chr3	142838173	142841800
cg08657729	SIK1	-12.6726	4.4724e-35	2.93578e-27	-11.3553	0.896052	chr22	36146067	chr21	44834395	44847008
cg05983405	DUSP2	-12.6722	4.49059e-35	2.94773e-27	-10.557	0.833083	chr10	72360348	chr2	96808905	96811179
cg26261002	DUSP2	-12.6721	4.49574e-35	2.9511e-27	-12.1459	0.958477	chr12	56121764	chr2	96808905	96811179
cg13449535	DUSP2	-12.6713	4.5402e-35	2.98029e-27	-7.342	0.579421	chr1	1101348	chr2	96808905	96811179
cg07262653	CCL3	-12.6712	4.54249e-35	2.98179e-27	-12.4887	0.985599	chr16	57623560	chr17	34415602	34417515
cg26386284	NCR1	-12.671	4.55606e-35	2.9907e-27	-12.9726	1.0238	chr2	74069276	chr19	55417508	55427508
cg16522484	CHST2	-12.671	4.55624e-35	2.99082e-27	-11.6066	0.915998	chr14	95942049	chr3	142838173	142841800
cg19225438	CHST2	-12.6694	4.63949e-35	3.04547e-27	-19.1236	1.50944	chr14	64915054	chr3	142838173	142841800
cg23634952	NCR1	-12.6688	4.67172e-35	3.06662e-27	-15.5349	1.22623	chr9	130609460	chr19	55417508	55427508
cg02688146	NCR1	-12.6686	4.68124e-35	3.07287e-27	-9.84598	0.777195	chr3	45011100	chr19	55417508	55427508
cg18017657	SIK1	-12.6685	4.68718e-35	3.07677e-27	-11.3601	0.896721	chr6	36103968	chr21	44834395	44847008
cg04002181	CHST2	-12.6675	4.73938e-35	3.11103e-27	-10.7962	0.85227	chr22	51067515	chr3	142838173	142841800
cg15519474	DUSP2	12.6674	4.74942e-35	3.11762e-27	11.2825	0.890672	chr17	64300902	chr2	96808905	96811179
cg08922394	DUSP2	12.6664	4.80097e-35	3.15147e-27	12.9663	1.02368	chr14	89913922	chr2	96808905	96811179
cg11551236	DUSP2	12.6664	4.80387e-35	3.15337e-27	11.7227	0.925497	chr9	37034177	chr2	96808905	96811179
cg08210036	DUSP2	12.6645	4.91131e-35	3.2239e-27	7.87257	0.621627	chr17	1775372	chr2	96808905	96811179
cg14562426	NCR1	-12.6638	4.94807e-35	3.24802e-27	-7.74576	0.611645	chr6	31867757	chr19	55417508	55427508
cg09409838	AHNAK	12.6634	4.97134e-35	3.2633e-27	6.22973	0.491947	chr12	51403116	chr11	62201016	62323707
cg18409999	NCR1	-12.6633	4.97661e-35	3.26675e-27	-11.3269	0.894469	chr2	26992082	chr19	55417508	55427508
cg16871328	NCR1	-12.6625	5.02361e-35	3.29761e-27	-11.2892	0.891543	chr16	57622905	chr19	55417508	55427508
cg20506453	DUSP2	-12.6624	5.02972e-35	3.30162e-27	-7.6553	0.60457	chr14	21183181	chr2	96808905	96811179
cg10278020	NCR1	-12.6616	5.07403e-35	3.33071e-27	-10.4374	0.824335	chr6	158633013	chr19	55417508	55427508
cg21167761	NCR1	-12.6615	5.08267e-35	3.33637e-27	-14.2456	1.12512	chr11	77903617	chr19	55417508	55427508
cg07106737	CCL3	-12.6605	5.13878e-35	3.37321e-27	-13.8796	1.09629	chr16	88599035	chr17	34415602	34417515
cg23916460	SIK1	12.6601	5.16416e-35	3.38987e-27	9.26784	0.73205	chr16	28999450	chr21	44834395	44847008
cg12262564	DUSP2	12.66	5.16955e-35	3.39341e-27	9.25492	0.731036	chr1	156542103	chr2	96808905	96811179
cg26274662	AHNAK	12.6595	5.20076e-35	3.4139e-27	8.75394	0.691492	chr15	63729230	chr11	62201016	62323707
cg01393964	NCR1	-12.6588	5.24236e-35	3.4412e-27	-12.2927	0.971079	chr6	170098221	chr19	55417508	55427508
cg15352841	NCR1	-12.6579	5.29988e-35	3.47896e-27	-11.31	0.893514	chr2	28617672	chr19	55417508	55427508
cg08577982	DUSP2	12.657	5.34985e-35	3.51176e-27	8.33814	0.658775	chr15	91164193	chr2	96808905	96811179
cg15241779	NCR1	-12.657	5.35135e-35	3.51275e-27	-11.4645	0.905785	chr12	10459912	chr19	55417508	55427508
cg26949320	AHNAK	-12.6554	5.45354e-35	3.57982e-27	-6.85756	0.541869	chr16	4516375	chr11	62201016	62323707
cg06809522	AHNAK	-12.6552	5.46175e-35	3.58522e-27	-6.25997	0.494654	chr14	103031976	chr11	62201016	62323707
cg23178790	CCL3	-12.6552	5.4629e-35	3.58597e-27	-11.0301	0.871586	chr3	171865189	chr17	34415602	34417515
cg10913077	AHNAK	-12.6551	5.47126e-35	3.59146e-27	-7.72554	0.610469	chr3	57080664	chr11	62201016	62323707
cg14825251	DUSP2	12.6551	5.47174e-35	3.59177e-27	11.4895	0.907898	chr11	36588432	chr2	96808905	96811179
cg03315866	SIK1	12.655	5.47759e-35	3.59561e-27	8.90136	0.703387	chr19	39147297	chr21	44834395	44847008
cg11254522	DUSP2	-12.6549	5.48373e-35	3.59964e-27	-9.2102	0.727797	chr1	27950343	chr2	96808905	96811179
cg06421614	AHNAK	12.6546	5.50064e-35	3.61074e-27	8.2371	0.650916	chr17	7121116	chr11	62201016	62323707
cg15518113	DUSP2	-12.6542	5.52883e-35	3.62925e-27	-10.2635	0.811075	chr1	167400121	chr2	96808905	96811179
cg08740901	AHNAK	12.6541	5.53716e-35	3.63471e-27	7.5231	0.594521	chr2	240144335	chr11	62201016	62323707
cg27573549	SIK1	-12.6522	5.65992e-35	3.71529e-27	-13.5939	1.07444	chr19	56189952	chr21	44834395	44847008
cg00259518	CHST2	-12.6514	5.71267e-35	3.74992e-27	-13.7207	1.08453	chr2	43397515	chr3	142838173	142841800
cg13272296	CHST2	-12.6513	5.71337e-35	3.75039e-27	-15.6345	1.23579	chr4	153877907	chr3	142838173	142841800
cg06805218	AHNAK	-12.6506	5.76494e-35	3.78424e-27	-8.602	0.67997	chr5	14676623	chr11	62201016	62323707
cg23462985	DUSP2	-12.6505	5.76576e-35	3.78477e-27	-10.8195	0.855259	chr5	142178218	chr2	96808905	96811179
cg25302142	AHNAK	-12.6502	5.78799e-35	3.79937e-27	-7.45068	0.588977	chr1	54604196	chr11	62201016	62323707
cg03196720	DUSP2	12.6502	5.78967e-35	3.80047e-27	4.70869	0.372223	chr12	6473299	chr2	96808905	96811179
cg01797899	NCR1	12.6501	5.79647e-35	3.80493e-27	12.7136	1.00502	chr14	22978195	chr19	55417508	55427508
cg11296110	NCR1	-12.6497	5.82141e-35	3.82131e-27	-10.4504	0.826141	chr1	1690811	chr19	55417508	55427508
cg15158893	NCR1	-12.6492	5.85362e-35	3.84245e-27	-10.6818	0.844463	chr1	43402937	chr19	55417508	55427508
cg18342814	NCR1	-12.6487	5.89144e-35	3.86727e-27	-13.8842	1.09768	chr21	45755740	chr19	55417508	55427508
cg17858625	DUSP2	12.6482	5.9265e-35	3.89029e-27	9.48071	0.749572	chr10	73643353	chr2	96808905	96811179
cg10540110	DUSP2	12.6474	5.97836e-35	3.92433e-27	10.367	0.819695	chr1	202775609	chr2	96808905	96811179	Gestational age, Fetal vs adult liver, Tissue, age, Lung cancer, atopy, Incident COPD
cg19912141	DUSP2	-12.6472	5.98958e-35	3.93169e-27	-12.4863	0.987276	chr11	3251760	chr2	96808905	96811179
cg01769460	DUSP2	-12.6455	6.10791e-35	4.00937e-27	-12.1049	0.957244	chr8	101428445	chr2	96808905	96811179
cg04688539	DUSP2	12.6445	6.18099e-35	4.05734e-27	11.9352	0.943906	chr6	170468512	chr2	96808905	96811179
cg23942349	DUSP2	-12.6436	6.24776e-35	4.10117e-27	-11.122	0.879654	chr12	57858027	chr2	96808905	96811179
cg26416591	DUSP2	12.6429	6.29822e-35	4.13429e-27	11.8386	0.936385	chr11	47790035	chr2	96808905	96811179
cg26991761	SIK1	12.6423	6.3422e-35	4.16316e-27	9.47875	0.749766	chr11	67071064	chr21	44834395	44847008
cg02705950	NCR1	-12.6418	6.38105e-35	4.18866e-27	-17.3869	1.37536	chr9	116287678	chr19	55417508	55427508
cg10826400	NCR1	12.6414	6.40655e-35	4.2054e-27	21.6439	1.71214	chr22	42258288	chr19	55417508	55427508
cg03881776	CHST2	-12.6413	6.41766e-35	4.2127e-27	-14.3771	1.13732	chr5	945838	chr3	142838173	142841800
cg19859287	NCR1	-12.6411	6.42735e-35	4.21906e-27	-11.3452	0.897487	chr5	75921516	chr19	55417508	55427508
cg27351690	SIK1	-12.6402	6.49982e-35	4.26662e-27	-13.9481	1.10348	chr22	44601110	chr21	44834395	44847008
cg10634775	NCR1	-12.64	6.51071e-35	4.27377e-27	-16.5598	1.31011	chr17	2137193	chr19	55417508	55427508
cg17220933	NCR1	12.6381	6.65874e-35	4.37094e-27	10.3617	0.819883	chr1	206729613	chr19	55417508	55427508
cg05115314	NCR1	-12.6381	6.65891e-35	4.37106e-27	-10.871	0.860182	chr21	45301421	chr19	55417508	55427508
cg24624256	CHST2	-12.6376	6.69177e-35	4.39263e-27	-21.9159	1.73418	chr15	69844667	chr3	142838173	142841800
cg11529819	CHST2	-12.6366	6.77344e-35	4.44624e-27	-13.8954	1.09962	chr1	27695677	chr3	142838173	142841800
cg02676199	SIK1	12.6355	6.86084e-35	4.50361e-27	11.87	0.939419	chr14	23016309	chr21	44834395	44847008
cg08756018	AHNAK	-12.6348	6.91045e-35	4.53618e-27	-7.3723	0.58349	chr3	172281213	chr11	62201016	62323707
cg24382627	AHNAK	12.6347	6.91758e-35	4.54085e-27	7.41276	0.586697	chr2	43424094	chr11	62201016	62323707
cg24749333	NCR1	-12.6346	6.92644e-35	4.54667e-27	-12.7001	1.00518	chr9	124087768	chr19	55417508	55427508
cg02485804	DUSP2	-12.6344	6.94454e-35	4.55855e-27	-5.07725	0.401859	chr15	60834343	chr2	96808905	96811179
cg19308612	DUSP2	12.634	6.97622e-35	4.57935e-27	7.7491	0.613352	chr17	1775124	chr2	96808905	96811179
cg20934105	DUSP2	12.6337	7.00018e-35	4.59508e-27	11.0039	0.870995	chr14	93118717	chr2	96808905	96811179
cg13584784	SIK1	-12.6337	7.00291e-35	4.59686e-27	-11.0794	0.87697	chr6	30619190	chr21	44834395	44847008
cg15324996	DUSP2	12.6336	7.00671e-35	4.59936e-27	10.7258	0.848989	chr3	187693346	chr2	96808905	96811179
cg11642681	AHNAK	12.6327	7.08029e-35	4.64766e-27	6.14242	0.486231	chr8	29210373	chr11	62201016	62323707
cg16212145	CCL3	-12.6314	7.18624e-35	4.71721e-27	-9.73802	0.770936	chr14	25103730	chr17	34415602	34417515
cg14575756	DUSP2	12.6314	7.18974e-35	4.71951e-27	5.76208	0.456171	chr10	31426448	chr2	96808905	96811179
cg21706867	DUSP2	12.6313	7.2012e-35	4.72703e-27	8.1927	0.648605	chr5	54837161	chr2	96808905	96811179
cg10540573	AHNAK	-12.6311	7.21378e-35	4.73528e-27	-8.30875	0.657801	chr2	218869684	chr11	62201016	62323707
cg23013137	DUSP2	-12.631	7.22172e-35	4.7405e-27	-12.3751	0.979737	chr14	24676542	chr2	96808905	96811179
cg10656756	NCR1	-12.631	7.22406e-35	4.74203e-27	-11.9966	0.949773	chr2	7889419	chr19	55417508	55427508
cg02076014	DUSP2	12.6309	7.23048e-35	4.74625e-27	11.1177	0.880195	chr1	12218966	chr2	96808905	96811179
cg07381806	DUSP2	12.6305	7.26068e-35	4.76607e-27	3.55085	0.281132	chr19	2094327	chr2	96808905	96811179
cg03444800	DUSP2	-12.6299	7.3117e-35	4.79956e-27	-8.29345	0.65665	chr7	92033513	chr2	96808905	96811179
cg11476013	AHNAK	-12.6295	7.35083e-35	4.82525e-27	-8.17861	0.647582	chr17	39816934	chr11	62201016	62323707
cg21713991	DUSP2	12.6292	7.37703e-35	4.84245e-27	6.60505	0.523	chr8	21718256	chr2	96808905	96811179
cg26233914	AHNAK	-12.6286	7.42701e-35	4.87526e-27	-10.6119	0.840309	chr16	31366536	chr11	62201016	62323707
cg16861079	CHST2	-12.6281	7.47034e-35	4.90369e-27	-7.30039	0.578109	chr16	53242619	chr3	142838173	142841800
cg11938080	CCL3	-12.628	7.476e-35	4.90741e-27	-13.6491	1.08086	chr2	85924685	chr17	34415602	34417515
cg03935228	CHST2	-12.6278	7.49495e-35	4.91985e-27	-12.8534	1.01787	chr7	104771546	chr3	142838173	142841800
cg19163395	CHST2	12.627	7.56569e-35	4.96629e-27	9.9299	0.786404	chr17	42164433	chr3	142838173	142841800
cg04068959	SIK1	-12.6269	7.57276e-35	4.97093e-27	-12.4974	0.989744	chr3	187687611	chr21	44834395	44847008
cg08126789	NCR1	-12.6268	7.58224e-35	4.97715e-27	-16.1523	1.27921	chr16	84746995	chr19	55417508	55427508
cg13505230	DUSP2	-12.6266	7.5965e-35	4.98651e-27	-8.21458	0.650577	chr4	40566268	chr2	96808905	96811179
cg06996640	DUSP2	-12.6265	7.6061e-35	4.99282e-27	-6.59969	0.522685	chr19	10526652	chr2	96808905	96811179
cg24931825	DUSP2	-12.6241	7.82218e-35	5.13465e-27	-11.2068	0.887735	chr19	4212867	chr2	96808905	96811179
cg01655979	AHNAK	-12.6236	7.86416e-35	5.16221e-27	-8.28902	0.656629	chr2	120509481	chr11	62201016	62323707
cg01087239	SIK1	12.6228	7.93483e-35	5.2086e-27	10.7383	0.850708	chr19	18385502	chr21	44834395	44847008
cg20764656	CHST2	-12.6196	8.23779e-35	5.40747e-27	-9.82439	0.778504	chr14	65410479	chr3	142838173	142841800
cg03036777	DUSP2	-12.6186	8.33432e-35	5.47083e-27	-9.25428	0.733387	chr1	33648819	chr2	96808905	96811179
cg03056374	DUSP2	-12.6178	8.40498e-35	5.51721e-27	-10.5563	0.836617	chr11	9599103	chr2	96808905	96811179
cg01740660	AHNAK	12.6177	8.41528e-35	5.52398e-27	6.9301	0.549236	chr12	52346100	chr11	62201016	62323707
cg03485261	AHNAK	-12.6175	8.43234e-35	5.53517e-27	-8.39078	0.665009	chr10	48399649	chr11	62201016	62323707
cg18353345	CHST2	12.6173	8.45228e-35	5.54826e-27	23.1042	1.83115	chr21	46961669	chr3	142838173	142841800
cg09878888	CHST2	-12.6167	8.51643e-35	5.59037e-27	-9.45544	0.74944	chr11	57529614	chr3	142838173	142841800
cg17928571	DUSP2	-12.6166	8.52304e-35	5.59471e-27	-9.94016	0.787863	chr8	134151504	chr2	96808905	96811179
cg07727884	AHNAK	12.6162	8.56394e-35	5.62156e-27	9.27144	0.734884	chr17	19290503	chr11	62201016	62323707
cg26030944	DUSP2	-12.6156	8.62192e-35	5.65962e-27	-7.38398	0.585305	chr4	1178450	chr2	96808905	96811179
cg24163242	CHST2	-12.6153	8.65237e-35	5.67961e-27	-9.10572	0.7218	chr8	48648813	chr3	142838173	142841800
cg09076077	DUSP2	-12.6148	8.70342e-35	5.71312e-27	-10.2542	0.81287	chr20	58630315	chr2	96808905	96811179
cg16685895	DUSP2	-12.6144	8.74386e-35	5.73966e-27	-8.72735	0.691857	chr5	16536595	chr2	96808905	96811179
cg01190615	NCR1	-12.614	8.78576e-35	5.76717e-27	-14.5857	1.15631	chr17	45821623	chr19	55417508	55427508
cg13949137	NCR1	-12.6132	8.8688e-35	5.82168e-27	-12.8439	1.0183	chr8	27560492	chr19	55417508	55427508
cg23305408	AHNAK	12.6131	8.87063e-35	5.82288e-27	7.38342	0.585376	chr1	32169701	chr11	62201016	62323707
cg14855789	DUSP2	12.6126	8.92991e-35	5.86179e-27	6.25719	0.496108	chr6	90996115	chr2	96808905	96811179
cg09568833	AHNAK	-12.6123	8.95313e-35	5.87703e-27	-7.16058	0.567745	chr20	47356164	chr11	62201016	62323707
cg10592478	DUSP2	12.6122	8.96206e-35	5.8829e-27	10.2125	0.809729	chr12	53612641	chr2	96808905	96811179
cg02079181	NCR1	12.6122	8.969e-35	5.88745e-27	10.5578	0.837114	chr1	206290094	chr19	55417508	55427508
cg01460436	AHNAK	12.612	8.98271e-35	5.89645e-27	6.7314	0.533728	chr20	44687454	chr11	62201016	62323707
cg21563683	AHNAK	12.612	8.98493e-35	5.89791e-27	7.61401	0.603711	chr12	46767928	chr11	62201016	62323707
cg26755038	AHNAK	-12.612	8.99112e-35	5.90197e-27	-7.67957	0.608912	chr22	18264535	chr11	62201016	62323707
cg09143697	CHST2	-12.6117	9.01776e-35	5.91946e-27	-14.7601	1.17035	chr1	42166835	chr3	142838173	142841800
cg21189154	DUSP2	-12.6115	9.03508e-35	5.93083e-27	-10.6944	0.847987	chr7	129785869	chr2	96808905	96811179
cg04748516	DUSP2	-12.6108	9.11393e-35	5.98259e-27	-9.74791	0.772983	chr11	62230794	chr2	96808905	96811179
cg07153995	AHNAK	-12.6105	9.14714e-35	6.00438e-27	-8.19101	0.649541	chr5	171875680	chr11	62201016	62323707
cg08666103	AHNAK	-12.6105	9.14855e-35	6.00531e-27	-7.20418	0.571286	chr3	46990182	chr11	62201016	62323707
cg21991803	CHST2	-12.6103	9.16232e-35	6.01435e-27	-15.2807	1.21177	chr12	2613448	chr3	142838173	142841800
cg00700609	AHNAK	-12.6102	9.17343e-35	6.02164e-27	-7.74185	0.613935	chr21	44993442	chr11	62201016	62323707
cg03267959	NCR1	-12.61	9.19254e-35	6.03419e-27	-8.67139	0.687658	chr1	33511511	chr19	55417508	55427508
cg20688738	NCR1	-12.6098	9.22085e-35	6.05277e-27	-9.25472	0.733933	chr17	65256705	chr19	55417508	55427508
cg09932794	DUSP2	-12.6096	9.23467e-35	6.06184e-27	-12.6018	0.999381	chr13	28147747	chr2	96808905	96811179
cg01864326	NCR1	12.6095	9.24596e-35	6.06925e-27	11.0079	0.872979	chr6	53053372	chr19	55417508	55427508
cg14025053	DUSP2	12.6094	9.25599e-35	6.07584e-27	14.5525	1.1541	chr8	104153637	chr2	96808905	96811179
cg11504495	DUSP2	-12.6093	9.26982e-35	6.08491e-27	-9.39608	0.745171	chr7	48128148	chr2	96808905	96811179
cg20114528	NCR1	-12.609	9.30239e-35	6.1063e-27	-12.7878	1.01418	chr12	48552006	chr19	55417508	55427508
cg15598244	DUSP2	12.6085	9.35135e-35	6.13843e-27	9.32038	0.739212	chr1	23696413	chr2	96808905	96811179
cg11961845	DUSP2	-12.6085	9.35975e-35	6.14395e-27	-9.67781	0.767564	chr7	129008179	chr2	96808905	96811179
cg05197760	DUSP2	12.608	9.40564e-35	6.17407e-27	9.14043	0.724968	chr12	25056500	chr2	96808905	96811179
cg17890932	DUSP2	-12.6076	9.45289e-35	6.20509e-27	-11.4394	0.907344	chr1	55675110	chr2	96808905	96811179
cg08145177	AHNAK	12.6071	9.50912e-35	6.242e-27	8.2311	0.652895	chr19	17413767	chr11	62201016	62323707
cg22243690	DUSP2	-12.6069	9.52988e-35	6.25563e-27	-8.93774	0.708956	chr17	47952618	chr2	96808905	96811179
cg11944324	CCL3	-12.6069	9.53487e-35	6.2589e-27	-13.7014	1.08683	chr11	1296536	chr17	34415602	34417515
cg10553154	CHST2	-12.6058	9.64916e-35	6.33392e-27	-11.0863	0.87946	chr10	103661271	chr3	142838173	142841800
cg23481102	DUSP2	-12.6058	9.65267e-35	6.33623e-27	-7.08599	0.562122	chr7	45442673	chr2	96808905	96811179
cg27447382	AHNAK	12.6058	9.6532e-35	6.33657e-27	7.71769	0.612234	chr3	23804563	chr11	62201016	62323707
cg13197072	AHNAK	-12.6057	9.66331e-35	6.34321e-27	-8.26066	0.655312	chr8	140674040	chr11	62201016	62323707
cg00620024	NCR1	12.6053	9.7091e-35	6.37327e-27	9.22208	0.731605	chr9	127952891	chr19	55417508	55427508
cg09537006	DUSP2	-12.605	9.74279e-35	6.39539e-27	-11.5933	0.919739	chr14	74237539	chr2	96808905	96811179
cg12263716	DUSP2	-12.6035	9.90976e-35	6.50499e-27	-9.35271	0.742073	chr15	81608619	chr2	96808905	96811179
cg14783703	AHNAK	12.6029	9.98345e-35	6.55336e-27	6.82773	0.54176	chr10	112594867	chr11	62201016	62323707	fractional exhaled nitric oxide (FeNO), Incident Type 2 Diabetes, C-reactive protein (CRP) levels
cg10575067	AHNAK	12.6019	1.00915e-34	6.62427e-27	5.87445	0.466155	chr19	39896215	chr11	62201016	62323707
cg23279467	DUSP2	-12.6012	1.01725e-34	6.67745e-27	-6.70919	0.532424	chr1	89777719	chr2	96808905	96811179
cg10557763	CHST2	-12.6012	1.01791e-34	6.68178e-27	-11.5878	0.919582	chr2	88914098	chr3	142838173	142841800
cg17418085	NCR1	12.6008	1.02186e-34	6.70773e-27	19.5455	1.55113	chr1	31229122	chr19	55417508	55427508
cg15456643	AHNAK	12.6006	1.02429e-34	6.72366e-27	8.30614	0.659185	chr20	42592908	chr11	62201016	62323707
cg10165241	CREM	-12.6006	1.02444e-34	6.72462e-27	-8.7751	0.696403	chr19	4709493	chr10	35415719	35501886
cg21379733	NCR1	12.5998	1.03358e-34	6.78464e-27	10.8867	0.864034	chr3	71136296	chr19	55417508	55427508
cg11932954	DUSP2	-12.5997	1.03522e-34	6.79543e-27	-8.85055	0.702442	chr20	45202478	chr2	96808905	96811179
cg21927395	AHNAK	-12.5995	1.03701e-34	6.80716e-27	-11.2153	0.890137	chr17	71225049	chr11	62201016	62323707
cg13057559	DUSP2	12.5993	1.03995e-34	6.82649e-27	8.07067	0.640565	chr3	71180415	chr2	96808905	96811179
cg12861941	AHNAK	12.5986	1.04801e-34	6.87935e-27	10.6039	0.841675	chr3	185677711	chr11	62201016	62323707
cg15865606	DUSP2	-12.5977	1.05894e-34	6.95111e-27	-12.4981	0.992095	chr17	75853127	chr2	96808905	96811179
cg23610588	DUSP2	12.5975	1.062e-34	6.97123e-27	9.81796	0.779359	chr22	44438406	chr2	96808905	96811179
cg03309336	CHST2	-12.5973	1.06418e-34	6.98552e-27	-15.4677	1.22786	chr18	12399519	chr3	142838173	142841800
cg23475710	NCR1	-12.5969	1.06885e-34	7.01615e-27	-10.5248	0.83551	chr9	137188193	chr19	55417508	55427508
cg06484755	NCR1	-12.5967	1.07196e-34	7.03657e-27	-12.5185	0.993797	chr9	123867869	chr19	55417508	55427508
cg25605737	AHNAK	-12.5965	1.0738e-34	7.04865e-27	-9.14486	0.725984	chr14	21144470	chr11	62201016	62323707
cg20835863	CCL3	12.5964	1.07509e-34	7.05711e-27	20.008	1.58839	chr14	95981689	chr17	34415602	34417515
cg21637176	AHNAK	-12.5963	1.07622e-34	7.06454e-27	-8.14002	0.646222	chr4	5140976	chr11	62201016	62323707
cg08772854	DUSP2	-12.5958	1.0826e-34	7.10643e-27	-10.1934	0.809271	chr10	134444602	chr2	96808905	96811179
cg27306101	DUSP2	-12.5956	1.08476e-34	7.12059e-27	-9.67572	0.76818	chr18	76960153	chr2	96808905	96811179
cg06267082	AHNAK	-12.5954	1.08765e-34	7.13958e-27	-7.63566	0.606226	chr5	172205410	chr11	62201016	62323707
cg21801474	DUSP2	-12.5943	1.10112e-34	7.22798e-27	-8.99848	0.714487	chr5	55790189	chr2	96808905	96811179
cg27034395	CCL3	-12.5939	1.10597e-34	7.25984e-27	-10.3517	0.821956	chr8	134783614	chr17	34415602	34417515
cg01103597	DUSP2	-12.5935	1.11187e-34	7.29856e-27	-5.76966	0.458147	chr1	25242147	chr2	96808905	96811179
cg01586797	DUSP2	12.5928	1.12018e-34	7.3531e-27	8.25333	0.655399	chr1	24223252	chr2	96808905	96811179
cg27333268	NCR1	-12.5921	1.12972e-34	7.41576e-27	-13.1357	1.04317	chr14	22923939	chr19	55417508	55427508
cg26631131	DUSP2	-12.5914	1.13823e-34	7.4716e-27	-7.21561	0.573056	chr19	45240591	chr2	96808905	96811179
cg01266689	CHST2	-12.5914	1.13923e-34	7.47816e-27	-18.2785	1.45167	chr19	16487176	chr3	142838173	142841800
cg09429544	CHST2	-12.5903	1.15272e-34	7.56674e-27	-7.66597	0.608877	chr17	59222682	chr3	142838173	142841800
cg25390755	DUSP2	-12.5898	1.15974e-34	7.6128e-27	-9.22127	0.73244	chr1	110573395	chr2	96808905	96811179
cg21001667	DUSP2	-12.5893	1.16663e-34	7.65799e-27	-11.6203	0.923034	chr20	32954013	chr2	96808905	96811179
cg21652664	DUSP2	12.589	1.17006e-34	7.68053e-27	12.4818	0.991479	chr11	126152369	chr2	96808905	96811179
cg24818585	DUSP2	-12.589	1.17036e-34	7.68252e-27	-8.91446	0.708114	chr10	73527235	chr2	96808905	96811179
cg18691862	NCR1	12.5889	1.17231e-34	7.69534e-27	11.3415	0.900911	chr17	38096648	chr19	55417508	55427508
cg06306219	DUSP2	12.5873	1.19409e-34	7.83828e-27	15.9017	1.26332	chr4	154075044	chr2	96808905	96811179
cg14254562	NCR1	-12.5871	1.19702e-34	7.85748e-27	-15.8003	1.25528	chr9	84213071	chr19	55417508	55427508
cg11143966	NCR1	-12.5869	1.19918e-34	7.87169e-27	-12.2238	0.971156	chr11	1780259	chr19	55417508	55427508
cg24990317	NCR1	-12.5866	1.20283e-34	7.89566e-27	-7.35285	0.58418	chr12	124908617	chr19	55417508	55427508
cg19098423	AHNAK	12.5864	1.20582e-34	7.91525e-27	7.11855	0.565574	chr9	134138287	chr11	62201016	62323707
cg09226262	AHNAK	12.586	1.21143e-34	7.95208e-27	5.74538	0.45649	chr19	46319145	chr11	62201016	62323707
cg05273495	CHST2	-12.5856	1.21764e-34	7.99288e-27	-9.26768	0.736373	chr17	59222606	chr3	142838173	142841800
cg09082287	DUSP2	12.5852	1.22216e-34	8.02254e-27	5.86604	0.466105	chr1	65730494	chr2	96808905	96811179
cg03850448	CHST2	-12.5852	1.2233e-34	8.03e-27	-15.1307	1.20226	chr19	35604181	chr3	142838173	142841800
cg15333769	CHST2	-12.5847	1.23002e-34	8.07415e-27	-16.4165	1.30448	chr22	26983348	chr3	142838173	142841800
cg24470880	NCR1	-12.5846	1.23186e-34	8.08623e-27	-13.5039	1.07305	chr13	24279614	chr19	55417508	55427508
cg12215975	SIK1	-12.5844	1.23408e-34	8.10079e-27	-12.0757	0.959578	chr1	53107021	chr21	44834395	44847008
cg12692945	AHNAK	-12.584	1.23923e-34	8.1346e-27	-8.37957	0.665889	chr4	141160003	chr11	62201016	62323707
cg22023873	AHNAK	12.5837	1.24402e-34	8.166e-27	8.43775	0.67053	chr1	212839179	chr11	62201016	62323707
cg20832875	NCR1	12.5834	1.24805e-34	8.19246e-27	9.52808	0.757193	chr17	74709662	chr19	55417508	55427508
cg13924807	DUSP2	-12.5833	1.24933e-34	8.20087e-27	-9.27875	0.737385	chr5	153994571	chr2	96808905	96811179
cg23518762	NCR1	12.5828	1.25723e-34	8.25272e-27	10.3518	0.822694	chr5	138860810	chr19	55417508	55427508
cg17926647	DUSP2	12.5816	1.27403e-34	8.36302e-27	8.12273	0.645603	chr1	226910154	chr2	96808905	96811179
cg07417874	AHNAK	-12.5816	1.27477e-34	8.36786e-27	-7.70651	0.612523	chr1	61946752	chr11	62201016	62323707
cg22768358	CCL3	-12.5813	1.27813e-34	8.38996e-27	-10.1067	0.803311	chr11	113947148	chr17	34415602	34417515
cg15138708	AHNAK	-12.581	1.28365e-34	8.42618e-27	-7.75355	0.616292	chr2	37876083	chr11	62201016	62323707
cg14292874	NCR1	12.5808	1.28659e-34	8.44545e-27	10.5085	0.835285	chr4	110469930	chr19	55417508	55427508
cg05313217	NCR1	12.5807	1.28785e-34	8.45375e-27	19.0101	1.51105	chr13	53581981	chr19	55417508	55427508
cg09339251	DUSP2	-12.5793	1.30856e-34	8.58965e-27	-13.4231	1.06708	chr16	53133131	chr2	96808905	96811179
cg06003656	AHNAK	12.5788	1.31669e-34	8.64307e-27	7.33133	0.582835	chr5	166405676	chr11	62201016	62323707
cg05902643	AHNAK	-12.5786	1.31965e-34	8.6625e-27	-9.59873	0.763103	chr16	53132998	chr11	62201016	62323707
cg07165260	CHST2	12.5785	1.32058e-34	8.66855e-27	7.3369	0.583289	chr16	85062881	chr3	142838173	142841800
cg01320698	SIK1	12.5782	1.32488e-34	8.69684e-27	10.0814	0.801495	chr1	9788517	chr21	44834395	44847008
cg12581512	DUSP2	-12.5774	1.33686e-34	8.77544e-27	-8.07919	0.642356	chr14	94422013	chr2	96808905	96811179
cg04841442	AHNAK	12.5764	1.35218e-34	8.87601e-27	6.62917	0.52711	chr20	33463910	chr11	62201016	62323707
cg24430034	CREM	-12.5764	1.35339e-34	8.88393e-27	-10.4251	0.828943	chr13	110386176	chr10	35415719	35501886
cg10136146	CHST2	-12.576	1.35905e-34	8.92111e-27	-18.1929	1.44664	chr11	2403498	chr3	142838173	142841800
cg02836135	NCR1	12.5758	1.36196e-34	8.94022e-27	10.2173	0.812455	chr6	108052093	chr19	55417508	55427508
cg27583604	NCR1	12.5756	1.36508e-34	8.96066e-27	11.828	0.940553	chr1	45267345	chr19	55417508	55427508
cg05472466	AHNAK	-12.5752	1.37156e-34	9.00322e-27	-7.85535	0.624671	chr15	80870768	chr11	62201016	62323707
cg18621678	NCR1	12.5743	1.38554e-34	9.09496e-27	8.31614	0.66136	chr17	38769295	chr19	55417508	55427508
cg15428169	DUSP2	12.5741	1.38908e-34	9.11823e-27	9.21741	0.733048	chr11	60749794	chr2	96808905	96811179
cg02192218	DUSP2	-12.574	1.3904e-34	9.12688e-27	-13.9316	1.10796	chr16	28500049	chr2	96808905	96811179
cg04176246	CHST2	-12.5737	1.3954e-34	9.1597e-27	-11.6312	0.925039	chr17	55434640	chr3	142838173	142841800
cg13650740	NCR1	-12.5734	1.39928e-34	9.18519e-27	-12.4645	0.991337	chr10	80516517	chr19	55417508	55427508
cg16536739	AHNAK	-12.5727	1.41196e-34	9.26845e-27	-8.04748	0.640078	chr10	99532636	chr11	62201016	62323707
cg04674060	NCR1	12.5726	1.41368e-34	9.27969e-27	9.27383	0.737624	chr17	7792063	chr19	55417508	55427508
cg12923649	DUSP2	-12.5721	1.42185e-34	9.33333e-27	-8.76975	0.697559	chr20	20584339	chr2	96808905	96811179
cg16149607	NCR1	-12.5715	1.4302e-34	9.38818e-27	-8.14394	0.647808	chr9	110918931	chr19	55417508	55427508
cg04728363	CHST2	-12.5715	1.43107e-34	9.39384e-27	-11.7707	0.936303	chr6	109268171	chr3	142838173	142841800
cg18852887	NCR1	-12.5709	1.44122e-34	9.46049e-27	-12.935	1.02897	chr6	35159782	chr19	55417508	55427508
cg17985486	CHST2	-12.5704	1.44892e-34	9.51102e-27	-14.1224	1.12346	chr17	80308755	chr3	142838173	142841800
cg04406496	DUSP2	-12.5703	1.45122e-34	9.52615e-27	-10.4348	0.830117	chr1	197776460	chr2	96808905	96811179
cg03906910	NCR1	12.5702	1.45312e-34	9.53857e-27	6.70552	0.533447	chr5	142814388	chr19	55417508	55427508
cg04681088	AHNAK	-12.5698	1.45985e-34	9.58276e-27	-7.25432	0.577125	chr18	52918079	chr11	62201016	62323707
cg13562176	CHST2	-12.5696	1.46165e-34	9.59462e-27	-11.7463	0.934497	chr16	4544400	chr3	142838173	142841800
cg15860510	CHST2	-12.5694	1.46549e-34	9.61983e-27	-12.1103	0.96347	chr1	110306687	chr3	142838173	142841800
cg04953120	SIK1	-12.5694	1.46574e-34	9.62146e-27	-13.2219	1.05191	chr3	169559320	chr21	44834395	44847008
cg03715130	CCL3	-12.5689	1.47482e-34	9.68105e-27	-11.4913	0.914268	chr2	8418248	chr17	34415602	34417515
cg03116459	NCR1	-12.568	1.49019e-34	9.78196e-27	-7.38585	0.587673	chr2	169402526	chr19	55417508	55427508
cg11441704	AHNAK	12.5656	1.5318e-34	1.00551e-26	10.145	0.807363	chr21	45145759	chr11	62201016	62323707
cg25194988	SIK1	12.5654	1.5354e-34	1.00787e-26	10.7611	0.856412	chr14	22998371	chr21	44834395	44847008
cg18105842	DUSP2	12.5645	1.55118e-34	1.01823e-26	8.33757	0.663584	chr17	7341440	chr2	96808905	96811179
cg10356204	SIK1	-12.5643	1.55381e-34	1.01995e-26	-11.832	0.941713	chr19	2255744	chr21	44834395	44847008
cg08527573	CCL3	-12.5643	1.55419e-34	1.02021e-26	-14.6281	1.16426	chr3	142886665	chr17	34415602	34417515
cg23038529	CCL3	12.5639	1.5619e-34	1.02527e-26	11.2962	0.899099	chr1	173176465	chr17	34415602	34417515
cg26609239	DUSP2	-12.5639	1.56196e-34	1.02531e-26	-9.63707	0.767047	chr3	4780505	chr2	96808905	96811179
cg02181310	DUSP2	12.5626	1.58483e-34	1.04031e-26	8.68342	0.691213	chr19	56616724	chr2	96808905	96811179
cg13598864	DUSP2	-12.562	1.59572e-34	1.04746e-26	-8.02697	0.638989	chr12	89845783	chr2	96808905	96811179
cg26155439	DUSP2	12.5612	1.60961e-34	1.05658e-26	7.3844	0.587872	chr19	47117785	chr2	96808905	96811179
cg16274890	NCR1	-12.5609	1.61624e-34	1.06094e-26	-15.2468	1.21383	chr3	127299325	chr19	55417508	55427508
cg11441834	AHNAK	-12.5606	1.62171e-34	1.06453e-26	-9.66725	0.76965	chr15	77306057	chr11	62201016	62323707
cg26293776	CHST2	-12.5605	1.62289e-34	1.0653e-26	-16.6304	1.32402	chr20	31048090	chr3	142838173	142841800
cg27582546	DUSP2	-12.5604	1.62604e-34	1.06737e-26	-8.37117	0.666476	chr1	1062237	chr2	96808905	96811179
cg23511531	DUSP2	-12.5603	1.62782e-34	1.06854e-26	-11.3967	0.907365	chr11	124662194	chr2	96808905	96811179
cg19989287	CCL3	-12.5599	1.63485e-34	1.07315e-26	-10.5888	0.843068	chr10	98437438	chr17	34415602	34417515
cg06112654	NCR1	-12.5592	1.64735e-34	1.08136e-26	-13.4092	1.06768	chr10	35505599	chr19	55417508	55427508	Gestational age, Smoking, Age 4 vs age 0, Fetal vs adult liver, Clear cell renal carcinoma, Tissue, Preeclampsia, age
cg02435350	CHST2	-12.5585	1.66131e-34	1.09052e-26	-13.2768	1.0572	chr16	57687984	chr3	142838173	142841800
cg21006034	CHST2	-12.5582	1.66616e-34	1.0937e-26	-14.2944	1.13825	chr16	48558849	chr3	142838173	142841800
cg20697204	NCR1	-12.5582	1.66745e-34	1.09455e-26	-9.71409	0.773528	chr2	47382593	chr19	55417508	55427508
cg06927305	AHNAK	12.558	1.67034e-34	1.09645e-26	9.23678	0.735529	chr17	1617447	chr11	62201016	62323707
cg07591278	AHNAK	12.5578	1.67349e-34	1.09851e-26	4.99427	0.397701	chr3	23851523	chr11	62201016	62323707
cg23095383	AHNAK	-12.5569	1.69135e-34	1.11024e-26	-5.82255	0.463692	chr1	198649189	chr11	62201016	62323707
cg00262061	CCL3	-12.5566	1.69728e-34	1.11413e-26	-10.7293	0.854478	chr3	39322775	chr17	34415602	34417515
cg17519479	NCR1	-12.5564	1.70048e-34	1.11623e-26	-8.49	0.676147	chr10	1222037	chr19	55417508	55427508
cg26177616	DUSP2	12.5562	1.70473e-34	1.11902e-26	5.31146	0.423014	chr4	154350480	chr2	96808905	96811179
cg23361114	AHNAK	-12.5555	1.71919e-34	1.12851e-26	-9.58018	0.763027	chr7	157366133	chr11	62201016	62323707
cg00305585	DUSP2	12.555	1.72907e-34	1.135e-26	9.44372	0.752189	chr16	1610898	chr2	96808905	96811179
cg05596552	DUSP2	-12.5548	1.73368e-34	1.13803e-26	-9.38203	0.747289	chr11	64826323	chr2	96808905	96811179
cg13528873	NCR1	-12.5543	1.74302e-34	1.14415e-26	-9.56451	0.761852	chr6	1770669	chr19	55417508	55427508
cg08829348	DUSP2	12.5534	1.76127e-34	1.15614e-26	10.4307	0.83091	chr12	121969725	chr2	96808905	96811179
cg19045353	AHNAK	-12.5528	1.77215e-34	1.16328e-26	-5.9079	0.470642	chr9	37954074	chr11	62201016	62323707
cg13156682	CHST2	-12.5526	1.77768e-34	1.16691e-26	-19.9911	1.59259	chr12	109932245	chr3	142838173	142841800
cg10707460	AHNAK	-12.5521	1.7877e-34	1.17348e-26	-9.01914	0.718538	chr1	245868113	chr11	62201016	62323707
cg03272119	CCL3	-12.5519	1.79199e-34	1.1763e-26	-13.0137	1.0368	chr1	110306665	chr17	34415602	34417515
cg01194310	AHNAK	12.5516	1.79661e-34	1.17933e-26	5.60444	0.446511	chr5	133463984	chr11	62201016	62323707
cg02954866	CHST2	-12.5515	1.79882e-34	1.18079e-26	-9.95877	0.79343	chr18	56203942	chr3	142838173	142841800
cg20844579	SIK1	-12.5514	1.80116e-34	1.18232e-26	-10.6586	0.849192	chr2	38725563	chr21	44834395	44847008
cg00356045	AHNAK	-12.5514	1.80151e-34	1.18255e-26	-8.28066	0.659739	chr1	22461890	chr11	62201016	62323707
cg14622549	SIK1	-12.5513	1.80376e-34	1.18403e-26	-8.87897	0.707415	chr12	132549292	chr21	44834395	44847008
cg16412973	DUSP2	12.5512	1.80646e-34	1.1858e-26	8.82297	0.70296	chr9	130725618	chr2	96808905	96811179
cg17619701	NCR1	-12.5507	1.81662e-34	1.19247e-26	-9.74447	0.77641	chr10	112610100	chr19	55417508	55427508
cg01726320	AHNAK	-12.5504	1.82234e-34	1.19622e-26	-8.21104	0.654245	chr5	148786329	chr11	62201016	62323707
cg01960300	CHST2	-12.5501	1.82775e-34	1.19978e-26	-14.5697	1.16092	chr1	145727016	chr3	142838173	142841800
cg08751684	CHST2	-12.5499	1.83377e-34	1.20373e-26	-8.69843	0.69311	chr13	114818717	chr3	142838173	142841800
cg04836378	NCR1	12.548	1.8725e-34	1.22915e-26	9.64379	0.76855	chr7	107830476	chr19	55417508	55427508
cg20744943	DUSP2	-12.5473	1.88879e-34	1.23985e-26	-10.2036	0.813212	chr5	126988869	chr2	96808905	96811179
cg06092310	DUSP2	12.5471	1.89177e-34	1.2418e-26	7.67974	0.612071	chr1	26097918	chr2	96808905	96811179
cg15882363	DUSP2	-12.5469	1.8961e-34	1.24464e-26	-9.7726	0.778883	chr16	9055758	chr2	96808905	96811179
cg03145866	NCR1	-12.5466	1.90436e-34	1.25007e-26	-14.2187	1.13327	chr5	132012055	chr19	55417508	55427508
cg20482145	AHNAK	-12.5465	1.90647e-34	1.25145e-26	-8.38287	0.668146	chr17	8525165	chr11	62201016	62323707
cg19769503	DUSP2	-12.5459	1.91851e-34	1.25935e-26	-8.92232	0.711173	chr12	105721098	chr2	96808905	96811179
cg22301418	PIK3R1	12.5451	1.93706e-34	1.27153e-26	5.26419	0.419622	chr13	113514151	chr5	67511548	67597649
cg11907278	NCR1	-12.5445	1.94886e-34	1.27928e-26	-14.0155	1.11726	chr9	136123362	chr19	55417508	55427508
cg17242803	NCR1	-12.544	1.9613e-34	1.28744e-26	-11.5241	0.918696	chr10	13149802	chr19	55417508	55427508
cg08733789	AHNAK	-12.5438	1.96537e-34	1.29011e-26	-7.59514	0.60549	chr3	37724048	chr11	62201016	62323707
cg00458461	NCR1	-12.5435	1.97214e-34	1.29455e-26	-10.6508	0.849108	chr1	26356769	chr19	55417508	55427508
cg15302376	AHNAK	12.5429	1.98638e-34	1.30391e-26	6.17216	0.492085	chr2	25560263	chr11	62201016	62323707
cg05715564	AHNAK	12.5427	1.9907e-34	1.30674e-26	6.23467	0.497076	chr9	130736099	chr11	62201016	62323707
cg23071286	CCL3	-12.5424	1.99804e-34	1.31156e-26	-14.3941	1.14763	chr15	91360201	chr17	34415602	34417515
cg17242803	DUSP2	-12.542	2.00679e-34	1.3173e-26	-10.5424	0.840573	chr10	13149802	chr2	96808905	96811179
cg09805919	DUSP2	-12.5418	2.01107e-34	1.32011e-26	-9.86079	0.786234	chr15	77313430	chr2	96808905	96811179
cg10929246	NCR1	-12.5416	2.01667e-34	1.32379e-26	-11.5586	0.921621	chr3	50612972	chr19	55417508	55427508
cg10502149	DUSP2	-12.5413	2.02171e-34	1.3271e-26	-10.69	0.852383	chr10	63746909	chr2	96808905	96811179
cg00640628	NCR1	-12.5403	2.04569e-34	1.34284e-26	-15.1079	1.20475	chr5	149158207	chr19	55417508	55427508
cg06071604	DUSP2	12.5401	2.05015e-34	1.34576e-26	7.69509	0.613638	chr13	100069110	chr2	96808905	96811179
cg21927395	DUSP2	-12.5397	2.06008e-34	1.35228e-26	-13.355	1.06502	chr17	71225049	chr2	96808905	96811179
cg23095243	CCL3	-12.5393	2.06996e-34	1.35877e-26	-12.1606	0.969797	chr14	32435490	chr17	34415602	34417515
cg08306303	CCL3	-12.5387	2.08299e-34	1.36732e-26	-11.1093	0.886	chr11	119567761	chr17	34415602	34417515
cg26349275	AHNAK	12.5383	2.09212e-34	1.37331e-26	6.14739	0.490288	chr9	21990277	chr11	62201016	62323707
cg26916576	NCR1	-12.5376	2.10974e-34	1.38488e-26	-47.2532	3.76891	chr14	91700557	chr19	55417508	55427508
cg23637494	DUSP2	12.5373	2.11695e-34	1.38961e-26	8.7395	0.697079	chr3	138663400	chr2	96808905	96811179
cg08750740	NCR1	-12.5369	2.12805e-34	1.3969e-26	-9.14473	0.729428	chr6	157464793	chr19	55417508	55427508
cg22061556	NCR1	-12.5363	2.14135e-34	1.40563e-26	-13.6922	1.0922	chr6	92147212	chr19	55417508	55427508
cg01932734	AHNAK	-12.5363	2.14204e-34	1.40608e-26	-9.43015	0.752228	chr3	50376409	chr11	62201016	62323707
cg18999855	CHST2	-12.5358	2.15334e-34	1.4135e-26	-11.3649	0.906597	chr6	161663295	chr3	142838173	142841800	Papuan ancestry
cg19229759	AHNAK	-12.5352	2.16771e-34	1.42294e-26	-7.26559	0.579613	chr14	77051233	chr11	62201016	62323707
cg14032009	AHNAK	12.5352	2.16895e-34	1.42375e-26	5.96214	0.475632	chr8	103910582	chr11	62201016	62323707
cg15391151	NCR1	-12.5351	2.17058e-34	1.42482e-26	-15.2748	1.21856	chr1	55274185	chr19	55417508	55427508
cg01307228	DUSP2	12.5338	2.20381e-34	1.44663e-26	6.63495	0.529365	chr10	90152007	chr2	96808905	96811179
cg18644289	DUSP2	-12.5334	2.21276e-34	1.45251e-26	-8.97111	0.715773	chr4	110894408	chr2	96808905	96811179
cg26728422	AHNAK	-12.5333	2.21652e-34	1.45497e-26	-8.67873	0.692454	chr16	1429015	chr11	62201016	62323707
cg00613369	CCL3	-12.532	2.24875e-34	1.47613e-26	-8.06184	0.643299	chr1	28521427	chr17	34415602	34417515
cg24591861	AHNAK	12.5315	2.26144e-34	1.48446e-26	6.69603	0.534334	chr15	66697173	chr11	62201016	62323707	Gestational age, Age 4 vs age 0, Sex, Tissue, Age, age, GZMK protein levels (SeqId = 9545-156), NQO1 protein levels (SeqId = 9837-60), Incident COPD, Prevalent Chronic Pain (Self-report), C-reactive protein (CRP) levels
cg03989067	CHST2	-12.5308	2.28095e-34	1.49727e-26	-16.9176	1.35008	chr1	242082402	chr3	142838173	142841800
cg01411468	NCR1	-12.5303	2.2929e-34	1.50511e-26	-12.7719	1.01928	chr4	36283588	chr19	55417508	55427508
cg00850579	NCR1	-12.5286	2.33896e-34	1.53534e-26	-14.6464	1.16904	chr12	96765115	chr19	55417508	55427508
cg08059719	NCR1	12.5271	2.3802e-34	1.56241e-26	11.6684	0.931454	chr12	122444450	chr19	55417508	55427508
cg01218047	NCR1	-12.5269	2.38519e-34	1.56569e-26	-9.66663	0.771671	chr20	47238246	chr19	55417508	55427508
cg17933917	CCL3	-12.5264	2.39885e-34	1.57466e-26	-14.9691	1.19501	chr22	37531938	chr17	34415602	34417515
cg11956636	AHNAK	-12.5263	2.40078e-34	1.57593e-26	-9.47616	0.7565	chr10	126330161	chr11	62201016	62323707
cg12894649	DUSP2	12.5256	2.41935e-34	1.58812e-26	6.41122	0.511848	chr20	11871396	chr2	96808905	96811179
cg21929970	DUSP2	12.5251	2.43551e-34	1.59872e-26	7.8563	0.627246	chr11	47417205	chr2	96808905	96811179
cg13389508	DUSP2	12.5249	2.44011e-34	1.60174e-26	12.8071	1.02253	chr8	145012644	chr2	96808905	96811179
cg22190381	AHNAK	12.5247	2.44653e-34	1.60595e-26	6.83319	0.545579	chr10	116303453	chr11	62201016	62323707
cg26118045	AHNAK	12.5228	2.49848e-34	1.64006e-26	5.59439	0.446735	chr4	174427715	chr11	62201016	62323707
cg11832850	AHNAK	-12.5223	2.51258e-34	1.64931e-26	-7.60775	0.607535	chr17	6593964	chr11	62201016	62323707
cg12255554	CCL3	-12.5219	2.52432e-34	1.65702e-26	-11.2179	0.895863	chr20	55982978	chr17	34415602	34417515
cg19423175	CCL3	-12.5212	2.54681e-34	1.67178e-26	-10.0857	0.805491	chr19	4094324	chr17	34415602	34417515
cg19626138	CHST2	-12.5202	2.57532e-34	1.6905e-26	-9.10572	0.727284	chr8	37731969	chr3	142838173	142841800
cg15989608	AHNAK	-12.5198	2.58595e-34	1.69748e-26	-7.28552	0.581919	chr6	31545321	chr11	62201016	62323707
cg02025181	DUSP2	12.5198	2.58605e-34	1.69754e-26	11.325	0.904568	chr1	94174908	chr2	96808905	96811179
cg08243468	NCR1	-12.5198	2.58643e-34	1.69779e-26	-11.7977	0.942322	chr3	140956631	chr19	55417508	55427508
cg11446055	NCR1	-12.5196	2.59376e-34	1.7026e-26	-13.3758	1.0684	chr10	105572443	chr19	55417508	55427508
cg16585214	AHNAK	12.5186	2.62155e-34	1.72084e-26	6.72483	0.537186	chr10	121297227	chr11	62201016	62323707
cg11357008	CHST2	12.5183	2.63267e-34	1.72815e-26	17.2423	1.37737	chr19	55449446	chr3	142838173	142841800
cg03062944	AHNAK	-12.5181	2.63721e-34	1.73112e-26	-5.04789	0.403247	chr10	6183455	chr11	62201016	62323707
cg26301662	DUSP2	-12.5181	2.63769e-34	1.73144e-26	-10.1177	0.80825	chr6	57070622	chr2	96808905	96811179
cg20054412	DUSP2	-12.5169	2.67294e-34	1.75458e-26	-7.61986	0.608764	chr7	1143524	chr2	96808905	96811179
cg06147361	DUSP2	-12.5166	2.68157e-34	1.76024e-26	-9.65979	0.771755	chr12	24689930	chr2	96808905	96811179
cg08812862	SIK1	-12.5166	2.68418e-34	1.76196e-26	-10.9911	0.878122	chr11	64899775	chr21	44834395	44847008
cg13917614	CREM	-12.5165	2.68661e-34	1.76355e-26	-5.08091	0.405937	chr17	40125660	chr10	35415719	35501886
cg18205786	NCR1	-12.5164	2.68867e-34	1.7649e-26	-8.43492	0.673909	chr3	188286699	chr19	55417508	55427508
cg27548256	DUSP2	-12.5164	2.68979e-34	1.76564e-26	-11.0591	0.883568	chr19	39217070	chr2	96808905	96811179
cg07660247	NCR1	12.516	2.70075e-34	1.77283e-26	9.04026	0.722295	chr8	61778288	chr19	55417508	55427508
cg03726817	NCR1	12.516	2.70176e-34	1.77349e-26	8.90575	0.71155	chr12	62650767	chr19	55417508	55427508
cg10015467	DUSP2	12.5149	2.7352e-34	1.79545e-26	10.8813	0.869467	chr8	142106775	chr2	96808905	96811179
cg17531025	NCR1	12.5143	2.75504e-34	1.80847e-26	8.97953	0.717543	chr16	29002219	chr19	55417508	55427508
cg04513311	NCR1	-12.5143	2.75524e-34	1.8086e-26	-10.2573	0.819651	chr16	88972865	chr19	55417508	55427508
cg15631007	AHNAK	-12.5142	2.75746e-34	1.81006e-26	-8.67206	0.692978	chr10	46967589	chr11	62201016	62323707
cg03659382	NCR1	-12.5139	2.76689e-34	1.81625e-26	-11.5806	0.925419	chr8	141591112	chr19	55417508	55427508
cg11236515	CHST2	12.5128	2.80326e-34	1.84012e-26	12.026	0.961096	chr2	74213762	chr3	142838173	142841800
cg15319380	NCR1	-12.5127	2.80673e-34	1.8424e-26	-20.369	1.62787	chr2	203639098	chr19	55417508	55427508
cg06485774	DUSP2	-12.5126	2.80747e-34	1.84289e-26	-8.58939	0.686457	chr1	184859325	chr2	96808905	96811179
cg26584309	NCR1	-12.5126	2.80756e-34	1.84295e-26	-11.7769	0.941203	chr14	91864737	chr19	55417508	55427508
cg01437204	AHNAK	-12.5125	2.81144e-34	1.84549e-26	-6.34557	0.507139	chr1	202130344	chr11	62201016	62323707
cg03384619	DUSP2	-12.512	2.82722e-34	1.85585e-26	-8.44345	0.674828	chr7	36776674	chr2	96808905	96811179
cg15971827	AHNAK	-12.5115	2.84286e-34	1.86612e-26	-8.15062	0.651448	chr17	39656157	chr11	62201016	62323707
cg09287629	AHNAK	12.5113	2.8516e-34	1.87185e-26	5.52907	0.441927	chr2	203036208	chr11	62201016	62323707
cg14603345	DUSP2	12.5109	2.86395e-34	1.87996e-26	5.29971	0.423608	chr20	11871375	chr2	96808905	96811179
cg17728281	CHST2	-12.5102	2.88542e-34	1.89406e-26	-12.5562	1.00368	chr12	295387	chr3	142838173	142841800
cg23934469	CHST2	-12.5088	2.93384e-34	1.92584e-26	-17.8672	1.42837	chr8	28628205	chr3	142838173	142841800
cg03770437	CCL3	-12.5086	2.94023e-34	1.93003e-26	-13.2206	1.05692	chr19	4988206	chr17	34415602	34417515
cg11496268	DUSP2	-12.5082	2.95375e-34	1.93891e-26	-8.63977	0.690729	chr14	68681391	chr2	96808905	96811179
cg04994397	NCR1	-12.5079	2.96311e-34	1.94505e-26	-8.75307	0.699803	chr15	89673485	chr19	55417508	55427508
cg21146335	DUSP2	12.5073	2.9847e-34	1.95922e-26	10.818	0.864938	chr9	134619599	chr2	96808905	96811179
cg22153994	SIK1	-12.505	3.06327e-34	2.0108e-26	-11.4513	0.915734	chr17	43484399	chr21	44834395	44847008
cg13394991	AHNAK	-12.505	3.06415e-34	2.01138e-26	-7.86959	0.629317	chr2	146502809	chr11	62201016	62323707
cg02753134	NCR1	-12.505	3.06467e-34	2.01171e-26	-8.95751	0.716317	chr12	13133131	chr19	55417508	55427508
cg08766184	SIK1	12.5047	3.07418e-34	2.01796e-26	10.7951	0.863287	chr2	204734884	chr21	44834395	44847008
cg19008491	AHNAK	-12.5045	3.08047e-34	2.02209e-26	-7.38313	0.590438	chr13	49759632	chr11	62201016	62323707
cg04415535	DUSP2	-12.504	3.09983e-34	2.0348e-26	-8.72465	0.697751	chr3	46034485	chr2	96808905	96811179
cg26408118	AHNAK	-12.5039	3.10159e-34	2.03595e-26	-7.984	0.638521	chr2	158599659	chr11	62201016	62323707
cg27025856	DUSP2	12.5039	3.10245e-34	2.03652e-26	11.206	0.896203	chr3	13521023	chr2	96808905	96811179
cg17749649	CHST2	-12.5036	3.11081e-34	2.042e-26	-6.84445	0.547396	chr12	32635437	chr3	142838173	142841800
cg10015467	NCR1	12.5035	3.11542e-34	2.04503e-26	11.883	0.95037	chr8	142106775	chr19	55417508	55427508
cg06172950	DUSP2	-12.5031	3.13027e-34	2.05478e-26	-8.25449	0.660196	chr13	46075084	chr2	96808905	96811179
cg10837404	DUSP2	12.5029	3.13911e-34	2.06058e-26	8.56517	0.685057	chr5	112356289	chr2	96808905	96811179
cg22863427	DUSP2	12.5026	3.14784e-34	2.06631e-26	6.2859	0.502767	chr17	55518432	chr2	96808905	96811179
cg10001244	DUSP2	-12.5022	3.16385e-34	2.07682e-26	-10.3766	0.829982	chr18	12840815	chr2	96808905	96811179
cg11562836	CCL3	-12.5019	3.17302e-34	2.08284e-26	-12.5874	1.00684	chr10	134222581	chr17	34415602	34417515
cg09400963	AHNAK	12.5017	3.17903e-34	2.08679e-26	6.67724	0.534105	chr7	32555839	chr11	62201016	62323707
cg08840164	DUSP2	-12.5013	3.19563e-34	2.09768e-26	-6.85751	0.548544	chr10	17551207	chr2	96808905	96811179
cg06049452	NCR1	12.5012	3.20045e-34	2.10085e-26	9.57769	0.766144	chr20	32432074	chr19	55417508	55427508
cg05498478	CCL3	-12.5011	3.20246e-34	2.10217e-26	-12.8338	1.02661	chr15	76214626	chr17	34415602	34417515
cg24206084	DUSP2	-12.5009	3.21162e-34	2.10818e-26	-8.09087	0.647226	chr13	44687020	chr2	96808905	96811179
cg20904475	AHNAK	12.5008	3.21203e-34	2.10845e-26	5.64425	0.451509	chr8	61823027	chr11	62201016	62323707
cg04625834	CHST2	12.5007	3.21659e-34	2.11144e-26	13.791	1.10321	chr1	45273055	chr3	142838173	142841800
cg19912141	CCL3	-12.5006	3.22101e-34	2.11434e-26	-12.1192	0.969486	chr11	3251760	chr17	34415602	34417515
cg06837308	CHST2	-12.5005	3.22399e-34	2.1163e-26	-7.55411	0.604304	chr4	10686335	chr3	142838173	142841800
cg26816659	NCR1	12.5003	3.23042e-34	2.12052e-26	9.29802	0.743821	chr4	2800719	chr19	55417508	55427508
cg16246188	CHST2	-12.4995	3.26059e-34	2.14032e-26	-12.3166	0.985364	chr11	113947203	chr3	142838173	142841800
cg04813190	DUSP2	-12.4994	3.26703e-34	2.14455e-26	-9.49825	0.759899	chr17	4600026	chr2	96808905	96811179
cg14231528	SIK1	-12.4989	3.28376e-34	2.15553e-26	-11.4532	0.916333	chr1	109100330	chr21	44834395	44847008
cg12991263	NCR1	-12.4979	3.3227e-34	2.18109e-26	-10.5848	0.846926	chrX	7005511	chr19	55417508	55427508
cg02192117	CCL3	12.4975	3.33685e-34	2.19038e-26	11.0316	0.882701	chr7	5458719	chr17	34415602	34417515
cg11958644	AHNAK	12.4971	3.35402e-34	2.20166e-26	5.5559	0.444577	chr5	130872422	chr11	62201016	62323707
cg08400424	NCR1	-12.4969	3.35835e-34	2.2045e-26	-9.07512	0.726187	chr5	142357042	chr19	55417508	55427508
cg21480743	CHST2	-12.496	3.39348e-34	2.22756e-26	-10.5083	0.840933	chr10	89621419	chr3	142838173	142841800
cg21108628	AHNAK	-12.496	3.39402e-34	2.22791e-26	-7.38426	0.590929	chr8	28022272	chr11	62201016	62323707
cg16187328	PIK3R1	12.4956	3.41207e-34	2.23976e-26	6.36611	0.50947	chr9	140639428	chr5	67511548	67597649
cg16837973	CHST2	-12.4951	3.43126e-34	2.25236e-26	-13.1108	1.04928	chr17	5138634	chr3	142838173	142841800
cg18254586	CHST2	-12.4949	3.43849e-34	2.2571e-26	-20.1831	1.61531	chr5	142208412	chr3	142838173	142841800
cg24571755	CHST2	-12.4944	3.45824e-34	2.27006e-26	-10.0237	0.80226	chr12	105086144	chr3	142838173	142841800
cg12807237	SIK1	-12.4938	3.47967e-34	2.28414e-26	-12.6122	1.00947	chr10	134729045	chr21	44834395	44847008
cg10037049	AHNAK	12.4938	3.47977e-34	2.2842e-26	7.81553	0.625551	chr12	48276633	chr11	62201016	62323707
cg21739530	DUSP2	12.4931	3.50886e-34	2.30329e-26	12.9405	1.03582	chr4	174186068	chr2	96808905	96811179
cg18376397	DUSP2	12.4931	3.50912e-34	2.30346e-26	9.52265	0.762233	chr17	14099577	chr2	96808905	96811179
cg11665263	AHNAK	12.4928	3.52059e-34	2.31099e-26	7.0603	0.565149	chr1	9960532	chr11	62201016	62323707
cg05944661	AHNAK	-12.492	3.55157e-34	2.33133e-26	-8.42811	0.674678	chr1	6457799	chr11	62201016	62323707
cg08769918	NCR1	-12.4919	3.5578e-34	2.33542e-26	-13.9207	1.11438	chr14	57872411	chr19	55417508	55427508
cg11205800	DUSP2	12.4913	3.58067e-34	2.35043e-26	12.9346	1.03548	chr10	64521173	chr2	96808905	96811179
cg00641002	AHNAK	12.491	3.59471e-34	2.35965e-26	5.50651	0.440839	chr3	18459838	chr11	62201016	62323707
cg16223546	NCR1	-12.4908	3.6008e-34	2.36364e-26	-10.0281	0.80284	chr5	158768976	chr19	55417508	55427508
cg12191163	AHNAK	-12.4906	3.61059e-34	2.37007e-26	-6.7118	0.537349	chr18	12838280	chr11	62201016	62323707
cg10665789	DUSP2	12.4904	3.61937e-34	2.37584e-26	8.02968	0.642869	chr1	226921868	chr2	96808905	96811179
cg21833714	AHNAK	-12.49	3.63722e-34	2.38755e-26	-7.68447	0.615252	chr12	68222105	chr11	62201016	62323707
cg04520393	AHNAK	-12.4898	3.64515e-34	2.39276e-26	-6.41077	0.513282	chr5	100163937	chr11	62201016	62323707
cg06240200	CCL3	-12.4897	3.64939e-34	2.39554e-26	-10.5635	0.845781	chr3	46974965	chr17	34415602	34417515
cg07377422	AHNAK	12.4887	3.68905e-34	2.42157e-26	4.12879	0.330601	chr19	46318633	chr11	62201016	62323707
cg18179862	DUSP2	12.4887	3.68926e-34	2.42171e-26	7.91948	0.634132	chr17	76381935	chr2	96808905	96811179
cg18329572	SIK1	12.4886	3.69322e-34	2.42431e-26	9.05326	0.724921	chr11	60741081	chr21	44834395	44847008
cg04354393	CHST2	-12.4885	3.6974e-34	2.42705e-26	-10.5866	0.847705	chr17	33775963	chr3	142838173	142841800	Gestational age, Tissue, age
cg22644321	DUSP2	12.4879	3.72204e-34	2.44323e-26	8.376	0.670727	chr8	126446923	chr2	96808905	96811179
cg07009717	AHNAK	-12.4877	3.73027e-34	2.44863e-26	-6.78134	0.54304	chr1	203680904	chr11	62201016	62323707	GZMA protein levels (SeqId = 3440-7), GZMK protein levels (SeqId = 9545-156), Incident Lung Cancer, Incident Type 2 Diabetes, Incident COPD, C-reactive protein (CRP) levels
cg17630073	DUSP2	-12.4875	3.7398e-34	2.45489e-26	-8.57318	0.68654	chr8	131007500	chr2	96808905	96811179
cg05003322	AHNAK	12.4867	3.77512e-34	2.47808e-26	7.24496	0.580215	chr1	32169706	chr11	62201016	62323707
cg14946295	AHNAK	-12.4853	3.83663e-34	2.51845e-26	-6.0526	0.484779	chr18	74701280	chr11	62201016	62323707
cg14117392	SIK1	-12.4849	3.85196e-34	2.52851e-26	-10.5635	0.846104	chr5	139017942	chr21	44834395	44847008
cg24046475	DUSP2	12.4847	3.86382e-34	2.5363e-26	10.5962	0.848741	chr8	86371819	chr2	96808905	96811179
cg22959409	NCR1	-12.4846	3.86566e-34	2.5375e-26	-10.6475	0.852846	chr3	196383704	chr19	55417508	55427508
cg24385548	SIK1	-12.4846	3.86837e-34	2.53929e-26	-12.3249	0.987214	chr9	140639443	chr21	44834395	44847008
cg20224723	DUSP2	12.4842	3.8837e-34	2.54935e-26	8.6283	0.691137	chr14	73006767	chr2	96808905	96811179
cg02711800	CHST2	-12.4839	3.89642e-34	2.55769e-26	-9.82373	0.786911	chr7	158525801	chr3	142838173	142841800
cg22731190	CHST2	-12.4837	3.90678e-34	2.56449e-26	-13.5886	1.08851	chr9	136428141	chr3	142838173	142841800
cg03919099	NCR1	-12.4835	3.91661e-34	2.57095e-26	-12.5138	1.00243	chr16	15983042	chr19	55417508	55427508
cg02410174	CCL3	-12.4832	3.92633e-34	2.57733e-26	-10.9139	0.874283	chr16	68106750	chr17	34415602	34417515
cg03309336	CCL3	-12.4831	3.93467e-34	2.5828e-26	-13.8408	1.10877	chr18	12399519	chr17	34415602	34417515
cg00704681	AHNAK	-12.4829	3.94178e-34	2.58747e-26	-7.76034	0.621678	chr19	30115207	chr11	62201016	62323707
cg12776756	AHNAK	-12.4822	3.97452e-34	2.60896e-26	-7.61097	0.609747	chr17	45953055	chr11	62201016	62323707
cg03003988	DUSP2	12.4821	3.97839e-34	2.6115e-26	11.3682	0.91076	chr5	133970839	chr2	96808905	96811179
cg19476622	NCR1	12.482	3.98135e-34	2.61345e-26	15.6529	1.25404	chr18	20714485	chr19	55417508	55427508
cg13066181	NCR1	-12.4814	4.00823e-34	2.63109e-26	-17.1166	1.37137	chr8	141537453	chr19	55417508	55427508
cg25434027	SIK1	-12.481	4.02647e-34	2.64306e-26	-11.5981	0.929261	chr4	111120454	chr21	44834395	44847008
cg24902995	CHST2	-12.4789	4.12492e-34	2.70769e-26	-38.142	3.05652	chr7	922165	chr3	142838173	142841800
cg08129092	NCR1	-12.4788	4.13229e-34	2.71253e-26	-10.2794	0.823748	chr1	153746211	chr19	55417508	55427508
cg25625951	DUSP2	-12.4785	4.14605e-34	2.72156e-26	-12.5717	1.00747	chr22	38381518	chr2	96808905	96811179
cg11478000	DUSP2	-12.4784	4.1474e-34	2.72244e-26	-10.2738	0.823326	chr1	149753023	chr2	96808905	96811179
cg16815563	CHST2	-12.4783	4.15569e-34	2.72789e-26	-8.43643	0.676089	chr2	218083568	chr3	142838173	142841800
cg19799596	NCR1	-12.4775	4.19261e-34	2.75212e-26	-9.71904	0.778925	chr13	114942880	chr19	55417508	55427508
cg23255601	NCR1	-12.4774	4.19509e-34	2.75375e-26	-10.2001	0.817487	chr10	120949437	chr19	55417508	55427508
cg12242826	AHNAK	-12.4765	4.24256e-34	2.78491e-26	-7.89939	0.633144	chr19	17191109	chr11	62201016	62323707
cg00539174	SIK1	-12.476	4.26534e-34	2.79987e-26	-12.0388	0.964955	chr20	57583434	chr21	44834395	44847008
cg20424211	DUSP2	-12.4758	4.27315e-34	2.80499e-26	-13.2459	1.06173	chr3	194030734	chr2	96808905	96811179
cg08580187	SIK1	12.4754	4.29601e-34	2.81999e-26	12.8725	1.03183	chr16	84027871	chr21	44834395	44847008
cg10117603	CHST2	-12.4753	4.30019e-34	2.82274e-26	-18.5891	1.49007	chr13	101171714	chr3	142838173	142841800
cg00844756	SIK1	-12.4751	4.30895e-34	2.82849e-26	-12.1669	0.975298	chr3	13256421	chr21	44834395	44847008
cg18848936	DUSP2	12.4745	4.33746e-34	2.8472e-26	10.9091	0.87451	chr22	42576716	chr2	96808905	96811179
cg04144173	CHST2	-12.4744	4.34102e-34	2.84954e-26	-17.5579	1.40751	chr7	150080926	chr3	142838173	142841800
cg03787228	DUSP2	12.4744	4.34246e-34	2.85048e-26	13.3002	1.0662	chr22	24917968	chr2	96808905	96811179
cg08178886	DUSP2	12.4742	4.35303e-34	2.85742e-26	7.51309	0.60229	chr3	112186572	chr2	96808905	96811179
cg24585833	DUSP2	-12.4732	4.40427e-34	2.89106e-26	-12.5405	1.0054	chr1	10971400	chr2	96808905	96811179
cg23992918	NCR1	12.473	4.41311e-34	2.89687e-26	7.91033	0.634196	chr22	39154983	chr19	55417508	55427508
cg16390626	NCR1	-12.473	4.41438e-34	2.8977e-26	-11.3083	0.906621	chr10	29976889	chr19	55417508	55427508
cg08241785	CHST2	-12.4724	4.44569e-34	2.91825e-26	-10.5385	0.84495	chr5	75919281	chr3	142838173	142841800
cg25920381	DUSP2	-12.4723	4.45052e-34	2.92142e-26	-7.53133	0.603847	chr22	38539629	chr2	96808905	96811179
cg14476968	NCR1	-12.4722	4.45275e-34	2.92289e-26	-6.17609	0.495188	chr10	14594283	chr19	55417508	55427508
cg16220743	CCL3	-12.472	4.46208e-34	2.92901e-26	-15.3308	1.22922	chr11	129980529	chr17	34415602	34417515
cg27597392	DUSP2	-12.4719	4.4704e-34	2.93447e-26	-13.9086	1.11519	chr12	12753718	chr2	96808905	96811179
cg00960440	DUSP2	-12.4717	4.47798e-34	2.93944e-26	-9.89015	0.793007	chr12	719749	chr2	96808905	96811179
cg05914150	NCR1	-12.4716	4.48282e-34	2.94262e-26	-8.42762	0.675744	chr5	67522332	chr19	55417508	55427508
cg00190116	NCR1	12.4711	4.50706e-34	2.95853e-26	11.2934	0.90556	chr14	22986483	chr19	55417508	55427508
cg02680641	NCR1	-12.4706	4.53577e-34	2.97738e-26	-14.6368	1.17371	chr9	139924651	chr19	55417508	55427508
cg16337424	DUSP2	12.4706	4.53748e-34	2.9785e-26	10.1416	0.813247	chr17	2300238	chr2	96808905	96811179
cg03116459	CHST2	-12.4694	4.59767e-34	3.01801e-26	-7.29457	0.584997	chr2	169402526	chr3	142838173	142841800
cg12639418	CHST2	-12.4694	4.59961e-34	3.01929e-26	-11.2189	0.89972	chr6	166904371	chr3	142838173	142841800
cg07307830	NCR1	-12.4686	4.63939e-34	3.0454e-26	-10.5628	0.847152	chr15	39917402	chr19	55417508	55427508
cg23895155	NCR1	-12.4678	4.68368e-34	3.07447e-26	-17.578	1.40988	chr14	105863671	chr19	55417508	55427508
cg05579187	DUSP2	12.4673	4.70838e-34	3.09069e-26	8.94866	0.71777	chr9	20015670	chr2	96808905	96811179
cg22497336	DUSP2	-12.4666	4.748e-34	3.1167e-26	-10.3254	0.828245	chr12	52305401	chr2	96808905	96811179
cg11205006	DUSP2	12.4664	4.75947e-34	3.12422e-26	8.14167	0.653091	chr22	26875499	chr2	96808905	96811179
cg00109264	NCR1	-12.4659	4.78249e-34	3.13933e-26	-10.6514	0.854439	chr9	116282531	chr19	55417508	55427508
cg22294864	DUSP2	-12.4655	4.80767e-34	3.15586e-26	-12.5668	1.00813	chr20	853683	chr2	96808905	96811179
cg07829759	AHNAK	-12.465	4.83643e-34	3.17474e-26	-7.90303	0.63402	chr6	42090057	chr11	62201016	62323707
cg18612209	CCL3	-12.4649	4.83749e-34	3.17544e-26	-10.7402	0.861631	chr10	134516474	chr17	34415602	34417515
cg15833511	NCR1	-12.4648	4.84333e-34	3.17927e-26	-12.2879	0.985808	chr20	35256798	chr19	55417508	55427508
cg00549331	DUSP2	-12.4645	4.86025e-34	3.19038e-26	-9.05789	0.726694	chr1	110802624	chr2	96808905	96811179
cg14441475	DUSP2	-12.4645	4.86282e-34	3.19206e-26	-10.0352	0.805108	chr1	157492802	chr2	96808905	96811179
cg23418857	AHNAK	-12.4641	4.88302e-34	3.20532e-26	-7.95874	0.638533	chr15	42309323	chr11	62201016	62323707
cg20018086	DUSP2	-12.4639	4.89563e-34	3.2136e-26	-10.863	0.871554	chr10	50518670	chr2	96808905	96811179
cg20343389	NCR1	12.4633	4.92861e-34	3.23525e-26	11.9546	0.959187	chr22	48537171	chr19	55417508	55427508
cg10357304	DUSP2	-12.4631	4.93935e-34	3.2423e-26	-8.80717	0.706659	chr6	137721468	chr2	96808905	96811179	GZMA protein levels (SeqId = 3440-7), GZMK protein levels (SeqId = 9545-156), Incident COPD, Prevalent Chronic Pain (Self-report), C-reactive protein (CRP) levels
cg26231267	DUSP2	12.4626	4.96598e-34	3.25978e-26	8.9064	0.714648	chr10	12648032	chr2	96808905	96811179
cg06038472	DUSP2	12.4623	4.98417e-34	3.27172e-26	13.0356	1.046	chr3	128836382	chr2	96808905	96811179
cg24298409	NCR1	-12.4622	4.98912e-34	3.27497e-26	-13.1269	1.05333	chr3	50379246	chr19	55417508	55427508
cg15577109	NCR1	-12.4619	5.00556e-34	3.28576e-26	-15.7415	1.26316	chr8	90573666	chr19	55417508	55427508
cg00830710	CHST2	-12.4617	5.02018e-34	3.29536e-26	-12.5267	1.00522	chr12	124419761	chr3	142838173	142841800
cg14556677	NCR1	12.4611	5.05455e-34	3.31792e-26	14.3948	1.15518	chr9	127054428	chr19	55417508	55427508
cg16713619	NCR1	-12.4591	5.17126e-34	3.39453e-26	-14.2049	1.14013	chr11	63305749	chr19	55417508	55427508
cg05421282	CCL3	-12.4589	5.18091e-34	3.40087e-26	-10.4449	0.83835	chr19	3787089	chr17	34415602	34417515
cg16036316	SIK1	12.4587	5.19267e-34	3.40859e-26	9.85593	0.791087	chr11	118213527	chr21	44834395	44847008
cg00794971	DUSP2	-12.4587	5.19431e-34	3.40966e-26	-14.8035	1.18821	chr15	65175585	chr2	96808905	96811179
cg16230121	DUSP2	12.4587	5.19607e-34	3.41082e-26	7.90283	0.634325	chr11	6435089	chr2	96808905	96811179
cg12821438	AHNAK	12.4583	5.21595e-34	3.42387e-26	7.66284	0.615078	chr19	36248008	chr11	62201016	62323707
cg12349571	SIK1	-12.4582	5.2224e-34	3.4281e-26	-15.5377	1.24719	chr15	70364359	chr21	44834395	44847008
cg06449396	AHNAK	-12.4577	5.25091e-34	3.44681e-26	-7.44433	0.597567	chr22	46382247	chr11	62201016	62323707
cg00568164	SIK1	-12.4568	5.30491e-34	3.48226e-26	-13.0229	1.04544	chr11	44927222	chr21	44834395	44847008
cg12987887	CHST2	-12.4565	5.32437e-34	3.49504e-26	-13.5891	1.09092	chr22	24906824	chr3	142838173	142841800
cg19573580	AHNAK	12.4562	5.34283e-34	3.50715e-26	10.2561	0.823376	chr6	30706717	chr11	62201016	62323707
cg20369204	NCR1	12.4558	5.36733e-34	3.52324e-26	13.0784	1.04999	chr8	92053404	chr19	55417508	55427508
cg06396324	CHST2	-12.4556	5.3795e-34	3.53122e-26	-16.7639	1.34589	chr19	4652549	chr3	142838173	142841800
cg23443627	DUSP2	-12.4551	5.40902e-34	3.5506e-26	-9.25455	0.743031	chr17	72462164	chr2	96808905	96811179
cg19216136	DUSP2	12.4549	5.42523e-34	3.56124e-26	7.04372	0.565539	chr15	64796240	chr2	96808905	96811179
cg01950058	CHST2	-12.4549	5.4256e-34	3.56148e-26	-11.7272	0.941578	chr7	77044434	chr3	142838173	142841800
cg11700456	DUSP2	-12.4548	5.43212e-34	3.56577e-26	-7.73527	0.62107	chr12	1849881	chr2	96808905	96811179
cg23823076	AHNAK	-12.4547	5.43327e-34	3.56652e-26	-5.53905	0.444734	chr15	91432732	chr11	62201016	62323707
cg22301418	SIK1	-12.4546	5.44111e-34	3.57166e-26	-10.6606	0.855954	chr13	113514151	chr21	44834395	44847008
cg10096321	CHST2	-12.4543	5.46182e-34	3.58526e-26	-14.8731	1.19422	chr11	113934294	chr3	142838173	142841800
cg09161874	CCL3	-12.454	5.4817e-34	3.59831e-26	-9.43502	0.757592	chr6	170773996	chr17	34415602	34417515
cg01767544	SIK1	-12.4538	5.48868e-34	3.60289e-26	-11.6767	0.937597	chr14	106321115	chr21	44834395	44847008
cg03190805	NCR1	-12.4537	5.49935e-34	3.60989e-26	-16.5553	1.32935	chr22	28101553	chr19	55417508	55427508
cg25516230	NCR1	-12.4533	5.52046e-34	3.62375e-26	-12.658	1.01643	chr1	162375677	chr19	55417508	55427508
cg22524429	CHST2	-12.4533	5.52513e-34	3.62682e-26	-12.9102	1.03669	chr16	70734159	chr3	142838173	142841800
cg21178236	CCL3	-12.4532	5.53148e-34	3.63098e-26	-7.48134	0.600758	chr1	27953763	chr17	34415602	34417515
cg12421110	DUSP2	12.4529	5.54679e-34	3.64104e-26	9.50453	0.763237	chr13	42035731	chr2	96808905	96811179
cg18449389	CHST2	-12.4527	5.56043e-34	3.64999e-26	-14.516	1.16569	chr14	23776482	chr3	142838173	142841800
cg26355072	NCR1	-12.4526	5.56579e-34	3.65351e-26	-26.8397	2.15534	chr5	141674679	chr19	55417508	55427508
cg11058558	DUSP2	12.4525	5.57567e-34	3.65999e-26	8.55039	0.686642	chr6	2028828	chr2	96808905	96811179
cg07170400	DUSP2	-12.4524	5.58235e-34	3.66438e-26	-9.63919	0.774086	chr8	61838353	chr2	96808905	96811179
cg21421144	DUSP2	12.4522	5.59466e-34	3.67246e-26	14.9026	1.19679	chr18	20714527	chr2	96808905	96811179
cg15975802	CCL3	12.4522	5.5952e-34	3.67281e-26	8.56819	0.688089	chr12	7055458	chr17	34415602	34417515
cg20711030	AHNAK	-12.4521	5.59767e-34	3.67444e-26	-7.90304	0.634674	chr7	150897624	chr11	62201016	62323707
cg18758585	CCL3	12.4517	5.625e-34	3.69238e-26	15.6177	1.25426	chr1	235115601	chr17	34415602	34417515
cg27625119	NCR1	-12.4516	5.63254e-34	3.69732e-26	-10.8673	0.872766	chr5	1502318	chr19	55417508	55427508
cg12462099	AHNAK	12.4513	5.64932e-34	3.70834e-26	8.92776	0.717014	chr1	16212825	chr11	62201016	62323707
cg09988805	AHNAK	12.4509	5.67594e-34	3.72582e-26	4.70227	0.377665	chr2	43278552	chr11	62201016	62323707
cg10063476	DUSP2	-12.4507	5.6919e-34	3.73629e-26	-12.2688	0.985397	chr16	4515540	chr2	96808905	96811179
cg17171539	NCR1	-12.4489	5.80503e-34	3.81055e-26	-9.04696	0.726726	chr1	59398690	chr19	55417508	55427508
cg11066245	DUSP2	12.4485	5.83224e-34	3.82841e-26	9.14699	0.734786	chr5	39196896	chr2	96808905	96811179
cg03637719	SIK1	-12.4482	5.85381e-34	3.84257e-26	-11.5597	0.928627	chr9	136687598	chr21	44834395	44847008
cg13390031	DUSP2	-12.4478	5.88219e-34	3.8612e-26	-9.4843	0.761928	chr6	90112526	chr2	96808905	96811179
cg10718267	AHNAK	-12.4476	5.89106e-34	3.86702e-26	-6.98386	0.56106	chr2	9783004	chr11	62201016	62323707
cg09074025	NCR1	-12.4469	5.93935e-34	3.89872e-26	-10.0151	0.804626	chr3	188286773	chr19	55417508	55427508
cg27549079	AHNAK	12.4468	5.94441e-34	3.90204e-26	5.81658	0.467314	chr15	64566942	chr11	62201016	62323707
cg21146795	AHNAK	12.4465	5.9676e-34	3.91726e-26	9.14486	0.734733	chr6	170604238	chr11	62201016	62323707
cg21240640	NCR1	-12.4453	6.05207e-34	3.97271e-26	-10.8343	0.870556	chr2	27799388	chr19	55417508	55427508
cg21766592	AHNAK	-12.4448	6.08297e-34	3.993e-26	-7.18852	0.577632	chr19	47288066	chr11	62201016	62323707
cg15702277	AHNAK	12.4445	6.10546e-34	4.00776e-26	7.49318	0.602128	chr1	8477935	chr11	62201016	62323707
cg23982212	DUSP2	12.4441	6.13613e-34	4.02789e-26	8.81445	0.708326	chr17	33566512	chr2	96808905	96811179	Maternal smoking in pregnancy, Fetal vs adult liver, Tissue, Prenatal smoke exposure, Smoking, age, Sex
cg23679992	AHNAK	-12.444	6.14295e-34	4.03237e-26	-8.1471	0.654704	chr12	6421513	chr11	62201016	62323707
cg20756600	CHST2	-12.4436	6.16564e-34	4.04726e-26	-19.4367	1.56198	chr21	46435806	chr3	142838173	142841800
cg21287824	DUSP2	12.4434	6.18381e-34	4.05919e-26	8.54923	0.687051	chr17	47777681	chr2	96808905	96811179
cg25984364	NCR1	-12.4429	6.21383e-34	4.07889e-26	-15.0037	1.2058	chr12	25103501	chr19	55417508	55427508
cg21665288	NCR1	-12.4428	6.22532e-34	4.08644e-26	-8.51533	0.684359	chr7	73507300	chr19	55417508	55427508
cg04118467	SIK1	-12.4423	6.25781e-34	4.10777e-26	-12.3048	0.988943	chr1	203112050	chr21	44834395	44847008
cg25183263	SIK1	-12.4419	6.28707e-34	4.12697e-26	-12.945	1.04043	chr17	25949090	chr21	44834395	44847008
cg08431985	AHNAK	12.4417	6.30057e-34	4.13583e-26	5.18444	0.416698	chr8	61823013	chr11	62201016	62323707
cg25054705	CHST2	-12.4416	6.30838e-34	4.14096e-26	-13.6301	1.09553	chr17	19998939	chr3	142838173	142841800
cg00852675	SIK1	-12.441	6.35613e-34	4.1723e-26	-11.0377	0.887207	chr7	150105086	chr21	44834395	44847008
cg01033844	NCR1	12.4402	6.41207e-34	4.20902e-26	11.0142	0.885369	chr20	3780586	chr19	55417508	55427508
cg26615224	SIK1	-12.4397	6.44751e-34	4.23229e-26	-12.5825	1.01148	chr19	1621124	chr21	44834395	44847008
cg09035699	NCR1	12.4396	6.45138e-34	4.23483e-26	10.3605	0.832858	chr5	131310461	chr19	55417508	55427508
cg23606023	NCR1	12.4396	6.45656e-34	4.23823e-26	9.51714	0.765069	chr16	89042948	chr19	55417508	55427508
cg06707578	AHNAK	-12.4394	6.46699e-34	4.24508e-26	-7.04823	0.566604	chr17	46987410	chr11	62201016	62323707
cg12480547	AHNAK	-12.4387	6.51899e-34	4.27921e-26	-6.32492	0.508486	chr1	92179222	chr11	62201016	62323707
cg09596260	CHST2	-12.4385	6.53463e-34	4.28948e-26	-39.9484	3.21167	chr16	50338380	chr3	142838173	142841800
cg10977731	NCR1	-12.4382	6.55693e-34	4.30412e-26	-9.8848	0.794712	chr8	27266693	chr19	55417508	55427508
cg01871765	CHST2	-12.4377	6.59243e-34	4.32742e-26	-17.9299	1.44157	chr16	46893014	chr3	142838173	142841800
cg13367589	CHST2	-12.4376	6.60364e-34	4.33478e-26	-7.85934	0.631902	chr11	67858441	chr3	142838173	142841800
cg17877653	DUSP2	-12.4375	6.61268e-34	4.34071e-26	-8.16512	0.656494	chr10	98751367	chr2	96808905	96811179
cg05755408	NCR1	-12.4372	6.63219e-34	4.35352e-26	-7.70985	0.619902	chr8	27157515	chr19	55417508	55427508
cg02084848	DUSP2	-12.4369	6.65223e-34	4.36667e-26	-8.3504	0.671418	chr16	69380204	chr2	96808905	96811179
cg15117372	AHNAK	12.4362	6.71163e-34	4.40566e-26	6.35121	0.510705	chr6	35992219	chr11	62201016	62323707
cg15299835	DUSP2	12.436	6.72644e-34	4.41539e-26	6.54116	0.525987	chr11	66034835	chr2	96808905	96811179
cg00598013	CHST2	12.4356	6.75382e-34	4.43336e-26	11.1184	0.894076	chr2	204734331	chr3	142838173	142841800
cg18147543	DUSP2	-12.4355	6.76311e-34	4.43946e-26	-6.74339	0.54227	chr1	16276294	chr2	96808905	96811179
cg26792900	SIK1	-12.4354	6.7671e-34	4.44207e-26	-8.44724	0.679287	chr1	167074894	chr21	44834395	44847008
cg14730137	DUSP2	12.4353	6.77523e-34	4.44741e-26	11.5045	0.925146	chr16	89043510	chr2	96808905	96811179
cg01999608	DUSP2	12.4353	6.78094e-34	4.45116e-26	12.171	0.978752	chr17	37124701	chr2	96808905	96811179
cg24191621	NCR1	-12.4347	6.82315e-34	4.47886e-26	-9.55861	0.768703	chr1	168361624	chr19	55417508	55427508
cg11426972	NCR1	-12.4347	6.82753e-34	4.48174e-26	-10.5983	0.852319	chr6	143718452	chr19	55417508	55427508
cg21838979	AHNAK	12.434	6.881e-34	4.51684e-26	6.57864	0.529086	chr2	106681945	chr11	62201016	62323707
cg07220903	NCR1	-12.4338	6.89147e-34	4.52371e-26	-7.2015	0.579185	chr3	46973284	chr19	55417508	55427508
cg03764544	AHNAK	-12.4336	6.90816e-34	4.53467e-26	-7.27104	0.584788	chr1	33835013	chr11	62201016	62323707
cg04144764	DUSP2	-12.4336	6.91389e-34	4.53843e-26	-10.3834	0.835115	chr15	99994189	chr2	96808905	96811179
cg15578626	AHNAK	-12.4332	6.94264e-34	4.55731e-26	-9.36185	0.752973	chr14	25076431	chr11	62201016	62323707
cg03382121	DUSP2	12.433	6.95948e-34	4.56836e-26	12.5766	1.01155	chr6	33291921	chr2	96808905	96811179
cg13836518	DUSP2	12.4328	6.97744e-34	4.58014e-26	8.56115	0.688597	chr9	100883593	chr2	96808905	96811179
cg14689537	DUSP2	12.4326	6.99283e-34	4.59025e-26	7.83323	0.630058	chr10	94450866	chr2	96808905	96811179
cg08755268	DUSP2	-12.4324	7.00543e-34	4.59852e-26	-9.18499	0.738795	chr6	3325053	chr2	96808905	96811179
cg26163153	DUSP2	12.4321	7.02957e-34	4.61436e-26	9.52862	0.766453	chr4	40197912	chr2	96808905	96811179
cg17092391	SIK1	-12.4317	7.0636e-34	4.6367e-26	-12.0297	0.967669	chr7	73515902	chr21	44834395	44847008
cg10269948	CHST2	-12.4316	7.06843e-34	4.63987e-26	-13.4492	1.08186	chr9	126066322	chr3	142838173	142841800
cg02020985	NCR1	-12.4313	7.09323e-34	4.65616e-26	-19.3638	1.55766	chr3	47475621	chr19	55417508	55427508
cg01557792	AHNAK	12.4312	7.1028e-34	4.66243e-26	7.05639	0.567636	chr14	70162755	chr11	62201016	62323707
cg15330301	NCR1	-12.4309	7.1268e-34	4.67819e-26	-10.2384	0.823629	chr15	29277718	chr19	55417508	55427508
cg08354643	SIK1	-12.4307	7.13817e-34	4.68565e-26	-12.657	1.0182	chr19	35814453	chr21	44834395	44847008
cg03969079	SIK1	-12.4295	7.23646e-34	4.75018e-26	-8.92625	0.718147	chr10	63759909	chr21	44834395	44847008
cg15703314	NCR1	-12.4293	7.25864e-34	4.76473e-26	-13.572	1.09193	chr6	513297	chr19	55417508	55427508
cg22552084	DUSP2	-12.4287	7.30347e-34	4.79416e-26	-9.36112	0.753184	chr21	27497496	chr2	96808905	96811179
cg02676199	CHST2	12.4284	7.32989e-34	4.8115e-26	11.85	0.953464	chr14	23016309	chr3	142838173	142841800
cg24267597	AHNAK	-12.4284	7.33441e-34	4.81447e-26	-7.10574	0.571736	chr2	240505319	chr11	62201016	62323707
cg07639828	NCR1	12.428	7.36101e-34	4.83193e-26	11.6376	0.9364	chr9	35651143	chr19	55417508	55427508
cg24809029	SIK1	-12.4272	7.43539e-34	4.88076e-26	-10.402	0.837034	chr1	27961860	chr21	44834395	44847008
cg24593932	CHST2	-12.4269	7.4579e-34	4.89553e-26	-12.2994	0.989738	chr19	17202738	chr3	142838173	142841800
cg16280667	DUSP2	12.4266	7.47903e-34	4.9094e-26	9.54445	0.768063	chr11	118754593	chr2	96808905	96811179
cg21387604	AHNAK	12.4262	7.51375e-34	4.93219e-26	6.64496	0.534753	chr1	218518468	chr11	62201016	62323707
cg21137897	CHST2	-12.4254	7.58595e-34	4.97959e-26	-11.611	0.93446	chr1	26869637	chr3	142838173	142841800
cg08047482	DUSP2	12.4237	7.73179e-34	5.07532e-26	11.3247	0.911542	chr19	11449933	chr2	96808905	96811179
cg09951720	AHNAK	-12.4232	7.77412e-34	5.1031e-26	-8.19918	0.659987	chr2	68651081	chr11	62201016	62323707
cg24354664	CCL3	-12.4227	7.81741e-34	5.13152e-26	-14.0651	1.13221	chr16	31413124	chr17	34415602	34417515
cg05978306	CHST2	-12.4226	7.8289e-34	5.13906e-26	-8.0256	0.646047	chr17	1373774	chr3	142838173	142841800
cg16729555	AHNAK	-12.4224	7.85191e-34	5.15417e-26	-8.10551	0.652493	chr1	207143533	chr11	62201016	62323707
cg18329218	CCL3	12.4221	7.87313e-34	5.1681e-26	14.7923	1.1908	chr2	66664466	chr17	34415602	34417515
cg02150910	NCR1	-12.4215	7.93146e-34	5.20639e-26	-9.83787	0.792005	chr14	25079357	chr19	55417508	55427508
cg24431964	NCR1	-12.4214	7.94141e-34	5.21292e-26	-12.0616	0.971035	chr2	28618389	chr19	55417508	55427508
cg26140475	NCR1	12.4205	8.01859e-34	5.26358e-26	12.1828	0.980864	chr8	126525558	chr19	55417508	55427508
cg07250165	DUSP2	-12.4204	8.02812e-34	5.26983e-26	-11.0282	0.887909	chr22	19606368	chr2	96808905	96811179
cg11103650	NCR1	12.4204	8.02821e-34	5.26989e-26	8.38795	0.675336	chr7	5876001	chr19	55417508	55427508
cg04528445	DUSP2	-12.4192	8.13854e-34	5.34232e-26	-13.807	1.11175	chr14	103545835	chr2	96808905	96811179
cg09422942	SIK1	-12.4187	8.1892e-34	5.37557e-26	-10.1227	0.815124	chr1	203722630	chr21	44834395	44847008	Prevalent Rheumatoid Arthritis (Self-report)
cg09278623	NCR1	-12.4179	8.26212e-34	5.42344e-26	-13.2968	1.07078	chr7	115892473	chr19	55417508	55427508
cg18896458	NCR1	-12.4179	8.26284e-34	5.42391e-26	-38.9793	3.13897	chr20	1276904	chr19	55417508	55427508
cg10474087	NCR1	-12.4175	8.29424e-34	5.44452e-26	-10.6641	0.85879	chr3	39313871	chr19	55417508	55427508
cg10757080	AHNAK	12.4175	8.29492e-34	5.44497e-26	7.15126	0.5759	chr3	39336300	chr11	62201016	62323707
cg15559940	CCL3	-12.4171	8.33453e-34	5.47097e-26	-13.9178	1.12086	chr13	101171765	chr17	34415602	34417515
cg06078469	AHNAK	12.417	8.34126e-34	5.47539e-26	7.21883	0.581365	chr17	55335955	chr11	62201016	62323707
cg08781187	CHST2	-12.417	8.34157e-34	5.47559e-26	-10.074	0.811303	chr17	76789804	chr3	142838173	142841800
cg02854750	DUSP2	-12.4168	8.36629e-34	5.49182e-26	-7.49182	0.603363	chr6	106645341	chr2	96808905	96811179
cg22863620	CCL3	-12.4161	8.43489e-34	5.53685e-26	-16.211	1.30565	chr10	121044337	chr17	34415602	34417515
cg10034588	CHST2	-12.4155	8.49174e-34	5.57417e-26	-13.5324	1.08997	chr2	232392055	chr3	142838173	142841800
cg26427610	CCL3	-12.4148	8.55864e-34	5.61808e-26	-9.91841	0.79892	chr16	67245429	chr17	34415602	34417515
cg05070544	DUSP2	12.4146	8.57198e-34	5.62684e-26	9.23365	0.743771	chr6	90793949	chr2	96808905	96811179
cg05877109	CHST2	-12.4142	8.61527e-34	5.65525e-26	-12.9989	1.0471	chr14	23775794	chr3	142838173	142841800
cg14396758	NCR1	-12.4141	8.62806e-34	5.66365e-26	-19.179	1.54494	chr4	37689379	chr19	55417508	55427508
cg18437209	DUSP2	12.4134	8.69723e-34	5.70905e-26	8.31009	0.669447	chr11	35105199	chr2	96808905	96811179
cg27116149	AHNAK	12.4132	8.71256e-34	5.71912e-26	6.05396	0.487703	chr10	6193272	chr11	62201016	62323707
cg11198334	AHNAK	-12.4129	8.73868e-34	5.73626e-26	-8.27309	0.666489	chr14	75040680	chr11	62201016	62323707
cg13408655	DUSP2	-12.4124	8.79261e-34	5.77167e-26	-9.30568	0.749708	chr9	101820844	chr2	96808905	96811179
cg00852771	NCR1	-12.4124	8.79579e-34	5.77375e-26	-15.3304	1.23509	chr6	52017445	chr19	55417508	55427508
cg21999735	NCR1	12.4115	8.87911e-34	5.82845e-26	16.8536	1.3579	chr15	38963943	chr19	55417508	55427508
cg04694437	DUSP2	12.4113	8.9028e-34	5.844e-26	13.0267	1.04959	chr5	88185051	chr2	96808905	96811179
cg02859215	DUSP2	12.4111	8.92411e-34	5.85799e-26	11.0469	0.89008	chr20	22352597	chr2	96808905	96811179
cg13156207	AHNAK	-12.411	8.9371e-34	5.86651e-26	-6.83032	0.550346	chr2	28873060	chr11	62201016	62323707
cg23078220	SIK1	-12.4109	8.94535e-34	5.87193e-26	-10.2402	0.825096	chr7	73507353	chr21	44834395	44847008
cg22135566	NCR1	12.4107	8.96184e-34	5.88275e-26	11.194	0.90196	chr12	124416315	chr19	55417508	55427508
cg23369683	CHST2	-12.4107	8.96862e-34	5.8872e-26	-12.6908	1.02258	chr2	61166843	chr3	142838173	142841800
cg02935138	CHST2	-12.4106	8.96931e-34	5.88765e-26	-15.1029	1.21693	chr2	128944340	chr3	142838173	142841800
cg24951744	NCR1	-12.4101	9.0287e-34	5.92664e-26	-13.9011	1.12015	chr1	205479492	chr19	55417508	55427508
cg23357533	DUSP2	12.4097	9.07117e-34	5.95452e-26	7.8426	0.631976	chr13	42044673	chr2	96808905	96811179
cg12476754	NCR1	-12.4091	9.12878e-34	5.99233e-26	-13.494	1.08743	chr7	47344750	chr19	55417508	55427508
cg08225658	DUSP2	12.4089	9.15097e-34	6.0069e-26	9.02796	0.72754	chr17	75095372	chr2	96808905	96811179
cg12944600	NCR1	12.4085	9.19161e-34	6.03357e-26	9.25616	0.745954	chr2	85147464	chr19	55417508	55427508
cg15518113	CHST2	-12.4082	9.22428e-34	6.05502e-26	-10.9613	0.883397	chr1	167400121	chr3	142838173	142841800
cg24947456	DUSP2	-12.408	9.23991e-34	6.06528e-26	-11.9892	0.966243	chr12	57441432	chr2	96808905	96811179
cg04105915	AHNAK	-12.4079	9.25062e-34	6.07232e-26	-7.63145	0.615046	chr5	133153923	chr11	62201016	62323707
cg21350880	DUSP2	12.4078	9.26116e-34	6.07923e-26	10.3872	0.83715	chr1	27849433	chr2	96808905	96811179
cg02962508	AHNAK	12.407	9.3466e-34	6.13531e-26	3.97996	0.320783	chr8	61821442	chr11	62201016	62323707
cg17518643	DUSP2	12.4067	9.377e-34	6.15527e-26	8.58962	0.692336	chr13	99969273	chr2	96808905	96811179
cg19369993	AHNAK	12.4067	9.38091e-34	6.15784e-26	7.34095	0.591692	chr17	74240396	chr11	62201016	62323707
cg24722198	NCR1	12.4066	9.38779e-34	6.16235e-26	11.7065	0.943571	chr13	113567732	chr19	55417508	55427508
cg13576696	AHNAK	-12.4065	9.40301e-34	6.17235e-26	-8.25526	0.665399	chr8	142341920	chr11	62201016	62323707
cg20092588	AHNAK	-12.4058	9.47915e-34	6.22233e-26	-8.3705	0.674726	chr19	31293121	chr11	62201016	62323707
cg08234149	CHST2	-12.4058	9.47997e-34	6.22286e-26	-10.2684	0.827713	chr14	22925659	chr3	142838173	142841800
cg07256463	NCR1	-12.4056	9.49771e-34	6.23451e-26	-15.9399	1.28489	chr17	40792347	chr19	55417508	55427508
cg03988907	DUSP2	-12.4055	9.51029e-34	6.24277e-26	-11.2522	0.907037	chr3	124838541	chr2	96808905	96811179
cg03028000	AHNAK	-12.4054	9.52058e-34	6.24952e-26	-7.77086	0.62641	chr1	41933625	chr11	62201016	62323707
cg08420065	SIK1	-12.405	9.55945e-34	6.27504e-26	-11.4964	0.926754	chr8	142131465	chr21	44834395	44847008
cg15317061	AHNAK	-12.4044	9.62536e-34	6.3183e-26	-7.79565	0.628457	chr10	73741408	chr11	62201016	62323707
cg05710777	CRIP1	-12.4037	9.70506e-34	6.37062e-26	-5.84438	0.47118	chr2	65089821	chr14	105952654	105955284
cg24634060	DUSP2	12.403	9.77849e-34	6.41882e-26	10.963	0.883898	chr3	57112383	chr2	96808905	96811179
cg12239378	CHST2	-12.4029	9.78803e-34	6.42508e-26	-15.6808	1.26428	chr20	36721194	chr3	142838173	142841800
cg13439241	DUSP2	-12.4026	9.82642e-34	6.45028e-26	-12.6407	1.0192	chr11	63273507	chr2	96808905	96811179	Sex, Fetal vs adult liver, Rheumatoid arthritis, Clear cell renal carcinoma, Tissue, Age, age, Prevalent Breast Cancer (Self-report)
cg00516092	DUSP2	-12.4011	9.99083e-34	6.5582e-26	-10.6558	0.859263	chr20	31177275	chr2	96808905	96811179
cg11388976	AHNAK	-12.4006	1.00514e-33	6.59796e-26	-8.14897	0.657143	chr22	39486207	chr11	62201016	62323707
cg05634779	AHNAK	12.4005	1.00662e-33	6.60769e-26	6.63072	0.534715	chr10	116257037	chr11	62201016	62323707
cg12931148	NCR1	-12.4003	1.00849e-33	6.61994e-26	-9.97288	0.804244	chr22	20232415	chr19	55417508	55427508
cg11415350	CHST2	-12.4	1.01203e-33	6.64316e-26	-11.5417	0.930784	chr22	46989326	chr3	142838173	142841800
cg20417024	AHNAK	-12.3993	1.02008e-33	6.69603e-26	-6.61909	0.533827	chr5	76028950	chr11	62201016	62323707
cg00803207	AHNAK	12.3992	1.02172e-33	6.70677e-26	6.78725	0.547396	chr8	133913826	chr11	62201016	62323707
cg10576151	CHST2	-12.3987	1.02711e-33	6.74216e-26	-12.4507	1.00419	chr1	90229631	chr3	142838173	142841800
cg06701914	DUSP2	12.3987	1.02742e-33	6.74424e-26	7.90896	0.637888	chr18	74571505	chr2	96808905	96811179
cg23378736	DUSP2	12.3976	1.03985e-33	6.82578e-26	8.57543	0.6917	chr1	23953785	chr2	96808905	96811179
cg15082098	DUSP2	-12.3972	1.04469e-33	6.85758e-26	-21.7917	1.75779	chr11	76853274	chr2	96808905	96811179
cg05085499	CCL3	12.397	1.04769e-33	6.87728e-26	9.7098	0.783241	chr1	45276325	chr17	34415602	34417515
cg12480547	DUSP2	-12.3963	1.05546e-33	6.92825e-26	-7.54072	0.608304	chr1	92179222	chr2	96808905	96811179
cg18908258	DUSP2	12.3959	1.06033e-33	6.96023e-26	9.79379	0.790083	chr8	29210721	chr2	96808905	96811179
cg12524168	AHNAK	-12.3956	1.06386e-33	6.9834e-26	-6.49479	0.523959	chr5	76028910	chr11	62201016	62323707
cg09115713	AHNAK	-12.3955	1.06509e-33	6.99147e-26	-5.96048	0.480858	chr16	88832476	chr11	62201016	62323707
cg25251586	DUSP2	12.3954	1.06614e-33	6.99837e-26	10.0935	0.814289	chr16	50430073	chr2	96808905	96811179
cg17048073	DUSP2	12.3954	1.06647e-33	7.00056e-26	5.90168	0.476119	chr8	23102091	chr2	96808905	96811179
cg00152117	AHNAK	-12.3954	1.06683e-33	7.00294e-26	-7.60051	0.613174	chr1	156928845	chr11	62201016	62323707
cg04890026	DUSP2	-12.3952	1.06916e-33	7.0182e-26	-7.71456	0.622385	chr18	74842101	chr2	96808905	96811179
cg24166457	DUSP2	-12.3951	1.06963e-33	7.02127e-26	-8.16713	0.658898	chr19	45590882	chr2	96808905	96811179
cg09232358	SIK1	12.395	1.07098e-33	7.03017e-26	10.8647	0.876541	chr14	23015657	chr21	44834395	44847008
cg03853208	AHNAK	12.3949	1.07237e-33	7.03931e-26	5.19751	0.419326	chr7	25989763	chr11	62201016	62323707
cg26973852	NCR1	-12.3946	1.0759e-33	7.06243e-26	-11.7107	0.944822	chr5	106590237	chr19	55417508	55427508
cg21030312	DUSP2	-12.3941	1.08176e-33	7.10088e-26	-11.7992	0.951998	chr13	50024293	chr2	96808905	96811179
cg13598219	CCL3	-12.3937	1.08663e-33	7.13285e-26	-13.8558	1.11797	chr3	141899907	chr17	34415602	34417515
cg16778018	CHST2	-12.3928	1.09773e-33	7.20577e-26	-11.8118	0.953119	chr16	4736225	chr3	142838173	142841800
cg14425611	DUSP2	12.3927	1.09888e-33	7.21328e-26	10.8078	0.872107	chr5	14842464	chr2	96808905	96811179
cg01711810	DUSP2	12.3916	1.11327e-33	7.30777e-26	8.48242	0.68453	chr1	161747166	chr2	96808905	96811179
cg06381031	NCR1	-12.3914	1.11633e-33	7.32784e-26	-12.9764	1.04721	chr5	142066065	chr19	55417508	55427508
cg02295344	DUSP2	-12.3912	1.11781e-33	7.33753e-26	-17.6599	1.42519	chr17	42357310	chr2	96808905	96811179
cg00004723	DUSP2	-12.3909	1.12204e-33	7.36531e-26	-6.55778	0.529241	chr19	19555407	chr2	96808905	96811179
cg26617734	DUSP2	-12.3901	1.13243e-33	7.43354e-26	-10.5584	0.852166	chr9	34979547	chr2	96808905	96811179
cg17234273	NCR1	12.39	1.13356e-33	7.44091e-26	9.85713	0.795571	chr8	71529977	chr19	55417508	55427508
cg23346237	NCR1	-12.3897	1.13759e-33	7.46739e-26	-9.46828	0.764206	chr22	46685655	chr19	55417508	55427508
cg00762678	DUSP2	12.3896	1.13817e-33	7.4712e-26	15.0696	1.21631	chr16	89003235	chr2	96808905	96811179
cg26931601	AHNAK	-12.389	1.14602e-33	7.52272e-26	-8.20335	0.662146	chr1	67030196	chr11	62201016	62323707
cg19035595	NCR1	-12.3888	1.14969e-33	7.54679e-26	-13.9285	1.12428	chr9	130609503	chr19	55417508	55427508
cg01634544	DUSP2	12.3884	1.15376e-33	7.57357e-26	5.43812	0.438967	chr14	71128147	chr2	96808905	96811179
cg25434027	CHST2	-12.3881	1.15822e-33	7.6028e-26	-11.674	0.942354	chr4	111120454	chr3	142838173	142841800
cg25244476	DUSP2	12.3875	1.16638e-33	7.65641e-26	17.2415	1.39185	chr11	128418692	chr2	96808905	96811179
cg25790164	CHST2	12.3867	1.17629e-33	7.72144e-26	12.9001	1.04145	chr14	99729269	chr3	142838173	142841800
cg21777154	NCR1	-12.3867	1.17674e-33	7.72438e-26	-11.4772	0.926571	chr1	184396304	chr19	55417508	55427508
cg06785339	DUSP2	-12.3862	1.1831e-33	7.76616e-26	-11.688	0.943627	chr5	159721322	chr2	96808905	96811179
cg20820107	DUSP2	12.3859	1.18773e-33	7.79651e-26	12.2132	0.986061	chr1	12193099	chr2	96808905	96811179
cg04950204	CHST2	-12.3855	1.19326e-33	7.83285e-26	-13.6789	1.10443	chr2	10425713	chr3	142838173	142841800
cg26836479	DUSP2	-12.3848	1.20208e-33	7.89071e-26	-12.1396	0.980197	chr19	42706353	chr2	96808905	96811179
cg03593731	AHNAK	-12.3846	1.20451e-33	7.9067e-26	-6.72737	0.543202	chr2	201606256	chr11	62201016	62323707
cg11053512	NCR1	-12.3846	1.20518e-33	7.91107e-26	-11.045	0.891836	chr16	57682646	chr19	55417508	55427508
cg09956615	AHNAK	12.3845	1.20669e-33	7.92096e-26	7.06761	0.570682	chr7	2672989	chr11	62201016	62323707
cg15957747	AHNAK	12.3829	1.2281e-33	8.0615e-26	7.9923	0.645428	chr1	23696407	chr11	62201016	62323707
cg16731157	NCR1	12.3829	1.22886e-33	8.06648e-26	17.7217	1.43115	chr1	24830054	chr19	55417508	55427508
cg20949306	CCL3	-12.3828	1.23044e-33	8.07689e-26	-20.2634	1.63642	chr2	135926634	chr17	34415602	34417515
cg02750243	CHST2	-12.3825	1.23413e-33	8.10112e-26	-12.0515	0.973268	chr21	45507885	chr3	142838173	142841800	Prevalent Type 2 Diabetes (Self-report), Prevalent COPD (Self-report)
cg15935400	DUSP2	-12.3819	1.24312e-33	8.16013e-26	-9.01218	0.727853	chr14	91514041	chr2	96808905	96811179
cg16529472	NCR1	-12.3816	1.24719e-33	8.18686e-26	-18.3113	1.47891	chr3	46921625	chr19	55417508	55427508
cg17303163	AHNAK	12.3815	1.2477e-33	8.19021e-26	4.74641	0.383346	chr17	38752665	chr11	62201016	62323707
cg09979763	DUSP2	12.3814	1.24916e-33	8.19973e-26	12.4483	1.0054	chr1	245499904	chr2	96808905	96811179
cg06860267	SIK1	-12.3809	1.2562e-33	8.24596e-26	-12.5152	1.01084	chr2	157313374	chr21	44834395	44847008
cg05310997	CHST2	-12.3806	1.26045e-33	8.2739e-26	-11.0498	0.892508	chr10	115033489	chr3	142838173	142841800
cg15606031	AHNAK	-12.3806	1.26148e-33	8.28063e-26	-9.53952	0.770523	chr10	311252	chr11	62201016	62323707
cg10250426	NCR1	12.3801	1.26876e-33	8.32844e-26	10.2176	0.825324	chr6	158182413	chr19	55417508	55427508
cg05426441	NCR1	-12.3799	1.27085e-33	8.34217e-26	-11.8467	0.956929	chr21	38818937	chr19	55417508	55427508
cg03164247	AHNAK	12.3799	1.27158e-33	8.3469e-26	7.99963	0.64618	chr3	59717675	chr11	62201016	62323707
cg10187820	DUSP2	12.3796	1.27494e-33	8.36901e-26	14.5742	1.17727	chr3	138554161	chr2	96808905	96811179
cg00347662	SIK1	-12.3795	1.2767e-33	8.38053e-26	-12.2884	0.992642	chr14	105735897	chr21	44834395	44847008
cg04984324	NCR1	-12.3793	1.27909e-33	8.39622e-26	-12.5196	1.01133	chr22	32034495	chr19	55417508	55427508
cg13876785	CHST2	-12.3792	1.28189e-33	8.41464e-26	-13.2466	1.07007	chr20	61272761	chr3	142838173	142841800
cg26971042	CCL3	12.3776	1.30491e-33	8.56572e-26	9.54706	0.771318	chr15	70387217	chr17	34415602	34417515
cg03019000	DUSP2	12.377	1.31395e-33	8.62509e-26	7.97899	0.644664	chr3	51704351	chr2	96808905	96811179
cg25909396	DUSP2	12.3768	1.31632e-33	8.6406e-26	8.68616	0.701809	chr17	64300729	chr2	96808905	96811179
cg07593977	DUSP2	12.3765	1.32116e-33	8.67241e-26	15.3815	1.2428	chr8	11735419	chr2	96808905	96811179
cg17483598	DUSP2	-12.3765	1.3213e-33	8.67329e-26	-9.27426	0.749346	chr12	10538268	chr2	96808905	96811179
cg24771527	DUSP2	-12.3759	1.32985e-33	8.72946e-26	-10.9189	0.882268	chr13	44811688	chr2	96808905	96811179
cg18081863	CHST2	-12.3757	1.33359e-33	8.754e-26	-10.7907	0.871926	chr19	50015527	chr3	142838173	142841800
cg07723659	AHNAK	12.3746	1.3504e-33	8.86435e-26	6.8387	0.552642	chr19	46318918	chr11	62201016	62323707
cg14093474	DUSP2	12.3742	1.35532e-33	8.8966e-26	10.5901	0.855817	chr1	14052489	chr2	96808905	96811179
cg07482129	AHNAK	-12.3742	1.35625e-33	8.90275e-26	-7.90219	0.638603	chr9	37949773	chr11	62201016	62323707
cg20468653	DUSP2	12.3742	1.35648e-33	8.90423e-26	14.3488	1.15958	chr22	39696392	chr2	96808905	96811179
cg17605629	AHNAK	-12.3737	1.36353e-33	8.95052e-26	-8.10218	0.65479	chr1	7625636	chr11	62201016	62323707
cg04355884	DUSP2	-12.3729	1.37564e-33	9.03001e-26	-9.51884	0.769329	chr22	37475946	chr2	96808905	96811179
cg03593189	AHNAK	12.3728	1.37706e-33	9.03932e-26	5.3409	0.431663	chr7	73118533	chr11	62201016	62323707
cg01702055	DUSP2	-12.3719	1.3921e-33	9.13807e-26	-6.71335	0.54263	chr6	13303065	chr2	96808905	96811179
cg09917488	CHST2	-12.3715	1.39736e-33	9.17258e-26	-14.3415	1.15923	chr19	39635460	chr3	142838173	142841800
cg06713373	CCL3	-12.3714	1.39948e-33	9.18649e-26	-10.429	0.842996	chr3	124837734	chr17	34415602	34417515
cg10913071	AHNAK	-12.3709	1.40686e-33	9.23495e-26	-8.85101	0.715468	chr9	38108008	chr11	62201016	62323707
cg13544547	CHST2	-12.3708	1.40916e-33	9.25003e-26	-13.5223	1.09308	chr21	40051532	chr3	142838173	142841800
cg00940972	CHST2	-12.3706	1.41156e-33	9.26579e-26	-11.6118	0.938654	chr14	22954575	chr3	142838173	142841800
cg23774349	CHST2	-12.3705	1.41366e-33	9.27959e-26	-13.0829	1.05758	chr15	67478036	chr3	142838173	142841800
cg05376738	NCR1	12.3705	1.41368e-33	9.27971e-26	9.34138	0.755133	chr1	212923780	chr19	55417508	55427508
cg00987379	DUSP2	12.3703	1.41666e-33	9.29925e-26	17.9576	1.45167	chr8	28244386	chr2	96808905	96811179
cg09775742	NCR1	12.37	1.42214e-33	9.33522e-26	8.13075	0.657297	chr7	37394664	chr19	55417508	55427508
cg16102891	NCR1	-12.37	1.42259e-33	9.33821e-26	-9.54218	0.771399	chr6	109288488	chr19	55417508	55427508
cg12931148	DUSP2	-12.3695	1.43077e-33	9.39191e-26	-9.10403	0.736009	chr22	20232415	chr2	96808905	96811179
cg21580043	AHNAK	-12.3691	1.43617e-33	9.42734e-26	-5.55388	0.449011	chr17	17929070	chr11	62201016	62323707
cg12294633	NCR1	-12.3689	1.43981e-33	9.4512e-26	-8.64342	0.698803	chr7	38356729	chr19	55417508	55427508
cg00536939	NCR1	-12.3687	1.44311e-33	9.47292e-26	-8.37836	0.677384	chr11	47279352	chr19	55417508	55427508
cg06764640	NCR1	-12.3685	1.44551e-33	9.48864e-26	-8.93575	0.722457	chr9	130624974	chr19	55417508	55427508
cg09904216	DUSP2	-12.3682	1.45076e-33	9.52312e-26	-9.97293	0.806334	chr15	44968015	chr2	96808905	96811179
cg04418091	DUSP2	12.3679	1.45534e-33	9.55314e-26	6.69428	0.541261	chr12	54071168	chr2	96808905	96811179
cg22917487	CCL3	-12.3674	1.46518e-33	9.61774e-26	-10.0525	0.812822	chr3	39322103	chr17	34415602	34417515
cg07249730	DUSP2	12.367	1.47069e-33	9.65394e-26	6.40986	0.518303	chr17	55362836	chr2	96808905	96811179
cg26707879	DUSP2	-12.367	1.47178e-33	9.66112e-26	-6.9954	0.565652	chr1	173119232	chr2	96808905	96811179
cg01057000	PIK3R1	12.3668	1.47503e-33	9.68241e-26	5.96517	0.482355	chr16	88818297	chr5	67511548	67597649
cg22282889	AHNAK	12.3666	1.47847e-33	9.70501e-26	8.21521	0.664309	chr1	78354065	chr11	62201016	62323707
cg22059717	NCR1	-12.3665	1.47935e-33	9.71079e-26	-12.9448	1.04676	chr15	65139717	chr19	55417508	55427508
cg12459932	AHNAK	-12.3661	1.48579e-33	9.75304e-26	-6.87102	0.555633	chr1	25292018	chr11	62201016	62323707
cg20661080	DUSP2	12.3658	1.49054e-33	9.78426e-26	6.99077	0.565329	chr5	180111966	chr2	96808905	96811179
cg10565467	NCR1	-12.3657	1.49299e-33	9.80034e-26	-12.9592	1.048	chr11	74974090	chr19	55417508	55427508
cg26399994	AHNAK	-12.3654	1.49722e-33	9.82809e-26	-6.58059	0.532176	chr1	198649046	chr11	62201016	62323707
cg00745181	CHST2	-12.3652	1.50196e-33	9.85918e-26	-8.20133	0.663261	chr12	99012919	chr3	142838173	142841800
cg11487379	AHNAK	-12.3651	1.50236e-33	9.86184e-26	-7.49088	0.605806	chr2	9428037	chr11	62201016	62323707
cg19811994	DUSP2	-12.3649	1.50715e-33	9.89329e-26	-9.80063	0.79262	chr3	50373641	chr2	96808905	96811179
cg15322932	DUSP2	-12.3643	1.51747e-33	9.96099e-26	-11.8471	0.958171	chr11	67777682	chr2	96808905	96811179
cg04291124	DUSP2	12.3642	1.51908e-33	9.97157e-26	11.1134	0.898842	chr1	90097848	chr2	96808905	96811179
cg10981962	NCR1	-12.3641	1.51942e-33	9.97379e-26	-16.5476	1.33836	chr6	90312516	chr19	55417508	55427508
cg15378328	NCR1	12.3638	1.52486e-33	1.00096e-25	10.288	0.832102	chr5	148674615	chr19	55417508	55427508
cg08876481	CCL3	-12.3637	1.52747e-33	1.00266e-25	-8.67492	0.701645	chr10	858923	chr17	34415602	34417515
cg12111855	DUSP2	12.3632	1.53625e-33	1.00843e-25	8.38947	0.678586	chr1	118185775	chr2	96808905	96811179
cg25717473	NCR1	-12.3623	1.55063e-33	1.01787e-25	-14.2877	1.15575	chr5	133442892	chr19	55417508	55427508
cg11929489	NCR1	-12.3622	1.55235e-33	1.019e-25	-14.0197	1.13408	chr5	112371198	chr19	55417508	55427508
cg08919791	AHNAK	-12.3619	1.55758e-33	1.02243e-25	-5.33686	0.431717	chr1	174135405	chr11	62201016	62323707
cg00841849	AHNAK	-12.3618	1.55972e-33	1.02383e-25	-6.86227	0.555117	chr2	8683604	chr11	62201016	62323707
cg13427897	NCR1	-12.3615	1.56602e-33	1.02797e-25	-13.4595	1.08882	chr22	38568891	chr19	55417508	55427508
cg05446615	CHST2	-12.3612	1.571e-33	1.03124e-25	-13.3352	1.07879	chr16	88547861	chr3	142838173	142841800
cg01555113	DUSP2	12.3611	1.57269e-33	1.03235e-25	7.11391	0.575508	chr21	36475414	chr2	96808905	96811179
cg05046858	NCR1	-12.3601	1.59092e-33	1.04431e-25	-14.5961	1.18091	chr3	39322646	chr19	55417508	55427508
cg08798862	AHNAK	-12.3598	1.59677e-33	1.04816e-25	-7.88485	0.637946	chr16	88832532	chr11	62201016	62323707
cg01932734	DUSP2	-12.3597	1.59762e-33	1.04871e-25	-11.1334	0.900784	chr3	50376409	chr2	96808905	96811179
cg19682870	SIK1	12.358	1.62826e-33	1.06883e-25	9.58533	0.775636	chr14	99715826	chr21	44834395	44847008
cg03241987	AHNAK	-12.3578	1.63319e-33	1.07206e-25	-8.43827	0.682831	chr9	755891	chr11	62201016	62323707
cg25607249	DUSP2	-12.3568	1.65166e-33	1.08418e-25	-9.52992	0.771231	chr19	47288039	chr2	96808905	96811179
cg02662474	DUSP2	12.3567	1.65381e-33	1.0856e-25	7.22927	0.585051	chr12	133346891	chr2	96808905	96811179
cg08956208	NCR1	-12.3564	1.65768e-33	1.08814e-25	-6.99426	0.566041	chr18	74810259	chr19	55417508	55427508
cg02013714	SIK1	12.3559	1.66827e-33	1.09509e-25	8.75334	0.708435	chr9	272268	chr21	44834395	44847008
cg01135315	DUSP2	-12.3555	1.6756e-33	1.0999e-25	-9.76138	0.790044	chr16	1670311	chr2	96808905	96811179
cg04813726	AHNAK	-12.3552	1.68175e-33	1.10394e-25	-6.82532	0.552426	chr3	58097766	chr11	62201016	62323707
cg01210399	DUSP2	12.355	1.68405e-33	1.10545e-25	11.4107	0.923566	chr1	85100853	chr2	96808905	96811179
cg12171484	SIK1	-12.3549	1.68705e-33	1.10742e-25	-10.5429	0.853336	chr8	8679835	chr21	44834395	44847008
cg15407091	DUSP2	-12.3546	1.69212e-33	1.11075e-25	-8.17771	0.661915	chr5	148211186	chr2	96808905	96811179
cg02480298	NCR1	-12.3536	1.71151e-33	1.12347e-25	-11.8798	0.961642	chr11	36421230	chr19	55417508	55427508
cg16274890	DUSP2	-12.3534	1.71533e-33	1.12598e-25	-13.7406	1.11229	chr3	127299325	chr2	96808905	96811179
cg26430059	DUSP2	12.3533	1.71782e-33	1.12761e-25	8.81059	0.713218	chr14	89770384	chr2	96808905	96811179
cg08429699	CCL3	-12.3531	1.72222e-33	1.13051e-25	-12.4785	1.01016	chr7	38338344	chr17	34415602	34417515
cg05041430	NCR1	12.3527	1.73009e-33	1.13567e-25	10.6574	0.862763	chr18	13279300	chr19	55417508	55427508
cg21995613	NCR1	-12.3524	1.73495e-33	1.13886e-25	-9.51196	0.770049	chr8	144106922	chr19	55417508	55427508
cg04137949	DUSP2	-12.3508	1.76701e-33	1.1599e-25	-7.25098	0.587086	chr4	164086069	chr2	96808905	96811179
cg09967329	AHNAK	-12.3504	1.77567e-33	1.16559e-25	-8.1519	0.660053	chr16	11370293	chr11	62201016	62323707
cg04976117	DUSP2	12.3492	1.79913e-33	1.18099e-25	7.8432	0.635118	chr5	110572735	chr2	96808905	96811179
cg20063728	DUSP2	-12.3491	1.80197e-33	1.18285e-25	-8.04002	0.651063	chr7	553423	chr2	96808905	96811179
cg14893919	DUSP2	-12.3482	1.81877e-33	1.19388e-25	-8.92041	0.722403	chr17	34394147	chr2	96808905	96811179	PAPPA protein levels (SeqId = 4148-49), PRG3 protein levels (SeqId = 9015-1), allergic asthma, fractional exhaled nitric oxide (FeNO), Incident Type 2 Diabetes
cg12081030	NCR1	-12.3479	1.82608e-33	1.19868e-25	-12.4241	1.00617	chr2	68608847	chr19	55417508	55427508
cg11195633	NCR1	-12.3476	1.83264e-33	1.20298e-25	-11.735	0.950389	chr2	85920874	chr19	55417508	55427508
cg21992594	CCL3	-12.3475	1.83433e-33	1.20409e-25	-8.9948	0.728472	chr1	28521430	chr17	34415602	34417515
cg09706122	AHNAK	12.3473	1.83829e-33	1.2067e-25	5.12849	0.415353	chr12	54071165	chr11	62201016	62323707
cg16904859	CHST2	-12.3465	1.85528e-33	1.21785e-25	-12.3539	1.0006	chr1	206849995	chr3	142838173	142841800
cg16412973	AHNAK	12.3461	1.8644e-33	1.22384e-25	7.26789	0.588681	chr9	130725618	chr11	62201016	62323707
cg01213920	AHNAK	-12.346	1.86582e-33	1.22476e-25	-7.05566	0.571494	chr3	46401388	chr11	62201016	62323707
cg00804354	AHNAK	12.3453	1.88027e-33	1.23425e-25	8.13775	0.659178	chr1	249111407	chr11	62201016	62323707
cg13782346	DUSP2	-12.3452	1.88175e-33	1.23522e-25	-8.24007	0.66747	chr1	228901387	chr2	96808905	96811179
cg18634409	AHNAK	-12.3448	1.88992e-33	1.24058e-25	-6.32835	0.512631	chr17	28707309	chr11	62201016	62323707
cg25724895	DUSP2	-12.3445	1.89734e-33	1.24546e-25	-11.7358	0.950688	chr20	58630390	chr2	96808905	96811179
cg18301583	DUSP2	12.3443	1.90262e-33	1.24892e-25	4.6496	0.376661	chr19	53635967	chr2	96808905	96811179
cg04699663	DUSP2	12.3442	1.90441e-33	1.2501e-25	15.116	1.22455	chr16	89043171	chr2	96808905	96811179
cg01049678	SIK1	12.3441	1.9059e-33	1.25108e-25	13.8841	1.12476	chr7	150147536	chr21	44834395	44847008
cg01525879	DUSP2	12.3435	1.91954e-33	1.26003e-25	7.47319	0.605436	chr11	67207498	chr2	96808905	96811179
cg11438825	DUSP2	-12.3428	1.93435e-33	1.26975e-25	-10.1645	0.823519	chr3	10390474	chr2	96808905	96811179
cg12620076	DUSP2	-12.3421	1.9501e-33	1.28009e-25	-12.3811	1.00317	chr1	35900124	chr2	96808905	96811179
cg13255061	NCR1	-12.3419	1.95425e-33	1.28281e-25	-9.27196	0.75126	chr17	17616093	chr19	55417508	55427508
cg01616956	CREM	-12.3417	1.95797e-33	1.28525e-25	-7.02212	0.568974	chr2	232393196	chr10	35415719	35501886
cg08037920	NCR1	12.3415	1.96255e-33	1.28826e-25	39.7262	3.21891	chr1	45189335	chr19	55417508	55427508
cg21648072	CHST2	-12.3412	1.96913e-33	1.29258e-25	-11.8564	0.960717	chr6	144683853	chr3	142838173	142841800
cg20794313	SIK1	-12.3409	1.97666e-33	1.29752e-25	-10.2472	0.83035	chr2	60580289	chr21	44834395	44847008
cg00259588	DUSP2	12.3405	1.98423e-33	1.30249e-25	8.43364	0.683409	chr9	101559271	chr2	96808905	96811179
cg05070273	NCR1	12.3405	1.9857e-33	1.30346e-25	9.58987	0.777107	chr3	48310897	chr19	55417508	55427508
cg01206728	CHST2	-12.3402	1.99234e-33	1.30781e-25	-16.9595	1.37433	chr7	158714457	chr3	142838173	142841800
cg13613439	CHST2	-12.3399	1.99905e-33	1.31222e-25	-18.4326	1.49374	chr9	131683312	chr3	142838173	142841800
cg24704287	DUSP2	-12.3397	2.00297e-33	1.31479e-25	-4.58296	0.371399	chr19	13951481	chr2	96808905	96811179
cg06065778	CHST2	-12.3385	2.03068e-33	1.33298e-25	-12.8309	1.03991	chr12	116620086	chr3	142838173	142841800
cg24507742	AHNAK	-12.338	2.04247e-33	1.34072e-25	-5.03664	0.408222	chr19	47288244	chr11	62201016	62323707
cg00598013	SIK1	12.3379	2.04406e-33	1.34177e-25	10.893	0.882889	chr2	204734331	chr21	44834395	44847008
cg18527241	AHNAK	12.3377	2.04977e-33	1.34552e-25	7.08858	0.574548	chr7	105319558	chr11	62201016	62323707
cg17891146	CHST2	-12.3375	2.05314e-33	1.34772e-25	-13.6087	1.10304	chr18	72973409	chr3	142838173	142841800
cg13571484	AHNAK	-12.3373	2.05918e-33	1.35169e-25	-6.5094	0.527622	chr12	110754762	chr11	62201016	62323707
cg15316817	DUSP2	12.3368	2.06907e-33	1.35818e-25	12.1992	0.988845	chr12	96879436	chr2	96808905	96811179
cg11956636	DUSP2	-12.3366	2.07426e-33	1.36159e-25	-11.1768	0.905985	chr10	126330161	chr2	96808905	96811179
cg16017945	DUSP2	-12.3365	2.07603e-33	1.36275e-25	-13.7494	1.11453	chr15	67478226	chr2	96808905	96811179
cg10710052	CHST2	-12.3361	2.08743e-33	1.37024e-25	-12.4196	1.00678	chr14	22946467	chr3	142838173	142841800
cg26988916	DUSP2	-12.3355	2.10088e-33	1.37906e-25	-10.4179	0.844546	chr19	41855366	chr2	96808905	96811179
cg04994405	AHNAK	12.335	2.11252e-33	1.38671e-25	7.61595	0.617427	chr1	65731836	chr11	62201016	62323707
cg25730983	NCR1	-12.3348	2.11729e-33	1.38983e-25	-13.5687	1.10003	chr9	139751182	chr19	55417508	55427508
cg05653887	CCL3	-12.3347	2.12072e-33	1.39209e-25	-7.91687	0.64184	chr22	46767176	chr17	34415602	34417515
cg20460771	TNFAIP3	-12.3343	2.12835e-33	1.39709e-25	-6.00461	0.486821	chr1	28521540	chr6	138188351	138204449
cg09943880	SIK1	12.3336	2.14726e-33	1.40951e-25	9.59294	0.777793	chr14	92336724	chr21	44834395	44847008
cg27488176	NCR1	12.3333	2.15454e-33	1.41429e-25	10.2369	0.830025	chr15	60866344	chr19	55417508	55427508
cg17540118	DUSP2	12.3331	2.15744e-33	1.41619e-25	8.59583	0.69697	chr15	91382831	chr2	96808905	96811179
cg26475911	AHNAK	12.3331	2.15777e-33	1.41641e-25	4.99706	0.405174	chr17	73056187	chr11	62201016	62323707
cg06915826	DUSP2	12.3329	2.16391e-33	1.42044e-25	6.87761	0.557665	chr12	56329903	chr2	96808905	96811179
cg02045009	DUSP2	-12.3326	2.17096e-33	1.42507e-25	-12.4008	1.00553	chr8	141729789	chr2	96808905	96811179
cg00070771	AHNAK	-12.332	2.18486e-33	1.43419e-25	-8.19556	0.664576	chr1	11007936	chr11	62201016	62323707
cg05128364	DUSP2	12.3304	2.22573e-33	1.46102e-25	12.1734	0.987267	chr9	93589840	chr2	96808905	96811179
cg15155645	CHST2	-12.3278	2.2908e-33	1.50373e-25	-14.8156	1.2018	chr6	108989477	chr3	142838173	142841800
cg15792125	NCR1	-12.3278	2.29144e-33	1.50415e-25	-9.9934	0.81064	chr14	22926867	chr19	55417508	55427508
cg02516660	DUSP2	-12.3277	2.2943e-33	1.50603e-25	-10.7321	0.870567	chr3	194470531	chr2	96808905	96811179
cg00111063	CHST2	-12.3274	2.30062e-33	1.51018e-25	-7.18588	0.582917	chr12	96438584	chr3	142838173	142841800
cg05181041	DUSP2	12.3274	2.30065e-33	1.5102e-25	7.49224	0.607769	chr10	128076941	chr2	96808905	96811179
cg09733639	AHNAK	-12.3271	2.30873e-33	1.5155e-25	-6.19864	0.502845	chr17	72458906	chr11	62201016	62323707
cg21494776	AHNAK	12.3268	2.31819e-33	1.52171e-25	5.43137	0.440616	chr19	10397780	chr11	62201016	62323707
cg02098875	AHNAK	-12.3268	2.31824e-33	1.52174e-25	-7.88363	0.639554	chr3	126287725	chr11	62201016	62323707
cg26248284	DUSP2	12.3265	2.32438e-33	1.52577e-25	6.53352	0.530037	chr4	41362853	chr2	96808905	96811179
cg24410918	NCR1	-12.3265	2.32608e-33	1.52689e-25	-13.6848	1.1102	chr14	22943097	chr19	55417508	55427508
cg19583359	AHNAK	-12.3262	2.33359e-33	1.53182e-25	-8.06437	0.654247	chr10	71686735	chr11	62201016	62323707
cg01297984	DUSP2	-12.3261	2.33606e-33	1.53344e-25	-8.61415	0.698855	chr8	22992397	chr2	96808905	96811179
cg10132627	AHNAK	12.3255	2.35146e-33	1.54355e-25	8.74425	0.709443	chr22	43355971	chr11	62201016	62323707
cg26779305	NCR1	-12.3254	2.3539e-33	1.54515e-25	-11.1018	0.90072	chr17	11985228	chr19	55417508	55427508
cg22556683	DUSP2	12.3253	2.35564e-33	1.54629e-25	4.82909	0.391801	chr15	91427738	chr2	96808905	96811179
cg14597528	AHNAK	-12.3253	2.35694e-33	1.54715e-25	-6.48694	0.526311	chr6	166657679	chr11	62201016	62323707
cg07455003	NCR1	-12.3247	2.3735e-33	1.55802e-25	-10.8343	0.879074	chr10	72358941	chr19	55417508	55427508
cg05204754	NCR1	-12.3233	2.41171e-33	1.5831e-25	-11.2806	0.915391	chr20	31158355	chr19	55417508	55427508
cg07184013	AHNAK	12.3226	2.4297e-33	1.59491e-25	7.31218	0.593396	chr7	25989618	chr11	62201016	62323707
cg07787634	DUSP2	12.3202	2.49561e-33	1.63818e-25	14.6099	1.18585	chr1	241715378	chr2	96808905	96811179
cg12106976	AHNAK	12.32	2.50112e-33	1.64179e-25	4.79693	0.38936	chr6	152002859	chr11	62201016	62323707
cg00682367	AHNAK	12.3196	2.51444e-33	1.65053e-25	7.72672	0.627191	chr20	48963280	chr11	62201016	62323707
cg26024851	DUSP2	12.3177	2.56724e-33	1.68519e-25	9.40582	0.7636	chr1	156542100	chr2	96808905	96811179
cg02332110	NCR1	-12.3172	2.58304e-33	1.69556e-25	-16.0971	1.30688	chr6	56714995	chr19	55417508	55427508
cg05585475	DUSP2	-12.3172	2.58307e-33	1.69559e-25	-9.66352	0.784556	chr5	140015193	chr2	96808905	96811179
cg16023434	NCR1	-12.3167	2.59645e-33	1.70437e-25	-11.7827	0.956641	chr1	11395635	chr19	55417508	55427508
cg23604791	CHST2	-12.3166	2.59976e-33	1.70654e-25	-11.765	0.955211	chrX	9640341	chr3	142838173	142841800
cg00695799	DUSP2	12.3162	2.61307e-33	1.71528e-25	8.46174	0.687043	chr6	149803087	chr2	96808905	96811179
cg14791398	AHNAK	12.316	2.61796e-33	1.71849e-25	6.36517	0.516822	chr3	18462444	chr11	62201016	62323707
cg00832661	AHNAK	-12.3155	2.63297e-33	1.72834e-25	-7.07088	0.574146	chr2	231530291	chr11	62201016	62323707
cg14433165	DUSP2	12.3155	2.63347e-33	1.72867e-25	9.45734	0.767924	chr8	28911793	chr2	96808905	96811179
cg22712970	NCR1	12.3153	2.63818e-33	1.73176e-25	10.1606	0.825038	chr3	71106959	chr19	55417508	55427508
cg17517534	AHNAK	-12.3147	2.65785e-33	1.74467e-25	-7.15621	0.581114	chr8	134419401	chr11	62201016	62323707
cg07208891	CCL3	-12.3144	2.66519e-33	1.74949e-25	-8.71274	0.707524	chr16	87796307	chr17	34415602	34417515
cg11824827	DUSP2	-12.3143	2.66993e-33	1.7526e-25	-7.15578	0.581098	chr16	31075547	chr2	96808905	96811179
cg18752880	NCR1	-12.314	2.67768e-33	1.75769e-25	-13.0521	1.05994	chr5	34043509	chr19	55417508	55427508
cg06243194	DUSP2	12.3133	2.70015e-33	1.77244e-25	12.6352	1.02615	chr17	61524713	chr2	96808905	96811179
cg22146755	DUSP2	-12.3124	2.72729e-33	1.79026e-25	-8.47253	0.688132	chr18	48677831	chr2	96808905	96811179
cg26930374	CHST2	12.3123	2.72913e-33	1.79146e-25	10.6229	0.862786	chr14	23013826	chr3	142838173	142841800
cg19815162	NCR1	-12.3123	2.73074e-33	1.79252e-25	-11.6203	0.943803	chr2	131890539	chr19	55417508	55427508
cg05004424	AHNAK	-12.3107	2.77884e-33	1.82409e-25	-7.20587	0.585334	chr2	218810263	chr11	62201016	62323707
cg25001335	NCR1	-12.3102	2.79452e-33	1.83439e-25	-11.436	0.928985	chr15	41185399	chr19	55417508	55427508
cg26162331	NCR1	-12.3096	2.81286e-33	1.84642e-25	-10.4554	0.849366	chr3	39322541	chr19	55417508	55427508
cg19784816	NCR1	-12.3094	2.81996e-33	1.85108e-25	-11.4058	0.926592	chr3	52812520	chr19	55417508	55427508
cg14296049	NCR1	-12.3092	2.82516e-33	1.8545e-25	-10.6748	0.867218	chr22	24108140	chr19	55417508	55427508
cg13468685	NCR1	-12.3089	2.83559e-33	1.86135e-25	-6.6998	0.544305	chr2	68592737	chr19	55417508	55427508
cg27225991	SIK1	-12.3084	2.85178e-33	1.87197e-25	-12.1695	0.988713	chr4	40518957	chr21	44834395	44847008
cg07102611	SIK1	-12.3079	2.86708e-33	1.88201e-25	-12.0102	0.975813	chr14	69908982	chr21	44834395	44847008
cg11037382	AHNAK	12.3078	2.87066e-33	1.88436e-25	7.53124	0.611907	chr13	100066368	chr11	62201016	62323707
cg01414010	CCL3	-12.3072	2.89023e-33	1.89721e-25	-11.2964	0.917869	chr20	50195490	chr17	34415602	34417515
cg20851120	AHNAK	-12.307	2.897e-33	1.90165e-25	-8.04141	0.653401	chr16	31366406	chr11	62201016	62323707
cg10660635	NCR1	-12.3067	2.90619e-33	1.90769e-25	-13.3616	1.08572	chr11	1780294	chr19	55417508	55427508
cg00025526	CCL3	-12.3066	2.90918e-33	1.90965e-25	-11.355	0.922675	chr8	134783219	chr17	34415602	34417515
cg08943494	DUSP2	12.3065	2.91352e-33	1.9125e-25	11.144	0.905535	chr11	36422615	chr2	96808905	96811179
cg00182149	CHST2	-12.306	2.93011e-33	1.92339e-25	-9.90061	0.804535	chr19	18760578	chr3	142838173	142841800
cg10603275	DUSP2	12.306	2.93075e-33	1.92381e-25	3.95917	0.321727	chr3	239665	chr2	96808905	96811179
cg00661320	DUSP2	12.3058	2.93747e-33	1.92822e-25	6.24547	0.507523	chr10	73848825	chr2	96808905	96811179
cg19197556	CCL3	-12.3057	2.93984e-33	1.92977e-25	-6.72162	0.54622	chr1	25239379	chr17	34415602	34417515
cg16172020	DUSP2	-12.3056	2.94306e-33	1.93189e-25	-5.68263	0.461791	chr5	114913244	chr2	96808905	96811179
cg26340867	CCL3	-12.3056	2.94475e-33	1.933e-25	-13.3428	1.08429	chr12	96637028	chr17	34415602	34417515
cg16380882	SIK1	-12.3054	2.94966e-33	1.93622e-25	-11.3288	0.920635	chr4	54467689	chr21	44834395	44847008
cg10787842	DUSP2	-12.305	2.96512e-33	1.94637e-25	-11.1526	0.906353	chr11	75212660	chr2	96808905	96811179
cg05549575	SIK1	-12.3049	2.96681e-33	1.94748e-25	-12.6246	1.02598	chr17	5137892	chr21	44834395	44847008
cg02618151	NCR1	-12.3047	2.97387e-33	1.95211e-25	-11.0336	0.896696	chr14	105838415	chr19	55417508	55427508
cg15639776	DUSP2	-12.3044	2.98515e-33	1.95952e-25	-13.3752	1.08703	chr4	965630	chr2	96808905	96811179
cg18972304	NCR1	12.3043	2.98607e-33	1.96012e-25	8.96769	0.728824	chr14	22999023	chr19	55417508	55427508
cg06086267	DUSP2	12.3042	2.99047e-33	1.96301e-25	12.5643	1.02114	chr7	101784427	chr2	96808905	96811179
cg20032008	DUSP2	12.3041	2.99241e-33	1.96429e-25	13.429	1.09142	chr11	120774686	chr2	96808905	96811179
cg11832408	DUSP2	12.304	2.99578e-33	1.9665e-25	9.46497	0.769258	chr11	128562141	chr2	96808905	96811179
cg24490843	DUSP2	12.3029	3.03309e-33	1.99099e-25	5.72882	0.465646	chr17	38752624	chr2	96808905	96811179
cg10888394	DUSP2	-12.3028	3.03632e-33	1.99311e-25	-8.82013	0.716918	chr6	149492232	chr2	96808905	96811179
cg26247508	SIK1	-12.3022	3.05931e-33	2.0082e-25	-11.558	0.939511	chr10	82299669	chr21	44834395	44847008
cg05438719	NCR1	-12.302	3.06575e-33	2.01242e-25	-11.1816	0.908927	chr16	81476518	chr19	55417508	55427508
cg00728848	NCR1	-12.3019	3.06985e-33	2.01512e-25	-15.8159	1.28565	chr6	13483832	chr19	55417508	55427508
cg07543798	CHST2	-12.3017	3.07462e-33	2.01825e-25	-15.1707	1.23321	chr7	37209431	chr3	142838173	142841800
cg25922180	AHNAK	-12.3014	3.08468e-33	2.02486e-25	-6.79814	0.55263	chr4	693321	chr11	62201016	62323707
cg05414815	CHST2	-12.3009	3.10224e-33	2.03638e-25	-13.7543	1.11815	chr1	145720137	chr3	142838173	142841800
cg19065555	NCR1	12.3003	3.12417e-33	2.05078e-25	9.90355	0.805146	chr15	75471851	chr19	55417508	55427508
cg26894333	DUSP2	-12.3002	3.12875e-33	2.05378e-25	-11.7549	0.955672	chr20	32923755	chr2	96808905	96811179
cg15728109	AHNAK	-12.2993	3.16184e-33	2.0755e-25	-6.87346	0.558852	chr10	12375952	chr11	62201016	62323707
cg13597230	NCR1	-12.2989	3.17376e-33	2.08333e-25	-10.3926	0.845002	chr12	10458222	chr19	55417508	55427508
cg06549111	DUSP2	-12.2985	3.19043e-33	2.09427e-25	-9.91606	0.806285	chr12	58287804	chr2	96808905	96811179
cg27073066	DUSP2	-12.2984	3.19178e-33	2.09515e-25	-8.20847	0.667441	chr19	2169160	chr2	96808905	96811179
cg12801115	NCR1	-12.2978	3.2152e-33	2.11053e-25	-8.25818	0.671518	chr4	169984220	chr19	55417508	55427508
cg20452624	DUSP2	-12.2977	3.21867e-33	2.1128e-25	-9.05631	0.736425	chr13	49283663	chr2	96808905	96811179
cg07031680	DUSP2	12.2973	3.2339e-33	2.1228e-25	7.72757	0.628398	chr3	112216959	chr2	96808905	96811179
cg00086911	AHNAK	-12.2967	3.25434e-33	2.13622e-25	-8.48935	0.690376	chr2	218840982	chr11	62201016	62323707
cg19098606	DUSP2	-12.2965	3.26239e-33	2.14151e-25	-12.6938	1.03231	chr16	85603643	chr2	96808905	96811179
cg05694908	SIK1	-12.2964	3.26471e-33	2.14303e-25	-11.7835	0.958287	chr13	27687713	chr21	44834395	44847008
cg26120960	DUSP2	-12.2956	3.29607e-33	2.16361e-25	-10.0394	0.81651	chr3	47918946	chr2	96808905	96811179
cg20611907	DUSP2	12.2955	3.29782e-33	2.16476e-25	10.5167	0.855328	chr6	5665472	chr2	96808905	96811179
cg09650907	DUSP2	-12.2952	3.31098e-33	2.1734e-25	-9.41681	0.765896	chr17	71224983	chr2	96808905	96811179
cg13946313	DUSP2	-12.294	3.35572e-33	2.20277e-25	-9.10095	0.740278	chr11	44604458	chr2	96808905	96811179
cg11795262	CCL3	-12.2934	3.37576e-33	2.21593e-25	-15.8086	1.28594	chr19	19569574	chr17	34415602	34417515
cg13948857	DUSP2	-12.293	3.39304e-33	2.22727e-25	-8.09747	0.658706	chr5	131763756	chr2	96808905	96811179
cg11664544	DUSP2	12.2929	3.39748e-33	2.23018e-25	10.3819	0.84455	chr22	30721636	chr2	96808905	96811179
cg15849017	NCR1	-12.2925	3.41312e-33	2.24045e-25	-13.2599	1.0787	chr12	123619618	chr19	55417508	55427508	MICA protein levels (SeqId = 2730-58), GZMA protein levels (SeqId = 3440-7), GZMK protein levels (SeqId = 9545-156), Incident COPD
cg10114257	DUSP2	-12.2917	3.44163e-33	2.25916e-25	-8.86529	0.72124	chr14	93035095	chr2	96808905	96811179
cg27468610	AHNAK	12.2903	3.49831e-33	2.29637e-25	6.69533	0.544766	chr7	151840748	chr11	62201016	62323707
cg26954174	DUSP2	-12.2898	3.51786e-33	2.3092e-25	-8.13026	0.661546	chr16	50730813	chr2	96808905	96811179
cg23383281	DUSP2	-12.2897	3.52266e-33	2.31235e-25	-10.3492	0.842104	chr6	138291896	chr2	96808905	96811179	lung cancer, Incident COPD
cg25596796	CHST2	-12.2896	3.52417e-33	2.31334e-25	-13.0788	1.06421	chr8	29631814	chr3	142838173	142841800
cg07862554	DUSP2	12.2892	3.54023e-33	2.32389e-25	9.90879	0.806299	chr3	154797083	chr2	96808905	96811179
cg17628867	DUSP2	12.2891	3.54649e-33	2.32799e-25	10.6118	0.86352	chr17	15555115	chr2	96808905	96811179
cg08511853	AHNAK	-12.2878	3.59684e-33	2.36105e-25	-7.2442	0.589544	chr10	43477278	chr11	62201016	62323707
cg02430840	NCR1	-12.2873	3.61886e-33	2.3755e-25	-10.0676	0.819353	chr22	26993176	chr19	55417508	55427508
cg24435571	AHNAK	12.2867	3.644e-33	2.392e-25	5.64459	0.459409	chr10	104436140	chr11	62201016	62323707
cg10027487	AHNAK	12.2864	3.65493e-33	2.39918e-25	9.11851	0.742163	chr16	66729871	chr11	62201016	62323707
cg03684232	NCR1	-12.286	3.66998e-33	2.40906e-25	-9.12679	0.742859	chr14	65181311	chr19	55417508	55427508
cg06727980	DUSP2	12.286	3.67226e-33	2.41056e-25	9.33448	0.759768	chr10	126417059	chr2	96808905	96811179
cg13443575	CHST2	-12.2858	3.67857e-33	2.41469e-25	-10.5624	0.859727	chr17	33775961	chr3	142838173	142841800	Gestational age, Primary Sjogrens syndrome, Smoking, Tissue, age
cg05955436	DUSP2	-12.2855	3.69053e-33	2.42255e-25	-7.11281	0.578959	chr20	17660838	chr2	96808905	96811179
cg23944804	DUSP2	12.2854	3.69745e-33	2.42709e-25	5.51615	0.449002	chr20	11871384	chr2	96808905	96811179
cg00520410	DUSP2	-12.285	3.71381e-33	2.43783e-25	-5.92678	0.482442	chr16	81558154	chr2	96808905	96811179
cg16111461	AHNAK	-12.2848	3.72162e-33	2.44296e-25	-7.95025	0.647162	chr22	51154009	chr11	62201016	62323707
cg14715482	CHST2	-12.2843	3.73995e-33	2.45499e-25	-6.51704	0.530516	chr5	10377171	chr3	142838173	142841800
cg24774357	AHNAK	12.2837	3.7692e-33	2.47419e-25	5.62079	0.457583	chr14	77504364	chr11	62201016	62323707
cg19261633	CHST2	-12.2835	3.77366e-33	2.47711e-25	-13.1433	1.06999	chr1	178345210	chr3	142838173	142841800
cg12480903	DUSP2	12.283	3.79596e-33	2.49175e-25	6.29696	0.512656	chr1	167423965	chr2	96808905	96811179
cg03388670	AHNAK	12.2829	3.80215e-33	2.49582e-25	6.71278	0.546515	chr7	138310811	chr11	62201016	62323707
cg01704160	DUSP2	12.2825	3.81759e-33	2.50595e-25	11.5377	0.939361	chr16	57663627	chr2	96808905	96811179
cg23336630	DUSP2	-12.2824	3.82394e-33	2.51012e-25	-11.2079	0.912522	chr19	38785130	chr2	96808905	96811179
cg18795525	DUSP2	-12.282	3.84111e-33	2.52139e-25	-7.20835	0.586905	chr16	89431720	chr2	96808905	96811179
cg12851731	NCR1	-12.2817	3.85279e-33	2.52906e-25	-11.6711	0.950285	chr2	172337680	chr19	55417508	55427508
cg07033395	AHNAK	-12.2816	3.85797e-33	2.53246e-25	-8.17558	0.665678	chr1	28906538	chr11	62201016	62323707
cg19916943	DUSP2	-12.2812	3.87343e-33	2.5426e-25	-8.65794	0.704973	chr5	95992957	chr2	96808905	96811179
cg16391608	DUSP2	-12.2809	3.88883e-33	2.55272e-25	-11.2333	0.914696	chr1	156146608	chr2	96808905	96811179
cg07171266	SIK1	-12.2807	3.89682e-33	2.55796e-25	-11.6093	0.94533	chr3	127455303	chr21	44834395	44847008
cg25902939	DUSP2	12.2806	3.90152e-33	2.56105e-25	4.46708	0.363751	chr19	18544350	chr2	96808905	96811179
cg04109054	DUSP2	-12.28	3.92937e-33	2.57933e-25	-10.0896	0.821632	chr9	87787898	chr2	96808905	96811179
cg13887578	CHST2	12.2799	3.93173e-33	2.58088e-25	12.2843	1.00036	chr14	22987657	chr3	142838173	142841800
cg15543736	DUSP2	-12.2796	3.9445e-33	2.58926e-25	-10.0096	0.815139	chr11	10311279	chr2	96808905	96811179
cg12764990	DUSP2	-12.2792	3.96244e-33	2.60104e-25	-10.166	0.827903	chr18	39572315	chr2	96808905	96811179
cg15564619	NCR1	12.2787	3.98388e-33	2.61511e-25	5.6456	0.459787	chr1	2163437	chr19	55417508	55427508
cg21512660	DUSP2	12.2785	3.99611e-33	2.62313e-25	6.8158	0.555103	chr19	15427469	chr2	96808905	96811179
cg07110949	NCR1	12.2783	4.00424e-33	2.62847e-25	10.4669	0.85247	chr4	1309878	chr19	55417508	55427508
cg06533178	NCR1	-12.2775	4.03942e-33	2.65156e-25	-12.0719	0.983255	chr20	62516074	chr19	55417508	55427508
cg02678243	SIK1	-12.2768	4.07294e-33	2.67357e-25	-8.8529	0.72111	chr7	73507449	chr21	44834395	44847008
cg17107493	AHNAK	-12.2767	4.07612e-33	2.67565e-25	-8.98359	0.731759	chr16	46763594	chr11	62201016	62323707
cg06026160	NCR1	-12.2762	4.09824e-33	2.69017e-25	-8.22556	0.670041	chr21	34766787	chr19	55417508	55427508
cg16053585	NCR1	12.2756	4.12696e-33	2.70903e-25	9.86003	0.803222	chr2	86266870	chr19	55417508	55427508
cg02250200	NCR1	12.2744	4.18407e-33	2.74652e-25	9.38312	0.764448	chr2	198165061	chr19	55417508	55427508
cg26905799	DUSP2	-12.2742	4.19043e-33	2.75069e-25	-8.67378	0.706665	chr21	47738804	chr2	96808905	96811179
cg22895366	AHNAK	-12.2742	4.19296e-33	2.75235e-25	-4.21463	0.343373	chr22	39574449	chr11	62201016	62323707
cg21027742	NCR1	12.272	4.29562e-33	2.81974e-25	10.3597	0.844175	chr5	130730032	chr19	55417508	55427508
cg03605454	DUSP2	-12.2715	4.32222e-33	2.8372e-25	-7.60152	0.619445	chr4	150806283	chr2	96808905	96811179
cg18718692	DUSP2	-12.2711	4.33947e-33	2.84852e-25	-10.1175	0.824495	chr3	133121913	chr2	96808905	96811179
cg13420934	DUSP2	-12.2711	4.34118e-33	2.84964e-25	-12.0438	0.981477	chr6	3088823	chr2	96808905	96811179
cg06765237	CCL3	-12.271	4.34386e-33	2.85141e-25	-11.269	0.918337	chr19	19585767	chr17	34415602	34417515
cg17651625	DUSP2	-12.271	4.34819e-33	2.85425e-25	-9.6507	0.786467	chr19	39140474	chr2	96808905	96811179
cg02697127	AHNAK	-12.2707	4.36146e-33	2.86296e-25	-6.85927	0.558996	chr2	64628677	chr11	62201016	62323707	lung cancer, GZMK protein levels (SeqId = 9545-156), Incident COPD, C-reactive protein (CRP) levels
cg03576380	DUSP2	-12.2706	4.36337e-33	2.86421e-25	-9.77111	0.796299	chr11	112003641	chr2	96808905	96811179
cg13070763	DUSP2	-12.27	4.39619e-33	2.88576e-25	-11.3783	0.92733	chr3	46448963	chr2	96808905	96811179
cg09701062	DUSP2	12.2699	4.39964e-33	2.88802e-25	8.42467	0.686612	chr5	133446318	chr2	96808905	96811179
cg02588451	AHNAK	12.2696	4.4129e-33	2.89673e-25	8.88343	0.724017	chr1	226847467	chr11	62201016	62323707
cg17729019	DUSP2	12.2693	4.43229e-33	2.90946e-25	10.6906	0.871335	chr11	67112789	chr2	96808905	96811179
cg14594187	DUSP2	12.2692	4.43597e-33	2.91187e-25	7.73509	0.630449	chr9	124498961	chr2	96808905	96811179
cg21390363	DUSP2	-12.2689	4.44797e-33	2.91974e-25	-7.89308	0.643338	chr17	18171734	chr2	96808905	96811179
cg00406098	CHST2	-12.2687	4.4587e-33	2.92679e-25	-9.16211	0.746786	chr13	40716180	chr3	142838173	142841800
cg05079715	NCR1	-12.2676	4.51304e-33	2.96246e-25	-13.1694	1.07351	chr7	132079417	chr19	55417508	55427508
cg15188947	AHNAK	-12.2669	4.55022e-33	2.98687e-25	-8.18174	0.666976	chr1	15383673	chr11	62201016	62323707
cg13218545	DUSP2	-12.2668	4.55808e-33	2.99202e-25	-11.325	0.923229	chr1	209958678	chr2	96808905	96811179
cg25386954	NCR1	-12.2656	4.62018e-33	3.03279e-25	-12.2724	1.00056	chr5	60640139	chr19	55417508	55427508
cg07721852	DUSP2	12.2655	4.62251e-33	3.03432e-25	7.64909	0.623626	chr11	118576628	chr2	96808905	96811179
cg00748912	DUSP2	-12.2645	4.67508e-33	3.06883e-25	-8.1129	0.661494	chr11	18406198	chr2	96808905	96811179
cg21862081	AHNAK	-12.2642	4.69316e-33	3.08069e-25	-6.59881	0.538056	chr14	77769687	chr11	62201016	62323707
cg08518475	DUSP2	12.2642	4.69382e-33	3.08112e-25	10.0312	0.817926	chr1	24832616	chr2	96808905	96811179
cg14209247	AHNAK	-12.2633	4.74157e-33	3.11247e-25	-8.15867	0.665294	chr3	14307176	chr11	62201016	62323707
cg16263644	DUSP2	12.2615	4.8356e-33	3.1742e-25	9.62189	0.784723	chr3	33102258	chr2	96808905	96811179
cg07217653	AHNAK	-12.2615	4.83571e-33	3.17427e-25	-8.57378	0.699244	chr15	101591436	chr11	62201016	62323707
cg15664152	DUSP2	-12.2614	4.83978e-33	3.17694e-25	-7.87178	0.641996	chr7	129008407	chr2	96808905	96811179
cg10574570	SIK1	-12.2598	4.9295e-33	3.23583e-25	-8.88533	0.724754	chr12	92860575	chr21	44834395	44847008
cg06772829	CHST2	-12.2598	4.92958e-33	3.23589e-25	-9.53998	0.778152	chr11	66005173	chr3	142838173	142841800
cg16351433	NCR1	12.2594	4.94954e-33	3.24899e-25	8.4672	0.690668	chr22	42258538	chr19	55417508	55427508
cg24313592	SIK1	-12.2582	5.01947e-33	3.29489e-25	-12.8164	1.04554	chr11	72020031	chr21	44834395	44847008
cg01822759	DUSP2	-12.2581	5.02166e-33	3.29633e-25	-8.80547	0.718336	chr7	129464288	chr2	96808905	96811179
cg25818756	DUSP2	-12.258	5.02798e-33	3.30048e-25	-8.5858	0.700422	chr12	107722627	chr2	96808905	96811179
cg10173006	DUSP2	12.2574	5.06532e-33	3.32499e-25	7.93696	0.647525	chr1	118185923	chr2	96808905	96811179
cg00612508	CHST2	-12.2568	5.09572e-33	3.34494e-25	-17.8825	1.45898	chr16	88720845	chr3	142838173	142841800
cg22498365	PIK3R1	12.2563	5.12465e-33	3.36394e-25	4.70582	0.38395	chr17	80829028	chr5	67511548	67597649
cg12176640	DUSP2	-12.256	5.14258e-33	3.37571e-25	-11.7006	0.954684	chr18	47486046	chr2	96808905	96811179
cg23282041	AHNAK	-12.2559	5.14845e-33	3.37956e-25	-7.06165	0.576182	chr17	39950347	chr11	62201016	62323707
cg19552598	CHST2	-12.2536	5.28527e-33	3.46937e-25	-11.4242	0.93231	chr16	71919362	chr3	142838173	142841800
cg23749353	AHNAK	12.2532	5.30949e-33	3.48527e-25	6.57092	0.536262	chr12	109083899	chr11	62201016	62323707
cg02043127	AHNAK	-12.2522	5.37143e-33	3.52592e-25	-7.56805	0.617691	chr10	72299368	chr11	62201016	62323707
cg15852391	DUSP2	12.2519	5.3866e-33	3.53589e-25	7.50204	0.612316	chr1	112048547	chr2	96808905	96811179
cg25216196	AHNAK	12.2519	5.38842e-33	3.53708e-25	8.14176	0.664532	chr17	19290520	chr11	62201016	62323707
cg17982579	DUSP2	-12.2517	5.39793e-33	3.54332e-25	-11.0194	0.899416	chr12	56121751	chr2	96808905	96811179
cg12789532	DUSP2	12.2514	5.41443e-33	3.55415e-25	8.4756	0.691804	chr5	56129271	chr2	96808905	96811179
cg00195322	NCR1	-12.2514	5.41779e-33	3.55636e-25	-7.76972	0.63419	chr20	48278559	chr19	55417508	55427508
cg05438719	DUSP2	-12.2511	5.43759e-33	3.56935e-25	-10.192	0.831931	chr16	81476518	chr2	96808905	96811179
cg12138514	PIK3R1	12.251	5.44101e-33	3.5716e-25	7.12522	0.581603	chr19	14625610	chr5	67511548	67597649
cg21515766	CHST2	-12.251	5.4412e-33	3.57173e-25	-11.7847	0.961935	chr5	171595343	chr3	142838173	142841800
cg14510632	DUSP2	12.2507	5.46126e-33	3.58489e-25	5.82708	0.475654	chr6	138111518	chr2	96808905	96811179	Incident COPD, C-reactive protein (CRP) levels
cg08172581	CHST2	-12.2505	5.47367e-33	3.59304e-25	-16.2289	1.32476	chr5	94438033	chr3	142838173	142841800
cg10983470	CCL3	-12.2499	5.5079e-33	3.61551e-25	-13.438	1.09699	chr7	36553290	chr17	34415602	34417515
cg01934484	DUSP2	-12.2494	5.54276e-33	3.63839e-25	-9.19319	0.750503	chr8	140754622	chr2	96808905	96811179
cg15730481	DUSP2	12.2489	5.57007e-33	3.65632e-25	6.42554	0.52458	chr7	1126318	chr2	96808905	96811179
cg15225779	CCL3	-12.2485	5.59817e-33	3.67476e-25	-9.56858	0.781206	chr11	76784047	chr17	34415602	34417515
cg27417718	NCR1	12.248	5.62729e-33	3.69388e-25	8.75277	0.714628	chr12	123959679	chr19	55417508	55427508	MMP3 protein levels (SeqId = 2788-55)
cg19669457	CHST2	-12.2479	5.63307e-33	3.69767e-25	-14.7655	1.20555	chr16	57702055	chr3	142838173	142841800
cg19676502	DUSP2	12.2479	5.63504e-33	3.69897e-25	9.36506	0.764626	chr14	50438151	chr2	96808905	96811179
cg04306383	CHST2	-12.2469	5.69725e-33	3.7398e-25	-18.4986	1.51047	chr1	35443496	chr3	142838173	142841800
cg03989617	CCL3	12.2466	5.71564e-33	3.75188e-25	11.6119	0.948171	chr16	57662541	chr17	34415602	34417515
cg01711061	AHNAK	12.2466	5.71812e-33	3.7535e-25	5.87987	0.480123	chr6	108951696	chr11	62201016	62323707
cg10055685	DUSP2	-12.2445	5.85156e-33	3.84109e-25	-7.25229	0.592288	chr14	88461489	chr2	96808905	96811179
cg08239161	AHNAK	12.2444	5.8583e-33	3.84552e-25	5.5237	0.45112	chr15	100017285	chr11	62201016	62323707
cg13401079	AHNAK	12.2442	5.87068e-33	3.85365e-25	6.78768	0.554357	chr4	174427954	chr11	62201016	62323707
cg02055720	DUSP2	-12.2439	5.89637e-33	3.87051e-25	-11.2018	0.914888	chr13	50996431	chr2	96808905	96811179
cg09915983	CHST2	-12.243	5.95569e-33	3.90945e-25	-18.552	1.51532	chr20	2844691	chr3	142838173	142841800
cg23449659	AHNAK	-12.2425	5.98702e-33	3.93001e-25	-8.52272	0.696159	chr7	142583404	chr11	62201016	62323707
cg07307830	DUSP2	-12.2417	6.03744e-33	3.96311e-25	-9.50436	0.776389	chr15	39917402	chr2	96808905	96811179
cg27073488	CCL3	-12.2415	6.05693e-33	3.9759e-25	-10.2148	0.834439	chr5	14262157	chr17	34415602	34417515
cg16324121	NCR1	-12.2414	6.06299e-33	3.97988e-25	-13.1039	1.07046	chr3	9954273	chr19	55417508	55427508
cg02511440	DUSP2	-12.2411	6.08105e-33	3.99174e-25	-8.53588	0.697313	chr16	85138795	chr2	96808905	96811179
cg02167606	DUSP2	12.2399	6.16267e-33	4.04531e-25	14.5281	1.18694	chr8	120995131	chr2	96808905	96811179
cg20693099	DUSP2	-12.2398	6.16772e-33	4.04863e-25	-9.74132	0.79587	chr11	76912768	chr2	96808905	96811179
cg15784618	DUSP2	-12.2396	6.18492e-33	4.05992e-25	-9.63084	0.786859	chr12	69264028	chr2	96808905	96811179
cg05128364	CCL3	12.2391	6.21924e-33	4.08245e-25	11.8605	0.969066	chr9	93589840	chr17	34415602	34417515
cg02381488	AHNAK	-12.2389	6.23398e-33	4.09212e-25	-7.66092	0.625949	chr10	80679729	chr11	62201016	62323707
cg10406999	NCR1	-12.2381	6.28962e-33	4.12864e-25	-12.1717	0.994572	chr16	12088839	chr19	55417508	55427508
cg11465943	DUSP2	12.2381	6.29198e-33	4.13019e-25	7.39135	0.603964	chr11	60833378	chr2	96808905	96811179
cg03470671	DUSP2	-12.2379	6.30622e-33	4.13954e-25	-7.30553	0.596961	chr11	45115584	chr2	96808905	96811179
cg26340867	CHST2	-12.2374	6.33724e-33	4.15991e-25	-14.7138	1.20236	chr12	96637028	chr3	142838173	142841800
cg04478931	DUSP2	12.2374	6.34075e-33	4.16221e-25	6.89317	0.563288	chr4	86396739	chr2	96808905	96811179
cg24165743	CCL3	-12.237	6.36812e-33	4.18017e-25	-15.5602	1.27157	chr1	1041884	chr17	34415602	34417515
cg20205061	DUSP2	12.2369	6.37197e-33	4.1827e-25	7.54729	0.616763	chrX	11784864	chr2	96808905	96811179
cg11793573	NCR1	12.2364	6.41326e-33	4.20981e-25	10.2703	0.839324	chr4	101439383	chr19	55417508	55427508
cg00246208	NCR1	-12.2358	6.45603e-33	4.23788e-25	-10.3118	0.842756	chr16	87758888	chr19	55417508	55427508
cg00651363	DUSP2	-12.2356	6.46884e-33	4.24629e-25	-10.7327	0.877167	chr19	5086521	chr2	96808905	96811179
cg14141074	CCL3	-12.2355	6.47733e-33	4.25186e-25	-9.16536	0.74908	chr4	38120324	chr17	34415602	34417515
cg12114602	AHNAK	-12.235	6.51546e-33	4.27689e-25	-7.85188	0.641758	chr16	11145869	chr11	62201016	62323707
cg05759347	DUSP2	12.2344	6.55674e-33	4.30399e-25	6.75709	0.552303	chr1	243416723	chr2	96808905	96811179
cg19453742	CCL3	-12.2341	6.57818e-33	4.31807e-25	-16.3907	1.33976	chr10	98862320	chr17	34415602	34417515
cg14126884	NCR1	-12.2334	6.63207e-33	4.35344e-25	-9.63422	0.787536	chr9	134533116	chr19	55417508	55427508
cg21682787	NCR1	-12.2333	6.63729e-33	4.35687e-25	-11.6604	0.953165	chr2	8675187	chr19	55417508	55427508
cg04104695	CCL3	-12.2333	6.6387e-33	4.35779e-25	-9.74974	0.796984	chr5	139058749	chr17	34415602	34417515
cg02543462	AHNAK	-12.2331	6.65027e-33	4.36539e-25	-6.48804	0.530366	chr2	113885116	chr11	62201016	62323707
cg04560229	AHNAK	-12.233	6.65925e-33	4.37128e-25	-7.41029	0.605762	chr20	50098437	chr11	62201016	62323707
cg15138708	NCR1	-12.2329	6.66563e-33	4.37546e-25	-9.87952	0.807617	chr2	37876083	chr19	55417508	55427508
cg19799596	DUSP2	-12.2327	6.68385e-33	4.38743e-25	-8.73359	0.713955	chr13	114942880	chr2	96808905	96811179
cg19682870	NCR1	12.2323	6.7136e-33	4.40696e-25	9.67479	0.790922	chr14	99715826	chr19	55417508	55427508
cg06903512	CHST2	-12.2316	6.76755e-33	4.44237e-25	-10.27	0.839631	chr20	47340424	chr3	142838173	142841800
cg10963314	NCR1	-12.2315	6.77248e-33	4.44561e-25	-9.61798	0.786328	chr9	130124002	chr19	55417508	55427508
cg00854429	DUSP2	-12.2311	6.80008e-33	4.46373e-25	-8.49478	0.69452	chr7	65520870	chr2	96808905	96811179
cg01105256	AHNAK	12.2304	6.85441e-33	4.49939e-25	9.27897	0.758678	chr12	56390867	chr11	62201016	62323707
cg25452273	AHNAK	-12.2303	6.86674e-33	4.50748e-25	-9.28221	0.758953	chr15	75335524	chr11	62201016	62323707
cg17660183	DUSP2	-12.2301	6.87775e-33	4.51471e-25	-10.2287	0.836351	chr12	105065386	chr2	96808905	96811179
cg24816449	DUSP2	-12.2298	6.90383e-33	4.53183e-25	-9.61054	0.785829	chr10	7281297	chr2	96808905	96811179
cg11363726	SIK1	-12.2291	6.95986e-33	4.56861e-25	-12.2197	0.999229	chr3	16475415	chr21	44834395	44847008
cg08477385	CCL3	-12.2284	7.01214e-33	4.60292e-25	-12.1818	0.996185	chr10	72359442	chr17	34415602	34417515
cg09299985	NCR1	-12.2282	7.02584e-33	4.61192e-25	-12.026	0.983463	chr7	2486038	chr19	55417508	55427508
cg07616471	AHNAK	-12.2278	7.0603e-33	4.63454e-25	-7.48168	0.611858	chr3	46413711	chr11	62201016	62323707
cg15570745	DUSP2	12.2277	7.06805e-33	4.63962e-25	9.75013	0.79738	chr6	30731791	chr2	96808905	96811179
cg03744043	AHNAK	12.2275	7.0829e-33	4.64938e-25	7.94959	0.65014	chr18	45662275	chr11	62201016	62323707
cg00101235	DUSP2	-12.227	7.12143e-33	4.67467e-25	-11.574	0.946587	chr3	124851842	chr2	96808905	96811179
cg26865263	SIK1	-12.2266	7.15655e-33	4.69772e-25	-13.1599	1.07633	chr18	9066930	chr21	44834395	44847008
cg14353148	AHNAK	12.2265	7.16381e-33	4.70249e-25	5.39689	0.441409	chr4	186306032	chr11	62201016	62323707
cg14675410	AHNAK	-12.2261	7.19922e-33	4.72573e-25	-8.59863	0.703303	chr15	68948740	chr11	62201016	62323707
cg10464926	CHST2	-12.2261	7.19937e-33	4.72583e-25	-15.7187	1.28567	chr15	38833467	chr3	142838173	142841800
cg17527683	SIK1	-12.2258	7.21816e-33	4.73816e-25	-11.614	0.949953	chr12	132251044	chr21	44834395	44847008
cg15792125	CHST2	-12.2255	7.24579e-33	4.7563e-25	-9.8655	0.806962	chr14	22926867	chr3	142838173	142841800
cg13966241	AHNAK	12.2253	7.26198e-33	4.76693e-25	5.27984	0.431879	chr12	25056670	chr11	62201016	62323707
cg08752738	DUSP2	-12.2252	7.27272e-33	4.77397e-25	-6.7643	0.553309	chr22	32313898	chr2	96808905	96811179
cg16547579	DUSP2	12.225	7.282e-33	4.78007e-25	6.07498	0.496929	chr20	4954333	chr2	96808905	96811179
cg23959474	AHNAK	-12.2247	7.31045e-33	4.79874e-25	-8.33313	0.681664	chr17	40195832	chr11	62201016	62323707
cg15092530	CCL3	-12.2242	7.3488e-33	4.82392e-25	-13.7611	1.12572	chr7	4876714	chr17	34415602	34417515
cg05966255	DUSP2	12.2242	7.35043e-33	4.82499e-25	5.7546	0.470755	chr17	38758057	chr2	96808905	96811179
cg06807063	CCL3	-12.2237	7.39201e-33	4.85228e-25	-11.7504	0.961279	chr16	3646054	chr17	34415602	34417515
cg10609370	CHST2	-12.2232	7.43153e-33	4.87822e-25	-13.1034	1.07201	chr2	233963033	chr3	142838173	142841800
cg11115622	CCL3	12.2227	7.4795e-33	4.90971e-25	4.97729	0.407218	chr14	65169958	chr17	34415602	34417515
cg16057048	DUSP2	12.2226	7.48751e-33	4.91497e-25	10.7199	0.877059	chr21	45341402	chr2	96808905	96811179
cg07346905	AHNAK	-12.2225	7.49267e-33	4.91835e-25	-7.08903	0.579998	chr9	78752056	chr11	62201016	62323707
cg03328369	AHNAK	-12.2225	7.49512e-33	4.91996e-25	-7.96375	0.651566	chr15	65487838	chr11	62201016	62323707	Incident Type 2 Diabetes, Incident COPD, Prevalent Chronic Pain (Self-report), C-reactive protein (CRP) levels
cg06332621	DUSP2	-12.2223	7.50845e-33	4.92871e-25	-9.74843	0.797593	chr4	40518663	chr2	96808905	96811179
cg13984188	NCR1	-12.221	7.62137e-33	5.00284e-25	-7.93185	0.649035	chr17	76176190	chr19	55417508	55427508
cg20032008	NCR1	12.221	7.62206e-33	5.00329e-25	14.5869	1.19359	chr11	120774686	chr19	55417508	55427508
cg23343291	CHST2	-12.2209	7.63243e-33	5.0101e-25	-10.154	0.830876	chr14	105184176	chr3	142838173	142841800
cg01063912	SIK1	-12.2208	7.63476e-33	5.01163e-25	-11.4863	0.939897	chr7	55595262	chr21	44834395	44847008
cg10884977	DUSP2	-12.2202	7.68962e-33	5.04764e-25	-10.194	0.834195	chr9	93893274	chr2	96808905	96811179
cg07328317	AHNAK	12.2198	7.72346e-33	5.06985e-25	6.78985	0.555643	chr4	174429872	chr11	62201016	62323707
cg19576697	NCR1	-12.2197	7.73548e-33	5.07774e-25	-8.13316	0.66558	chr5	176837920	chr19	55417508	55427508
cg08110692	CCL3	-12.2196	7.74015e-33	5.08081e-25	-9.42706	0.771471	chr16	552240	chr17	34415602	34417515
cg26192769	NCR1	12.2195	7.75228e-33	5.08877e-25	8.98175	0.735036	chr15	77286576	chr19	55417508	55427508
cg07464044	NCR1	-12.2188	7.80778e-33	5.1252e-25	-10.5008	0.859397	chr1	160713247	chr19	55417508	55427508
cg16183122	CCL3	-12.2179	7.8851e-33	5.17595e-25	-16.2459	1.32967	chr10	88466389	chr17	34415602	34417515
cg01879192	DUSP2	-12.2176	7.9169e-33	5.19683e-25	-9.01543	0.737906	chr12	6288571	chr2	96808905	96811179
cg01087950	DUSP2	12.2164	8.02227e-33	5.26599e-25	9.40456	0.76983	chr18	42415231	chr2	96808905	96811179
cg02937751	NCR1	-12.2157	8.08774e-33	5.30897e-25	-14.4013	1.17892	chr10	72358696	chr19	55417508	55427508
cg25984364	CHST2	-12.2149	8.15501e-33	5.35313e-25	-14.6754	1.20143	chr12	25103501	chr3	142838173	142841800
cg14891427	DUSP2	-12.214	8.24093e-33	5.40953e-25	-12.5868	1.03052	chr7	29075255	chr2	96808905	96811179
cg26254741	AHNAK	12.2133	8.30512e-33	5.45167e-25	5.30012	0.433962	chr6	119764192	chr11	62201016	62323707
cg05377824	DUSP2	-12.2131	8.32384e-33	5.46395e-25	-8.05448	0.659494	chr16	89431687	chr2	96808905	96811179
cg11411705	DUSP2	12.213	8.33191e-33	5.46925e-25	8.77856	0.718787	chr10	82246287	chr2	96808905	96811179
cg07421015	NCR1	-12.2129	8.34681e-33	5.47903e-25	-6.88886	0.564066	chr11	113951150	chr19	55417508	55427508
cg09419791	CHST2	-12.2127	8.3615e-33	5.48868e-25	-10.3284	0.845712	chr1	211805904	chr3	142838173	142841800
cg11289039	AHNAK	12.2112	8.50056e-33	5.57996e-25	6.59346	0.53995	chr22	47173716	chr11	62201016	62323707
cg06093202	NCR1	-12.2112	8.50483e-33	5.58276e-25	-12.3902	1.01466	chr4	68546408	chr19	55417508	55427508
cg10539191	NCR1	-12.2111	8.51117e-33	5.58692e-25	-15.6992	1.28565	chr3	160554194	chr19	55417508	55427508
cg21487363	DUSP2	12.2103	8.58924e-33	5.63817e-25	10.8741	0.890571	chr3	71537887	chr2	96808905	96811179
cg04363092	DUSP2	-12.2102	8.60073e-33	5.64571e-25	-11.1846	0.916009	chr5	148230558	chr2	96808905	96811179
cg05146480	NCR1	-12.2096	8.65702e-33	5.68266e-25	-7.99531	0.654837	chr1	172630463	chr19	55417508	55427508
cg08075384	DUSP2	-12.2094	8.682e-33	5.69906e-25	-8.79442	0.720302	chr15	77779509	chr2	96808905	96811179
cg21951438	CCL3	-12.2093	8.68639e-33	5.70194e-25	-9.42564	0.772004	chr8	131001723	chr17	34415602	34417515
cg11587451	AHNAK	12.2085	8.76832e-33	5.75572e-25	6.17093	0.505463	chr1	234749176	chr11	62201016	62323707
cg25307097	DUSP2	-12.2081	8.80619e-33	5.78058e-25	-5.8863	0.482164	chr12	118745017	chr2	96808905	96811179
cg19343186	DUSP2	-12.2078	8.83221e-33	5.79766e-25	-8.48214	0.694811	chr1	44984971	chr2	96808905	96811179
cg19790640	DUSP2	12.2076	8.85883e-33	5.81514e-25	9.14626	0.749229	chr8	104153829	chr2	96808905	96811179
cg10567318	DUSP2	-12.2073	8.88098e-33	5.82968e-25	-12.0481	0.986953	chr22	37561354	chr2	96808905	96811179
cg13553111	DUSP2	-12.2072	8.89832e-33	5.84106e-25	-10.2113	0.836501	chr15	28355391	chr2	96808905	96811179
cg23209976	AHNAK	12.2063	8.98508e-33	5.89801e-25	8.22132	0.673531	chr5	138872772	chr11	62201016	62323707
cg21301505	DUSP2	-12.2061	9.00044e-33	5.90809e-25	-5.64974	0.46286	chr1	159796629	chr2	96808905	96811179
cg25648519	DUSP2	-12.2061	9.00451e-33	5.91076e-25	-11.0059	0.901669	chr5	55557170	chr2	96808905	96811179
cg00479463	AHNAK	-12.2055	9.06722e-33	5.95192e-25	-4.90196	0.40162	chr19	33726786	chr11	62201016	62323707
cg22426622	NCR1	-12.2052	9.09405e-33	5.96954e-25	-11.187	0.916576	chr1	117022432	chr19	55417508	55427508
cg11809038	DUSP2	12.2049	9.12374e-33	5.98902e-25	6.06433	0.496876	chr13	21276845	chr2	96808905	96811179
cg21494451	CCL3	-12.2049	9.12556e-33	5.99022e-25	-10.2898	0.843084	chr7	99772381	chr17	34415602	34417515
cg12430981	NCR1	-12.2048	9.13647e-33	5.99738e-25	-9.42917	0.772578	chr7	73507610	chr19	55417508	55427508
cg23808930	DUSP2	12.2046	9.15605e-33	6.01024e-25	8.5201	0.698105	chr13	40782934	chr2	96808905	96811179
cg14939082	AHNAK	12.2045	9.16768e-33	6.01787e-25	8.27614	0.678122	chr10	104535990	chr11	62201016	62323707
cg20938325	DUSP2	12.2045	9.17235e-33	6.02093e-25	8.63804	0.707778	chr8	144598271	chr2	96808905	96811179
cg22165175	AHNAK	12.2042	9.19469e-33	6.0356e-25	5.48965	0.449815	chr1	111148915	chr11	62201016	62323707
cg10189462	PIK3R1	12.2035	9.2724e-33	6.08661e-25	5.78338	0.473912	chr20	5672830	chr5	67511548	67597649
cg18871807	NCR1	-12.2033	9.29487e-33	6.10136e-25	-8.39708	0.688101	chr2	64900001	chr19	55417508	55427508
cg02327530	DUSP2	12.2032	9.30126e-33	6.10555e-25	6.19503	0.507656	chr7	100091786	chr2	96808905	96811179
cg18995667	SIK1	-12.2023	9.3988e-33	6.16958e-25	-9.24813	0.757902	chr7	73507460	chr21	44834395	44847008
cg06899549	CHST2	-12.2022	9.40425e-33	6.17316e-25	-12.8156	1.05026	chr5	34045339	chr3	142838173	142841800
cg10212985	CCL3	12.202	9.4294e-33	6.18966e-25	9.26906	0.759635	chr3	143470731	chr17	34415602	34417515
cg19850333	DUSP2	-12.2014	9.4945e-33	6.2324e-25	-18.3928	1.50744	chr3	46448579	chr2	96808905	96811179
cg26019704	CHST2	-12.2011	9.52211e-33	6.25052e-25	-18.876	1.54707	chr2	232393816	chr3	142838173	142841800
cg03426320	AHNAK	-12.201	9.53347e-33	6.25798e-25	-5.62946	0.461393	chr21	39627382	chr11	62201016	62323707
cg14134003	DUSP2	-12.2004	9.5955e-33	6.2987e-25	-5.72032	0.468862	chr9	88952877	chr2	96808905	96811179
cg04131494	DUSP2	12.2003	9.61371e-33	6.31066e-25	9.39411	0.769993	chr5	176936882	chr2	96808905	96811179
cg06519434	AHNAK	-12.2002	9.61573e-33	6.31198e-25	-8.1098	0.664725	chr3	38664257	chr11	62201016	62323707
cg05562282	DUSP2	12.2002	9.61697e-33	6.31279e-25	10.2869	0.843176	chr19	3801818	chr2	96808905	96811179
cg25828480	AHNAK	-12.1998	9.66222e-33	6.34249e-25	-8.17651	0.670217	chr2	171366488	chr11	62201016	62323707
cg08518475	AHNAK	12.1993	9.71336e-33	6.37606e-25	8.34734	0.684245	chr1	24832616	chr11	62201016	62323707
cg19581730	NCR1	12.1991	9.73953e-33	6.39325e-25	9.76408	0.800394	chr22	24828041	chr19	55417508	55427508
cg00208709	SIK1	-12.1988	9.76914e-33	6.41268e-25	-10.6443	0.872569	chr22	24143603	chr21	44834395	44847008
cg11473412	DUSP2	12.1987	9.78471e-33	6.4229e-25	12.2252	1.00218	chr8	124525772	chr2	96808905	96811179
cg05762640	DUSP2	12.197	9.97511e-33	6.54788e-25	9.55429	0.783334	chr19	2616885	chr2	96808905	96811179
cg08998814	AHNAK	-12.1966	1.00098e-32	6.57064e-25	-7.58324	0.621748	chr1	55118770	chr11	62201016	62323707
cg19331490	NCR1	-12.1963	1.00484e-32	6.59597e-25	-9.2918	0.761854	chr22	43195535	chr19	55417508	55427508
cg11587640	DUSP2	-12.1962	1.00578e-32	6.60214e-25	-10.3601	0.84945	chr1	27959253	chr2	96808905	96811179
cg14219124	NCR1	12.1958	1.01026e-32	6.63157e-25	10.3432	0.848094	chr11	129992297	chr19	55417508	55427508
cg16204675	AHNAK	-12.195	1.01945e-32	6.69191e-25	-7.68578	0.630239	chr4	2939149	chr11	62201016	62323707
cg12629689	NCR1	-12.1947	1.02269e-32	6.71316e-25	-18.6767	1.53154	chr1	45803944	chr19	55417508	55427508
cg19982684	CCL3	-12.194	1.03142e-32	6.77045e-25	-9.79976	0.803656	chr3	128403035	chr17	34415602	34417515
cg26423542	NCR1	-12.193	1.0429e-32	6.84581e-25	-15.1898	1.24578	chr5	115835345	chr19	55417508	55427508
cg10706843	SIK1	-12.1929	1.0435e-32	6.84979e-25	-11.0079	0.902812	chr2	128335454	chr21	44834395	44847008
cg20652042	DUSP2	-12.1923	1.05073e-32	6.89724e-25	-9.5302	0.781656	chr12	6883826	chr2	96808905	96811179
cg07888912	DUSP2	12.1919	1.05502e-32	6.92537e-25	13.4291	1.10147	chr19	11305913	chr2	96808905	96811179
cg23603005	DUSP2	-12.191	1.06625e-32	6.99912e-25	-12.1206	0.994224	chr9	116311127	chr2	96808905	96811179
cg16338378	DUSP2	-12.1904	1.07313e-32	7.04427e-25	-7.82716	0.642074	chr11	334251	chr2	96808905	96811179
cg21175069	NCR1	-12.19	1.07816e-32	7.07729e-25	-18.8421	1.5457	chr2	64850055	chr19	55417508	55427508
cg01286943	CHST2	-12.1899	1.07987e-32	7.08852e-25	-12.1295	0.995051	chr16	89157300	chr3	142838173	142841800
cg09998038	NCR1	-12.1891	1.0891e-32	7.14911e-25	-10.7076	0.878459	chr10	75654563	chr19	55417508	55427508
cg20721433	SIK1	-12.1887	1.09349e-32	7.17791e-25	-10.159	0.833474	chr19	2264643	chr21	44834395	44847008
cg13240704	NCR1	-12.1885	1.09693e-32	7.20046e-25	-11.0171	0.903893	chr17	80167171	chr19	55417508	55427508
cg00955249	AHNAK	12.1882	1.10048e-32	7.22379e-25	7.4341	0.609943	chr6	24839365	chr11	62201016	62323707
cg05801818	AHNAK	-12.1882	1.10071e-32	7.22532e-25	-8.50084	0.697467	chr22	23262424	chr11	62201016	62323707
cg20951255	DUSP2	-12.1878	1.10486e-32	7.25256e-25	-10.856	0.890726	chr7	131291256	chr2	96808905	96811179
cg24685587	CCL3	-12.1877	1.10658e-32	7.26381e-25	-13.116	1.07617	chr2	220300568	chr17	34415602	34417515
cg01747912	DUSP2	-12.1874	1.10957e-32	7.28346e-25	-9.95832	0.817097	chr11	2473897	chr2	96808905	96811179
cg15206115	AHNAK	12.1874	1.11017e-32	7.28742e-25	5.26822	0.432268	chr12	51403082	chr11	62201016	62323707
cg24381979	NCR1	-12.1873	1.11172e-32	7.29758e-25	-13.531	1.11026	chr15	98543950	chr19	55417508	55427508
cg08622048	NCR1	-12.1873	1.1118e-32	7.29813e-25	-14.3226	1.17521	chr7	127684370	chr19	55417508	55427508
cg16196663	AHNAK	-12.1872	1.1132e-32	7.30728e-25	-5.66454	0.464796	chr3	15404322	chr11	62201016	62323707
cg17049090	NCR1	-12.1871	1.11325e-32	7.3076e-25	-8.26369	0.678066	chr1	32216025	chr19	55417508	55427508
cg02673938	DUSP2	-12.1869	1.1165e-32	7.32898e-25	-11.0833	0.909447	chr19	5007178	chr2	96808905	96811179
cg18200326	DUSP2	12.1868	1.11734e-32	7.33447e-25	14.8082	1.2151	chr16	67282115	chr2	96808905	96811179
cg01153946	AHNAK	-12.1864	1.12241e-32	7.36776e-25	-7.27135	0.596677	chr20	37062621	chr11	62201016	62323707
cg18507146	DUSP2	12.1863	1.12338e-32	7.3741e-25	11.9201	0.978151	chr18	74634284	chr2	96808905	96811179
cg04406204	DUSP2	-12.1863	1.12435e-32	7.38046e-25	-10.3195	0.846818	chr4	38530952	chr2	96808905	96811179
cg09023491	DUSP2	12.1861	1.12696e-32	7.39759e-25	6.61824	0.5431	chr3	136714147	chr2	96808905	96811179
cg03234777	DUSP2	12.186	1.12791e-32	7.40387e-25	9.01361	0.739671	chr11	118095544	chr2	96808905	96811179
cg19654743	DUSP2	12.1859	1.12835e-32	7.40673e-25	10.8878	0.893474	chr17	75446592	chr2	96808905	96811179
cg04865018	CHST2	12.1858	1.12963e-32	7.41515e-25	32.3051	2.65104	chr2	74213126	chr3	142838173	142841800
cg00026290	DUSP2	-12.1858	1.13016e-32	7.4186e-25	-10.3545	0.849719	chr4	10686554	chr2	96808905	96811179
cg03383322	AHNAK	-12.1857	1.13099e-32	7.42409e-25	-7.17962	0.589183	chr3	123094650	chr11	62201016	62323707
cg25247177	CHST2	-12.1851	1.13927e-32	7.4784e-25	-15.9593	1.30974	chr19	3698223	chr3	142838173	142841800
cg17000065	AHNAK	-12.1851	1.13963e-32	7.48076e-25	-7.49457	0.615063	chr2	149365307	chr11	62201016	62323707
cg00969154	AHNAK	12.1841	1.15206e-32	7.56237e-25	3.58909	0.294572	chr6	15401024	chr11	62201016	62323707
cg18560638	DUSP2	12.1841	1.15237e-32	7.56442e-25	8.73811	0.717176	chr13	100008200	chr2	96808905	96811179
cg27352622	CHST2	12.1839	1.15418e-32	7.57629e-25	9.84776	0.808258	chr5	156646570	chr3	142838173	142841800
cg11380669	NCR1	12.1836	1.15849e-32	7.60461e-25	13.0101	1.06784	chr11	36590909	chr19	55417508	55427508
cg03208343	DUSP2	-12.1836	1.15862e-32	7.60543e-25	-6.54259	0.537001	chr19	16247477	chr2	96808905	96811179
cg13727277	SIK1	-12.1835	1.15898e-32	7.60778e-25	-10.7333	0.880966	chr7	1062871	chr21	44834395	44847008
cg18019929	NCR1	-12.1833	1.16208e-32	7.62815e-25	-9.30624	0.763852	chr2	242680597	chr19	55417508	55427508
cg11714320	DUSP2	12.1831	1.16522e-32	7.64876e-25	7.93481	0.651299	chr12	111845176	chr2	96808905	96811179
cg13900216	NCR1	-12.1823	1.17488e-32	7.71217e-25	-9.65052	0.792174	chr21	35881375	chr19	55417508	55427508
cg04406204	NCR1	-12.1822	1.17679e-32	7.72473e-25	-11.2754	0.925562	chr4	38530952	chr19	55417508	55427508
cg18504367	NCR1	-12.1822	1.17691e-32	7.72552e-25	-9.15733	0.751699	chr4	185251156	chr19	55417508	55427508
cg17928286	DUSP2	12.1821	1.17844e-32	7.73556e-25	7.20741	0.591642	chr1	205414220	chr2	96808905	96811179
cg01990133	AHNAK	-12.1818	1.18184e-32	7.75787e-25	-5.07691	0.416762	chr19	51898727	chr11	62201016	62323707
cg17705549	NCR1	-12.1815	1.18582e-32	7.78395e-25	-11.3566	0.932283	chr4	57516442	chr19	55417508	55427508
cg17131176	AHNAK	-12.1814	1.18737e-32	7.79416e-25	-7.03694	0.57768	chr16	78802689	chr11	62201016	62323707
cg06578602	NCR1	-12.1811	1.19048e-32	7.8146e-25	-10.83	0.889076	chr5	106875585	chr19	55417508	55427508
cg26812214	NCR1	-12.1803	1.20178e-32	7.88876e-25	-7.59844	0.62383	chr1	120453420	chr19	55417508	55427508
cg22416002	AHNAK	-12.1797	1.21058e-32	7.94652e-25	-7.3276	0.601626	chr22	39713062	chr11	62201016	62323707
cg26102819	DUSP2	-12.1791	1.21804e-32	7.99548e-25	-9.06764	0.744525	chr3	124756559	chr2	96808905	96811179
cg04972065	DUSP2	12.1788	1.222e-32	8.02148e-25	6.47396	0.531576	chr12	53591766	chr2	96808905	96811179
cg26463621	AHNAK	12.1788	1.22244e-32	8.02434e-25	7.58723	0.622987	chr18	13219222	chr11	62201016	62323707
cg12301823	AHNAK	12.1783	1.22844e-32	8.06374e-25	8.42544	0.691838	chr1	33207915	chr11	62201016	62323707
cg22881435	CHST2	-12.1781	1.23211e-32	8.08782e-25	-10.4263	0.856155	chr8	37732086	chr3	142838173	142841800
cg20039163	NCR1	-12.1775	1.24072e-32	8.14433e-25	-15.3241	1.2584	chr8	118994563	chr19	55417508	55427508
cg27169131	DUSP2	12.1766	1.25236e-32	8.22074e-25	8.24126	0.676811	chr6	158050405	chr2	96808905	96811179
cg27646937	SIK1	-12.1762	1.25756e-32	8.25492e-25	-14.2148	1.16742	chr16	10688645	chr21	44834395	44847008
cg13583770	DUSP2	-12.1754	1.26909e-32	8.33059e-25	-10.6956	0.878456	chr18	60548981	chr2	96808905	96811179
cg03799948	DUSP2	-12.1753	1.27132e-32	8.34519e-25	-9.53356	0.783026	chr19	38779333	chr2	96808905	96811179
cg01483153	AHNAK	12.1752	1.27266e-32	8.35405e-25	8.84097	0.726147	chr7	1094898	chr11	62201016	62323707
cg00365642	CHST2	-12.1751	1.27435e-32	8.36514e-25	-10.9565	0.899917	chr2	8456058	chr3	142838173	142841800
cg11497957	DUSP2	12.1748	1.27743e-32	8.38537e-25	6.03591	0.495769	chr8	125985846	chr2	96808905	96811179
cg03312844	NCR1	12.1747	1.27978e-32	8.40076e-25	9.55505	0.78483	chr10	73516957	chr19	55417508	55427508
cg07679948	NCR1	12.1743	1.28565e-32	8.43929e-25	6.02714	0.495072	chr12	56329641	chr19	55417508	55427508
cg03172947	AHNAK	12.1742	1.28724e-32	8.44973e-25	7.17575	0.589425	chr20	44035850	chr11	62201016	62323707
cg12145085	NCR1	-12.1741	1.28848e-32	8.45786e-25	-15.35	1.26088	chr14	73289895	chr19	55417508	55427508
cg08755268	AHNAK	-12.1737	1.294e-32	8.49409e-25	-7.53458	0.618923	chr6	3325053	chr11	62201016	62323707
cg26886885	DUSP2	-12.1736	1.29528e-32	8.50248e-25	-7.45389	0.612299	chr16	85603371	chr2	96808905	96811179
cg21494379	AHNAK	-12.1735	1.29725e-32	8.51541e-25	-6.36972	0.523246	chr5	88275243	chr11	62201016	62323707
cg04682193	CCL3	-12.1734	1.29783e-32	8.51928e-25	-9.23969	0.759005	chr12	121867725	chr17	34415602	34417515
cg00134731	DUSP2	-12.1733	1.2998e-32	8.53217e-25	-9.81326	0.80613	chr1	119861382	chr2	96808905	96811179
cg09369619	AHNAK	-12.1724	1.31254e-32	8.61578e-25	-6.96434	0.572141	chr3	187529583	chr11	62201016	62323707
cg16391678	AHNAK	-12.1721	1.31782e-32	8.65047e-25	-6.69501	0.550031	chr16	30485597	chr11	62201016	62323707
cg20972476	DUSP2	-12.1711	1.33158e-32	8.74078e-25	-10.5983	0.870772	chr6	158017410	chr2	96808905	96811179
cg14008088	DUSP2	-12.1711	1.33241e-32	8.74623e-25	-10.4563	0.859107	chr1	236055718	chr2	96808905	96811179
cg21811345	SIK1	-12.1709	1.33508e-32	8.76376e-25	-13.7437	1.12923	chr16	81515040	chr21	44834395	44847008
cg06665776	AHNAK	-12.1706	1.33932e-32	8.79162e-25	-8.19968	0.673728	chr10	73152727	chr11	62201016	62323707
cg08985282	DUSP2	-12.1703	1.34337e-32	8.81819e-25	-11.8139	0.970711	chr7	2089600	chr2	96808905	96811179
cg21850175	DUSP2	-12.1698	1.35111e-32	8.86897e-25	-12.5537	1.03154	chr8	10223360	chr2	96808905	96811179
cg20033307	DUSP2	-12.1698	1.35112e-32	8.86908e-25	-14.0921	1.15795	chr3	69417418	chr2	96808905	96811179
cg13209335	DUSP2	-12.1697	1.35336e-32	8.88374e-25	-9.35511	0.768723	chr1	180878648	chr2	96808905	96811179
cg15183838	SIK1	-12.1693	1.35839e-32	8.91676e-25	-7.11705	0.584834	chr10	22894360	chr21	44834395	44847008
cg09035308	DUSP2	12.1692	1.36087e-32	8.93306e-25	11.2797	0.926904	chr10	50396682	chr2	96808905	96811179
cg12629689	CHST2	-12.1684	1.37211e-32	9.00681e-25	-18.5416	1.52374	chr1	45803944	chr3	142838173	142841800
cg13368979	CHST2	-12.1684	1.37305e-32	9.01303e-25	-14.7169	1.20943	chr8	134208489	chr3	142838173	142841800
cg02295831	NCR1	12.1682	1.37539e-32	9.02833e-25	8.5192	0.700118	chr3	16416167	chr19	55417508	55427508
cg02025136	SIK1	-12.1665	1.40287e-32	9.20878e-25	-10.2104	0.839227	chr10	14793263	chr21	44834395	44847008
cg19716603	DUSP2	12.1655	1.41771e-32	9.30618e-25	8.33405	0.685055	chr4	185307568	chr2	96808905	96811179
cg04709185	DUSP2	12.1654	1.41894e-32	9.31421e-25	10.5011	0.863194	chr13	40781336	chr2	96808905	96811179
cg01040649	NCR1	12.1646	1.43189e-32	9.39927e-25	9.37045	0.770303	chr3	186738320	chr19	55417508	55427508
cg06048750	AHNAK	-12.1644	1.435e-32	9.41964e-25	-8.34824	0.686282	chr10	3823844	chr11	62201016	62323707	HIV infection, Sex, Clear cell renal carcinoma, Pancreatic ductal adenocarcinoma, Tissue, Birthweight, age, age*sex, eosinophilia, atopy, Incident Type 2 Diabetes, Incident COPD, Prevalent Ischemic Heart Disease (Self-report), Prevalent Type 2 Diabetes (Self-report), C-reactive protein (CRP) levels
cg09357947	CCL3	-12.1644	1.4362e-32	9.42751e-25	-12.9917	1.06801	chr19	13019687	chr17	34415602	34417515
cg24754199	DUSP2	-12.1641	1.43997e-32	9.45229e-25	-9.66354	0.794429	chr10	559376	chr2	96808905	96811179
cg26723054	AHNAK	12.1641	1.44074e-32	9.45733e-25	6.96875	0.572896	chr16	85650522	chr11	62201016	62323707
cg07995615	NCR1	12.1629	1.46017e-32	9.5849e-25	10.4937	0.862765	chr13	51243147	chr19	55417508	55427508
cg20432367	DUSP2	-12.1623	1.46961e-32	9.64684e-25	-9.30261	0.764873	chr21	46738842	chr2	96808905	96811179
cg09594297	NCR1	12.1622	1.47144e-32	9.65883e-25	10.1809	0.837093	chr7	69418548	chr19	55417508	55427508
cg05134945	DUSP2	12.1616	1.48145e-32	9.72458e-25	6.02827	0.495682	chr3	188665466	chr2	96808905	96811179
cg04804748	NCR1	12.16	1.50762e-32	9.89637e-25	12.8193	1.05421	chr15	52028433	chr19	55417508	55427508
cg12284669	DUSP2	-12.1596	1.51419e-32	9.93948e-25	-8.55011	0.703156	chr6	137910240	chr2	96808905	96811179	Papuan ancestry
cg04174014	DUSP2	12.1596	1.51439e-32	9.94078e-25	7.38871	0.607643	chr7	79763794	chr2	96808905	96811179
cg04144764	AHNAK	-12.1595	1.51672e-32	9.95609e-25	-8.5079	0.699693	chr15	99994189	chr11	62201016	62323707
cg07788493	DUSP2	-12.1593	1.52008e-32	9.97817e-25	-10.9449	0.900124	chr15	86236291	chr2	96808905	96811179
cg16517344	NCR1	12.1587	1.52972e-32	1.00414e-24	9.95518	0.818769	chr13	30512311	chr19	55417508	55427508
cg12246203	CHST2	-12.1585	1.53343e-32	1.00658e-24	-16.8351	1.38464	chr2	24849219	chr3	142838173	142841800
cg04955573	DUSP2	-12.1582	1.53853e-32	1.00992e-24	-6.55981	0.539538	chr1	92944306	chr2	96808905	96811179
cg05895451	SIK1	-12.1581	1.53936e-32	1.01047e-24	-12.3931	1.01933	chr15	74721464	chr21	44834395	44847008
cg15451980	NCR1	-12.1581	1.53997e-32	1.01087e-24	-6.0418	0.496936	chr15	60959637	chr19	55417508	55427508
cg11161150	DUSP2	-12.158	1.54194e-32	1.01216e-24	-9.90824	0.814956	chr5	98119892	chr2	96808905	96811179
cg20116936	NCR1	-12.1573	1.5537e-32	1.01989e-24	-13.6532	1.12304	chr1	200100809	chr19	55417508	55427508
cg00808648	CHST2	-12.1569	1.56163e-32	1.02509e-24	-9.76578	0.803314	chr14	105779910	chr3	142838173	142841800
cg04242992	DUSP2	-12.1565	1.56735e-32	1.02884e-24	-6.7265	0.553323	chr15	55575701	chr2	96808905	96811179
cg23051271	AHNAK	-12.1562	1.57252e-32	1.03224e-24	-7.62079	0.626904	chr17	55253027	chr11	62201016	62323707
cg09631939	DUSP2	-12.1562	1.57269e-32	1.03235e-24	-9.27399	0.7629	chr20	60582478	chr2	96808905	96811179
cg25408950	DUSP2	-12.1557	1.58197e-32	1.03844e-24	-7.40866	0.60948	chr1	198290080	chr2	96808905	96811179
cg16462745	DUSP2	-12.1555	1.58641e-32	1.04136e-24	-10.1492	0.834948	chr14	59744940	chr2	96808905	96811179
cg26655506	DUSP2	-12.155	1.59421e-32	1.04647e-24	-7.85522	0.646254	chr14	94421976	chr2	96808905	96811179
cg05327844	NCR1	-12.1547	1.6003e-32	1.05047e-24	-11.7015	0.962714	chr11	330872	chr19	55417508	55427508
cg09484778	AHNAK	-12.1536	1.61887e-32	1.06266e-24	-8.46979	0.696894	chr8	101874139	chr11	62201016	62323707
cg04313279	DUSP2	-12.1536	1.61989e-32	1.06333e-24	-8.9654	0.737676	chr11	33934381	chr2	96808905	96811179
cg12402265	DUSP2	-12.1533	1.62586e-32	1.06725e-24	-10.5325	0.866639	chr3	9954187	chr2	96808905	96811179
cg27419618	DUSP2	12.1527	1.63656e-32	1.07428e-24	7.70325	0.633873	chr3	71180859	chr2	96808905	96811179
cg19237546	CHST2	-12.1524	1.64207e-32	1.07789e-24	-8.29306	0.682424	chr11	60719942	chr3	142838173	142841800
cg26530485	AHNAK	12.152	1.64781e-32	1.08166e-24	6.5772	0.541242	chr1	23496304	chr11	62201016	62323707
cg14225257	DUSP2	-12.152	1.64845e-32	1.08208e-24	-11.8797	0.977591	chr10	91129088	chr2	96808905	96811179
cg22388683	CCL3	12.1515	1.65817e-32	1.08846e-24	9.78607	0.805339	chr5	169763426	chr17	34415602	34417515
cg15932451	NCR1	-12.151	1.66658e-32	1.09398e-24	-15.6039	1.28416	chr3	43344808	chr19	55417508	55427508
cg20175324	AHNAK	-12.151	1.66676e-32	1.0941e-24	-5.02991	0.41395	chr13	50858812	chr11	62201016	62323707
cg12928857	CHST2	-12.1507	1.6727e-32	1.098e-24	-12.4783	1.02696	chr20	47391282	chr3	142838173	142841800
cg25273381	DUSP2	-12.1499	1.687e-32	1.10739e-24	-4.83551	0.397987	chr1	108479606	chr2	96808905	96811179
cg02654449	SIK1	-12.1497	1.69163e-32	1.11043e-24	-13.2851	1.09345	chr16	27254785	chr21	44834395	44847008
cg15832662	DUSP2	-12.1497	1.69224e-32	1.11083e-24	-6.8846	0.56665	chr11	63448437	chr2	96808905	96811179
cg12394918	CHST2	-12.1491	1.7033e-32	1.11808e-24	-14.5593	1.19839	chr14	34932264	chr3	142838173	142841800
cg21431832	DUSP2	12.149	1.70415e-32	1.11864e-24	9.88505	0.813649	chr22	26875652	chr2	96808905	96811179
cg06329392	NCR1	12.1489	1.70698e-32	1.1205e-24	6.04568	0.497632	chr13	40762435	chr19	55417508	55427508
cg21365387	NCR1	-12.1485	1.71447e-32	1.12541e-24	-15.7278	1.29463	chr15	29235401	chr19	55417508	55427508
cg26931601	DUSP2	-12.1485	1.71462e-32	1.12552e-24	-9.637	0.793268	chr1	67030196	chr2	96808905	96811179
cg05887508	AHNAK	-12.1484	1.71692e-32	1.12702e-24	-8.07113	0.66438	chr19	46047249	chr11	62201016	62323707
cg23610455	DUSP2	-12.1482	1.71938e-32	1.12864e-24	-11.7576	0.967845	chr11	61247929	chr2	96808905	96811179	Incident COPD
cg12220236	AHNAK	-12.1482	1.71955e-32	1.12875e-24	-7.51755	0.618819	chr20	3364800	chr11	62201016	62323707
cg25636159	NCR1	12.1482	1.72093e-32	1.12966e-24	12.8258	1.05578	chr22	40743859	chr19	55417508	55427508
cg02678571	DUSP2	-12.148	1.72367e-32	1.13145e-24	-10.0004	0.823209	chr17	8845299	chr2	96808905	96811179
cg26487031	DUSP2	12.1478	1.72693e-32	1.1336e-24	9.68654	0.797388	chr11	118134801	chr2	96808905	96811179
cg15243868	DUSP2	12.1475	1.73315e-32	1.13768e-24	8.76849	0.721834	chr16	30151109	chr2	96808905	96811179
cg02947427	DUSP2	12.1475	1.73452e-32	1.13858e-24	8.40054	0.691547	chr1	209897658	chr2	96808905	96811179
cg12581512	KLF6	-12.1471	1.74112e-32	1.14291e-24	-3.2719	0.269356	chr14	94422013	chr10	3818188	3827473
cg11650164	CHST2	-12.1467	1.74934e-32	1.14831e-24	-12.3186	1.01415	chr1	94224274	chr3	142838173	142841800
cg08526904	SIK1	-12.1467	1.74982e-32	1.14862e-24	-13.041	1.07363	chr19	19266491	chr21	44834395	44847008
cg16462745	AHNAK	-12.1466	1.75174e-32	1.14988e-24	-8.48076	0.698202	chr14	59744940	chr11	62201016	62323707
cg00352652	SIK1	-12.1466	1.75186e-32	1.14996e-24	-13.1058	1.07897	chr16	88547533	chr21	44834395	44847008
cg22285621	SIK1	12.146	1.76356e-32	1.15764e-24	7.30279	0.601252	chr11	67071322	chr21	44834395	44847008
cg17398808	DUSP2	12.146	1.76359e-32	1.15766e-24	8.90635	0.733277	chr1	24834209	chr2	96808905	96811179
cg13465598	AHNAK	-12.1459	1.76515e-32	1.15868e-24	-8.65497	0.712584	chr8	38401333	chr11	62201016	62323707
cg22585927	AHNAK	12.1453	1.77714e-32	1.16655e-24	7.03225	0.579011	chr3	9958613	chr11	62201016	62323707
cg07899102	DUSP2	-12.1446	1.7899e-32	1.17493e-24	-7.09417	0.58414	chr22	36763832	chr2	96808905	96811179
cg04214488	AHNAK	-12.1444	1.79465e-32	1.17805e-24	-7.62816	0.628122	chr14	35860760	chr11	62201016	62323707
cg10226326	NCR1	-12.1441	1.80101e-32	1.18223e-24	-10.5433	0.868188	chr1	42155625	chr19	55417508	55427508
cg05778099	DUSP2	-12.1438	1.80698e-32	1.18614e-24	-8.99805	0.740959	chr18	11991487	chr2	96808905	96811179
cg08750946	DUSP2	-12.1436	1.81062e-32	1.18853e-24	-9.42346	0.776002	chr11	14358847	chr2	96808905	96811179
cg06077979	DUSP2	12.1435	1.81252e-32	1.18978e-24	7.87303	0.648332	chr9	140348995	chr2	96808905	96811179
cg05798664	DUSP2	12.1435	1.81337e-32	1.19034e-24	6.48445	0.533986	chr1	36825645	chr2	96808905	96811179
cg13743052	DUSP2	12.1434	1.81559e-32	1.19179e-24	7.76909	0.639781	chr14	107253426	chr2	96808905	96811179
cg11458934	AHNAK	-12.1427	1.82999e-32	1.20124e-24	-8.03024	0.661325	chr3	14848288	chr11	62201016	62323707
cg24468934	DUSP2	-12.142	1.84419e-32	1.21057e-24	-9.14548	0.753213	chr1	26880767	chr2	96808905	96811179
cg21435473	CHST2	-12.1414	1.8566e-32	1.21871e-24	-14.1342	1.16414	chr8	144408506	chr3	142838173	142841800
cg15658306	AHNAK	12.1403	1.87817e-32	1.23287e-24	5.59951	0.461232	chr6	41168972	chr11	62201016	62323707
cg23953820	DUSP2	12.14	1.8855e-32	1.23769e-24	6.92698	0.570593	chr6	30851051	chr2	96808905	96811179
cg22143698	AHNAK	12.1395	1.89558e-32	1.2443e-24	5.19402	0.427861	chr5	10608058	chr11	62201016	62323707
cg23881083	DUSP2	-12.1394	1.8975e-32	1.24556e-24	-10.6372	0.876257	chr15	75152168	chr2	96808905	96811179
cg18181034	AHNAK	12.1394	1.89804e-32	1.24592e-24	9.14695	0.753494	chr7	27208885	chr11	62201016	62323707
cg25140190	NCR1	-12.1391	1.90318e-32	1.24929e-24	-7.90553	0.651244	chr18	13641529	chr19	55417508	55427508
cg04942092	DUSP2	12.139	1.90594e-32	1.2511e-24	16.6626	1.37265	chr7	40018499	chr2	96808905	96811179
cg05376469	AHNAK	12.1384	1.91897e-32	1.25965e-24	10.331	0.851103	chr2	102649931	chr11	62201016	62323707
cg16995933	NCR1	-12.1384	1.91909e-32	1.25973e-24	-9.39257	0.77379	chr22	47352496	chr19	55417508	55427508
cg22355050	CHST2	-12.1383	1.92147e-32	1.26129e-24	-12.9626	1.06791	chr2	232531845	chr3	142838173	142841800
cg02225847	AHNAK	12.1377	1.93444e-32	1.26981e-24	6.48508	0.534293	chr16	67563418	chr11	62201016	62323707
cg02437464	CHST2	-12.1374	1.93972e-32	1.27327e-24	-13.8898	1.14438	chr7	104771554	chr3	142838173	142841800
cg24612198	SIK1	12.1374	1.94031e-32	1.27366e-24	9.42532	0.776551	chr11	118175631	chr21	44834395	44847008
cg03018771	DUSP2	12.1366	1.9583e-32	1.28547e-24	9.01692	0.742955	chr1	27940619	chr2	96808905	96811179
cg25647583	CHST2	-12.1361	1.96816e-32	1.29194e-24	-11.2646	0.928186	chr15	91427184	chr3	142838173	142841800
cg03130199	CHST2	12.1358	1.97547e-32	1.29674e-24	9.32053	0.76802	chr17	8852557	chr3	142838173	142841800
cg25547072	NCR1	12.1356	1.98003e-32	1.29973e-24	9.39009	0.773765	chr7	37394656	chr19	55417508	55427508
cg25486322	SIK1	-12.1355	1.98166e-32	1.30081e-24	-11.7394	0.967358	chr2	234288983	chr21	44834395	44847008
cg12470092	DUSP2	-12.1355	1.98178e-32	1.30089e-24	-8.36291	0.689127	chr21	37948808	chr2	96808905	96811179
cg22690561	CCL3	-12.1354	1.98478e-32	1.30285e-24	-10.2258	0.842643	chr7	22441955	chr17	34415602	34417515
cg02759779	SIK1	-12.1353	1.98699e-32	1.30431e-24	-13.2956	1.09562	chr12	95115543	chr21	44834395	44847008
cg27482571	NCR1	-12.135	1.99344e-32	1.30854e-24	-13.202	1.08793	chr12	42479554	chr19	55417508	55427508
cg05635114	NCR1	-12.1349	1.99507e-32	1.30961e-24	-11.9095	0.981422	chr16	88832572	chr19	55417508	55427508
cg04835799	CCL3	-12.1346	2.00258e-32	1.31454e-24	-10.984	0.905183	chr12	120687480	chr17	34415602	34417515
cg21122693	AHNAK	-12.1343	2.0076e-32	1.31783e-24	-7.22966	0.595801	chr4	2513755	chr11	62201016	62323707
cg04424244	AHNAK	-12.1343	2.00892e-32	1.3187e-24	-7.34292	0.605139	chr5	151047207	chr11	62201016	62323707
cg26014699	DUSP2	-12.1343	2.00905e-32	1.31878e-24	-10.6906	0.881027	chr19	47282122	chr2	96808905	96811179
cg16421536	CCL3	-12.1341	2.01247e-32	1.32103e-24	-10.9757	0.904533	chr18	76827953	chr17	34415602	34417515
cg22172379	NCR1	-12.1337	2.02263e-32	1.3277e-24	-11.6399	0.959302	chr16	85947643	chr19	55417508	55427508
cg01947910	DUSP2	-12.1336	2.02495e-32	1.32922e-24	-11.757	0.968961	chr1	27436388	chr2	96808905	96811179
cg23073126	AHNAK	12.1333	2.03036e-32	1.33277e-24	5.56153	0.458368	chr5	52286130	chr11	62201016	62323707
cg23798189	AHNAK	-12.1333	2.03042e-32	1.33281e-24	-8.25853	0.680649	chr3	38318617	chr11	62201016	62323707
cg00334594	DUSP2	-12.133	2.03895e-32	1.33841e-24	-9.44496	0.778455	chr13	31641914	chr2	96808905	96811179
cg12834086	NCR1	12.1328	2.04335e-32	1.3413e-24	10.7992	0.890087	chr14	22988556	chr19	55417508	55427508
cg21333217	TNFAIP3	-12.1328	2.04336e-32	1.3413e-24	-7.50829	0.618845	chr3	129277321	chr6	138188351	138204449
cg14529643	CHST2	-12.1327	2.04544e-32	1.34267e-24	-14.0444	1.15757	chr1	1233542	chr3	142838173	142841800
cg13240704	DUSP2	-12.1325	2.0494e-32	1.34527e-24	-10.0378	0.82735	chr17	80167171	chr2	96808905	96811179
cg14319873	DUSP2	-12.1323	2.05456e-32	1.34866e-24	-8.32114	0.685868	chr1	172633125	chr2	96808905	96811179
cg16242615	AHNAK	-12.1319	2.06283e-32	1.35409e-24	-5.38199	0.443622	chr19	4059988	chr11	62201016	62323707
cg08172581	NCR1	-12.1319	2.06337e-32	1.35444e-24	-16.171	1.33293	chr5	94438033	chr19	55417508	55427508
cg13189271	DUSP2	12.1318	2.06593e-32	1.35613e-24	6.41684	0.528928	chr6	15365693	chr2	96808905	96811179
cg06071604	NCR1	12.1316	2.06969e-32	1.35859e-24	8.16075	0.672685	chr13	100069110	chr19	55417508	55427508
cg17364323	AHNAK	-12.1311	2.08195e-32	1.36664e-24	-6.56	0.54076	chr15	92486164	chr11	62201016	62323707
cg11291615	DUSP2	-12.1308	2.08839e-32	1.37087e-24	-11.0498	0.910887	chr20	1459645	chr2	96808905	96811179
cg19037310	AHNAK	12.1307	2.09026e-32	1.37209e-24	6.08542	0.501654	chr7	1546068	chr11	62201016	62323707
cg16725301	NCR1	-12.1305	2.09646e-32	1.37616e-24	-14.8756	1.2263	chr16	57683565	chr19	55417508	55427508
cg15439862	DUSP2	12.1303	2.10002e-32	1.3785e-24	6.12312	0.504779	chr18	28622593	chr2	96808905	96811179
cg22853608	NCR1	-12.1302	2.10186e-32	1.3797e-24	-9.8112	0.808822	chr20	23437371	chr19	55417508	55427508
cg24359717	SIK1	12.1287	2.13809e-32	1.40349e-24	9.66842	0.797153	chr8	124549956	chr21	44834395	44847008
cg04813880	AHNAK	12.1285	2.14319e-32	1.40684e-24	4.09617	0.337732	chr16	21171067	chr11	62201016	62323707
cg14870461	DUSP2	-12.1284	2.14538e-32	1.40828e-24	-10.7395	0.885483	chr3	69062103	chr2	96808905	96811179
cg25522181	CCL3	-12.1274	2.16889e-32	1.42371e-24	-9.80502	0.808501	chr2	96933283	chr17	34415602	34417515	Sex, Tissue, Smoking, fasting glucose, Nitrogen dioxide exposure, age, GZMA protein levels (SeqId = 3440-7), GZMK protein levels (SeqId = 9545-156)
cg25279825	NCR1	-12.1273	2.1704e-32	1.4247e-24	-10.367	0.854844	chr2	129116805	chr19	55417508	55427508
cg05204754	DUSP2	-12.1273	2.17133e-32	1.42531e-24	-10.1715	0.838728	chr20	31158355	chr2	96808905	96811179
cg02252408	AHNAK	-12.1267	2.18544e-32	1.43457e-24	-6.64149	0.547674	chr22	45650850	chr11	62201016	62323707
cg17541142	AHNAK	12.1267	2.18598e-32	1.43492e-24	8.36955	0.690175	chr7	1546826	chr11	62201016	62323707
cg26063719	AHNAK	-12.1266	2.18742e-32	1.43587e-24	-4.32439	0.356602	chr10	17273187	chr11	62201016	62323707
cg25330422	DUSP2	12.1266	2.18972e-32	1.43738e-24	5.2373	0.431887	chr17	40467382	chr2	96808905	96811179
cg00058290	NCR1	12.1259	2.20603e-32	1.44809e-24	11.2954	0.931512	chr6	400090	chr19	55417508	55427508
cg01265971	DUSP2	-12.1257	2.20949e-32	1.45036e-24	-7.67127	0.632643	chr3	156398928	chr2	96808905	96811179	FCER2 protein levels (SeqId = 3291-30), LTA protein levels (SeqId = 3505-6), FCRL1 protein levels (SeqId = 5728-60), Incident Type 2 Diabetes, Incident COPD, Prevalent Type 2 Diabetes (Self-report), Prevalent COPD (Self-report), C-reactive protein (CRP) levels
cg00328381	DUSP2	-12.1256	2.21281e-32	1.45254e-24	-11.1829	0.922258	chr4	153034349	chr2	96808905	96811179
cg12177944	SIK1	-12.1254	2.21793e-32	1.4559e-24	-9.27995	0.765331	chr3	129322537	chr21	44834395	44847008
cg18579379	AHNAK	-12.1252	2.22191e-32	1.45851e-24	-6.20793	0.511984	chr20	54966388	chr11	62201016	62323707
cg16276850	AHNAK	12.1251	2.22596e-32	1.46117e-24	5.67506	0.468044	chr17	38498914	chr11	62201016	62323707
cg10592780	AHNAK	-12.1246	2.23798e-32	1.46906e-24	-7.14489	0.589289	chr21	39610290	chr11	62201016	62323707
cg11384427	DUSP2	12.1243	2.24475e-32	1.4735e-24	7.3644	0.607408	chr12	6553585	chr2	96808905	96811179
cg21334129	CHST2	-12.1242	2.24862e-32	1.47604e-24	-7.7505	0.63926	chr2	37873901	chr3	142838173	142841800
cg18234261	AHNAK	-12.1238	2.25707e-32	1.48159e-24	-7.53031	0.621116	chr19	13998313	chr11	62201016	62323707
cg00645276	CCL3	-12.1234	2.26827e-32	1.48894e-24	-10.4364	0.860851	chr2	238810122	chr17	34415602	34417515
cg04653522	DUSP2	12.1231	2.27641e-32	1.49428e-24	6.76367	0.557918	chr11	87908631	chr2	96808905	96811179
cg02675946	NCR1	12.1229	2.27988e-32	1.49656e-24	18.5049	1.52644	chr11	64993239	chr19	55417508	55427508
cg09955391	NCR1	-12.1221	2.30113e-32	1.51051e-24	-11.9885	0.988975	chr2	89181024	chr19	55417508	55427508
cg07699991	DUSP2	12.122	2.30304e-32	1.51177e-24	7.68173	0.633701	chr22	40228842	chr2	96808905	96811179
cg04710115	AHNAK	-12.1219	2.30725e-32	1.51453e-24	-8.28902	0.683808	chr6	41123396	chr11	62201016	62323707
cg10188795	DUSP2	-12.1208	2.33521e-32	1.53289e-24	-4.91403	0.405422	chr10	52158244	chr2	96808905	96811179
cg25296938	CHST2	12.1202	2.35017e-32	1.5427e-24	25.5326	2.10661	chr7	98976900	chr3	142838173	142841800
cg26052987	DUSP2	12.1201	2.35245e-32	1.5442e-24	4.44127	0.366438	chr5	79536370	chr2	96808905	96811179
cg04327799	AHNAK	-12.12	2.35421e-32	1.54536e-24	-3.69691	0.305024	chr21	46937803	chr11	62201016	62323707
cg03437770	SIK1	-12.1197	2.36462e-32	1.55219e-24	-11.2068	0.924676	chr16	12442738	chr21	44834395	44847008
cg11465943	SIK1	12.1196	2.36665e-32	1.55352e-24	7.85951	0.648498	chr11	60833378	chr21	44834395	44847008
cg16753072	NCR1	-12.1195	2.3691e-32	1.55513e-24	-13.1082	1.08158	chr2	224730736	chr19	55417508	55427508
cg04698991	DUSP2	-12.1194	2.37161e-32	1.55678e-24	-12.4898	1.03056	chr8	28636029	chr2	96808905	96811179
cg00645755	CHST2	12.1186	2.39343e-32	1.5711e-24	6.55432	0.54085	chr7	1514031	chr3	142838173	142841800
cg08102294	SIK1	-12.1186	2.39361e-32	1.57122e-24	-11.8214	0.975477	chr3	13063918	chr21	44834395	44847008
cg02365086	AHNAK	-12.1179	2.4124e-32	1.58355e-24	-8.09777	0.668251	chr1	27701171	chr11	62201016	62323707
cg03646740	SIK1	-12.1171	2.43301e-32	1.59708e-24	-12.2142	1.00802	chr13	114813015	chr21	44834395	44847008
cg02346706	AHNAK	-12.117	2.43543e-32	1.59867e-24	-8.61623	0.711086	chr15	101645225	chr11	62201016	62323707
cg11393185	NCR1	12.1169	2.43709e-32	1.59976e-24	13.646	1.12619	chr17	1202015	chr19	55417508	55427508
cg14621495	DUSP2	-12.1164	2.45203e-32	1.60957e-24	-10.3634	0.855318	chr19	10213619	chr2	96808905	96811179
cg16264705	DUSP2	12.1164	2.45232e-32	1.60976e-24	7.16306	0.591188	chr12	54071194	chr2	96808905	96811179
cg16698623	SIK1	-12.1161	2.46078e-32	1.61531e-24	-11.2674	0.929951	chr10	131412968	chr21	44834395	44847008
cg07682434	CCL3	-12.1159	2.46503e-32	1.6181e-24	-12.5116	1.03266	chr2	98350363	chr17	34415602	34417515
cg23820828	DUSP2	12.1157	2.46962e-32	1.62111e-24	6.10147	0.503598	chr8	99959602	chr2	96808905	96811179
cg01447281	DUSP2	12.1157	2.47203e-32	1.62269e-24	7.9782	0.658503	chr1	8482689	chr2	96808905	96811179
cg17141594	NCR1	-12.1152	2.4848e-32	1.63108e-24	-8.39342	0.692801	chr10	64519722	chr19	55417508	55427508
cg12747467	DUSP2	-12.1148	2.4953e-32	1.63797e-24	-7.55063	0.623256	chr17	1104696	chr2	96808905	96811179
cg13633992	NCR1	12.1145	2.50538e-32	1.64458e-24	11.1325	0.91894	chr14	99722805	chr19	55417508	55427508
cg14953143	DUSP2	12.1143	2.50841e-32	1.64657e-24	10.35	0.854355	chr15	31495534	chr2	96808905	96811179
cg27348152	NCR1	12.1143	2.50957e-32	1.64734e-24	8.28066	0.683544	chr12	11918931	chr19	55417508	55427508
cg16547186	NCR1	-12.1143	2.51027e-32	1.6478e-24	-10.1969	0.841724	chr16	57512988	chr19	55417508	55427508
cg13344434	CCL3	12.114	2.51824e-32	1.65303e-24	7.78275	0.642459	chr6	35570573	chr17	34415602	34417515
cg23359651	DUSP2	-12.1139	2.52061e-32	1.65459e-24	-10.1528	0.838109	chr15	83635438	chr2	96808905	96811179
cg02065148	NCR1	-12.1138	2.52443e-32	1.65709e-24	-10.181	0.840446	chr4	1163620	chr19	55417508	55427508
cg20438336	SIK1	-12.1138	2.52448e-32	1.65713e-24	-12.0978	0.998679	chr19	54857674	chr21	44834395	44847008	Prevalent Chronic Kidney Disease (Estimated), C-reactive protein (CRP) levels
cg11118428	SIK1	-12.1135	2.53343e-32	1.663e-24	-12.8577	1.06144	chr14	89850589	chr21	44834395	44847008
cg26145176	DUSP2	-12.1134	2.53387e-32	1.66329e-24	-10.0696	0.831274	chr3	193820496	chr2	96808905	96811179
cg02304134	NCR1	-12.1134	2.53634e-32	1.66491e-24	-11.1356	0.919282	chr16	4516320	chr19	55417508	55427508
cg23702610	DUSP2	12.1131	2.54265e-32	1.66905e-24	7.55939	0.624066	chr15	100017287	chr2	96808905	96811179
cg11420364	DUSP2	12.112	2.57617e-32	1.69106e-24	9.14883	0.755355	chr8	38822874	chr2	96808905	96811179
cg11504495	AHNAK	-12.1118	2.57931e-32	1.69312e-24	-7.57427	0.625361	chr7	48128148	chr11	62201016	62323707
cg19628708	SIK1	-12.111	2.60513e-32	1.71007e-24	-11.4414	0.944714	chr3	72131705	chr21	44834395	44847008
cg01291375	CREM	-12.1106	2.61605e-32	1.71723e-24	-9.72999	0.803429	chr6	170753313	chr10	35415719	35501886
cg26019704	NCR1	-12.1103	2.62309e-32	1.72185e-24	-18.8473	1.5563	chr2	232393816	chr19	55417508	55427508
cg10059056	DUSP2	12.1101	2.62886e-32	1.72564e-24	9.49823	0.784321	chr11	46355283	chr2	96808905	96811179
cg11192257	CHST2	-12.1097	2.64256e-32	1.73464e-24	-17.1846	1.41908	chr21	47814252	chr3	142838173	142841800
cg20131875	NCR1	-12.1095	2.64898e-32	1.73885e-24	-12.6503	1.04466	chr7	72759068	chr19	55417508	55427508
cg02302956	CHST2	12.1093	2.65255e-32	1.74119e-24	10.348	0.854551	chr6	11713286	chr3	142838173	142841800
cg12748198	DUSP2	-12.1093	2.65289e-32	1.74142e-24	-5.70593	0.471202	chr6	37150863	chr2	96808905	96811179
cg07322611	DUSP2	12.1091	2.65901e-32	1.74543e-24	7.49155	0.618671	chr3	71503426	chr2	96808905	96811179
cg02705950	CHST2	-12.109	2.66215e-32	1.7475e-24	-16.6311	1.37345	chr9	116287678	chr3	142838173	142841800
cg26468693	AHNAK	-12.1087	2.67046e-32	1.75295e-24	-9.47474	0.782472	chr3	50208690	chr11	62201016	62323707
cg20226460	SIK1	12.1083	2.68378e-32	1.76169e-24	16.9402	1.39906	chr18	60867251	chr21	44834395	44847008
cg10529845	AHNAK	-12.108	2.69175e-32	1.76692e-24	-7.0791	0.584663	chr16	49522337	chr11	62201016	62323707
cg02125896	DUSP2	12.1076	2.70418e-32	1.77509e-24	6.36318	0.525553	chr12	6895774	chr2	96808905	96811179
cg09719546	NCR1	-12.1075	2.70815e-32	1.77769e-24	-12.3923	1.02353	chr20	58630428	chr19	55417508	55427508
cg01402099	DUSP2	-12.1071	2.71859e-32	1.78455e-24	-7.40337	0.611489	chr12	122651715	chr2	96808905	96811179	Gestational age, Age 4 vs age 0, Ageing, Tissue, Ethnicity, age, gestational age, PAPPA protein levels (SeqId = 4148-49), PRG3 protein levels (SeqId = 9015-1), GZMK protein levels (SeqId = 9545-156), fractional exhaled nitric oxide (FeNO), Incident Type 2 Diabetes, Incident COPD, C-reactive protein (CRP) levels
cg02277356	NCR1	12.1069	2.72525e-32	1.78891e-24	8.48822	0.701106	chr1	2163809	chr19	55417508	55427508
cg20826328	CCL3	-12.1067	2.73227e-32	1.79352e-24	-14.2303	1.17541	chr19	48042922	chr17	34415602	34417515
cg03183540	AHNAK	-12.1066	2.73352e-32	1.79434e-24	-7.53778	0.622616	chr8	134931756	chr11	62201016	62323707
cg04015794	NCR1	-12.1066	2.73382e-32	1.79454e-24	-9.50192	0.784853	chr16	85947866	chr19	55417508	55427508
cg16238920	DUSP2	12.1061	2.75095e-32	1.80578e-24	8.48466	0.700861	chr8	129281825	chr2	96808905	96811179
cg19851291	CHST2	-12.1057	2.7617e-32	1.81284e-24	-12.9469	1.06949	chr19	36400437	chr3	142838173	142841800
cg07466762	DUSP2	-12.1054	2.77031e-32	1.81849e-24	-14.6288	1.20845	chr6	11733940	chr2	96808905	96811179
cg21615593	NCR1	12.1052	2.77653e-32	1.82257e-24	9.95928	0.822726	chr11	60850715	chr19	55417508	55427508
cg04042333	NCR1	-12.1046	2.79453e-32	1.83439e-24	-7.33139	0.605668	chr17	1104665	chr19	55417508	55427508
cg06401414	AHNAK	-12.1043	2.80573e-32	1.84175e-24	-4.64835	0.384025	chr8	141599436	chr11	62201016	62323707
cg14515199	NCR1	-12.1042	2.80705e-32	1.84261e-24	-9.3088	0.769053	chr8	102122136	chr19	55417508	55427508
cg16326504	AHNAK	-12.1041	2.81239e-32	1.84612e-24	-7.09588	0.58624	chr4	24987424	chr11	62201016	62323707
cg26879335	NCR1	12.104	2.81344e-32	1.84681e-24	13.0372	1.07709	chr3	50630065	chr19	55417508	55427508
cg22867941	CCL3	-12.1035	2.83185e-32	1.85889e-24	-10.244	0.846369	chr4	1225044	chr17	34415602	34417515
cg00579751	DUSP2	-12.1028	2.8509e-32	1.87139e-24	-4.51525	0.373073	chr3	4790361	chr2	96808905	96811179
cg01715745	NCR1	-12.1024	2.86422e-32	1.88014e-24	-10.5581	0.872394	chr1	54930156	chr19	55417508	55427508
cg14306451	DUSP2	12.1024	2.86489e-32	1.88058e-24	9.03448	0.746503	chr5	17218778	chr2	96808905	96811179
cg22558105	CCL3	-12.1022	2.87172e-32	1.88506e-24	-12.3148	1.01757	chr13	109865235	chr17	34415602	34417515
cg05351692	DUSP2	12.1018	2.88553e-32	1.89413e-24	10.2066	0.8434	chr5	55884362	chr2	96808905	96811179
cg03538296	CCL3	-12.1014	2.89664e-32	1.90142e-24	-6.22306	0.514242	chr1	15392433	chr17	34415602	34417515
cg14592260	NCR1	-12.1008	2.91751e-32	1.91512e-24	-14.3004	1.18178	chr11	108798655	chr19	55417508	55427508
cg26626704	SIK1	-12.1004	2.92895e-32	1.92263e-24	-12.7712	1.05543	chr6	154627857	chr21	44834395	44847008
cg21012139	SIK1	12.1001	2.93885e-32	1.92913e-24	10.5931	0.875457	chr1	6553510	chr21	44834395	44847008
cg17141594	CHST2	-12.0993	2.96403e-32	1.94565e-24	-8.33914	0.689222	chr10	64519722	chr3	142838173	142841800
cg01267829	DUSP2	-12.0989	2.97991e-32	1.95608e-24	-11.3215	0.935751	chr6	15994101	chr2	96808905	96811179
cg05404728	DUSP2	-12.0987	2.98436e-32	1.959e-24	-14.3592	1.18683	chr15	74621198	chr2	96808905	96811179
cg06844181	DUSP2	-12.0987	2.98612e-32	1.96015e-24	-11.1323	0.920125	chr1	16718129	chr2	96808905	96811179
cg18122743	AHNAK	-12.0983	2.99988e-32	1.96919e-24	-8.11733	0.67095	chr2	41921124	chr11	62201016	62323707
cg12191163	NCR1	-12.0978	3.0158e-32	1.97964e-24	-8.52147	0.704382	chr18	12838280	chr19	55417508	55427508
cg03729439	DUSP2	12.0975	3.02683e-32	1.98688e-24	7.7236	0.638448	chr3	112219024	chr2	96808905	96811179
cg02003199	AHNAK	-12.0972	3.03582e-32	1.99278e-24	-6.35599	0.52541	chr8	145579422	chr11	62201016	62323707
cg07720851	AHNAK	12.0971	3.03876e-32	1.99471e-24	8.54592	0.706443	chr16	85650478	chr11	62201016	62323707
cg14849166	NCR1	-12.097	3.0415e-32	1.99651e-24	-8.03274	0.664026	chr17	34227562	chr19	55417508	55427508	C-reactive protein (CRP) levels
cg10852154	AHNAK	12.0968	3.05016e-32	2.00219e-24	6.95125	0.574637	chr6	42421757	chr11	62201016	62323707
cg06232381	NCR1	-12.0966	3.05747e-32	2.00699e-24	-10.9549	0.90562	chr15	85329120	chr19	55417508	55427508
cg17207690	CCL3	-12.0958	3.08445e-32	2.0247e-24	-14.1785	1.17219	chr2	232393064	chr17	34415602	34417515
cg05649751	DUSP2	-12.0956	3.09029e-32	2.02854e-24	-12.5411	1.03684	chr12	111245763	chr2	96808905	96811179
cg01473743	DUSP2	-12.0956	3.09137e-32	2.02924e-24	-11.7401	0.970611	chr20	50034932	chr2	96808905	96811179
cg14751182	AHNAK	12.0951	3.10781e-32	2.04004e-24	5.26391	0.43521	chr22	41613712	chr11	62201016	62323707
cg02048220	CHST2	-12.0949	3.11601e-32	2.04542e-24	-11.0101	0.910311	chr14	91141833	chr3	142838173	142841800
cg09092102	DUSP2	-12.0944	3.13044e-32	2.05489e-24	-10.0068	0.827389	chr10	43870071	chr2	96808905	96811179
cg18205786	DUSP2	-12.0941	3.14277e-32	2.06298e-24	-7.48012	0.618494	chr3	188286699	chr2	96808905	96811179
cg03119750	AHNAK	12.0941	3.14367e-32	2.06357e-24	9.37246	0.774964	chr22	40349608	chr11	62201016	62323707
cg11645306	NCR1	-12.0935	3.1644e-32	2.07718e-24	-12.3648	1.02244	chr18	46474064	chr19	55417508	55427508
cg20636874	DUSP2	-12.0929	3.1837e-32	2.08985e-24	-9.62526	0.795942	chr17	59883616	chr2	96808905	96811179
cg08661469	DUSP2	-12.0929	3.18605e-32	2.09139e-24	-9.29542	0.768671	chr17	72732823	chr2	96808905	96811179
cg26371931	DUSP2	-12.0927	3.19066e-32	2.09442e-24	-9.965	0.82405	chr17	73100078	chr2	96808905	96811179
cg16999626	CHST2	-12.0917	3.22752e-32	2.11862e-24	-14.0271	1.16006	chr2	8465798	chr3	142838173	142841800
cg02917016	DUSP2	-12.0916	3.23094e-32	2.12086e-24	-7.86051	0.650081	chr13	46401058	chr2	96808905	96811179
cg19718360	DUSP2	-12.0911	3.24896e-32	2.13269e-24	-8.00433	0.662002	chr1	160550647	chr2	96808905	96811179
cg10572262	DUSP2	-12.091	3.25321e-32	2.13548e-24	-12.1843	1.00772	chr9	88874438	chr2	96808905	96811179
cg22360318	DUSP2	12.0903	3.27659e-32	2.15083e-24	11.8613	0.981055	chr17	10030599	chr2	96808905	96811179
cg17271279	AHNAK	-12.0896	3.30431e-32	2.16902e-24	-7.70392	0.637237	chr12	7174664	chr11	62201016	62323707
cg23266258	NCR1	12.0894	3.31132e-32	2.17362e-24	11.4928	0.950655	chr14	23000539	chr19	55417508	55427508
cg01492465	NCR1	12.089	3.32449e-32	2.18227e-24	9.31328	0.770391	chr5	110564988	chr19	55417508	55427508
cg02162443	SIK1	-12.0884	3.34656e-32	2.19676e-24	-10.9315	0.904298	chr20	19687393	chr21	44834395	44847008
cg26542792	DUSP2	-12.0881	3.35839e-32	2.20452e-24	-11.8348	0.979046	chr12	52603567	chr2	96808905	96811179
cg26233914	DUSP2	-12.088	3.36386e-32	2.20811e-24	-12.196	1.00894	chr16	31366536	chr2	96808905	96811179
cg12626076	AHNAK	-12.0879	3.36574e-32	2.20935e-24	-7.81333	0.646376	chr15	92399195	chr11	62201016	62323707
cg05241536	DUSP2	12.0879	3.36704e-32	2.2102e-24	9.85493	0.815273	chr10	121298236	chr2	96808905	96811179
cg14912143	CHST2	-12.0875	3.38115e-32	2.21946e-24	-7.42981	0.614669	chr12	3814083	chr3	142838173	142841800
cg04340595	SIK1	12.087	3.4008e-32	2.23236e-24	9.43385	0.780497	chr1	9789174	chr21	44834395	44847008
cg18584387	NCR1	12.087	3.40155e-32	2.23285e-24	22.047	1.82403	chr12	4384879	chr19	55417508	55427508
cg13707005	NCR1	-12.0867	3.40986e-32	2.23831e-24	-9.40447	0.778082	chr10	11246628	chr19	55417508	55427508
cg16125214	AHNAK	12.0867	3.41063e-32	2.23881e-24	8.19126	0.677707	chr1	9751353	chr11	62201016	62323707
cg08338281	NCR1	12.0856	3.45205e-32	2.266e-24	6.85619	0.5673	chr12	56322667	chr19	55417508	55427508
cg26170244	AHNAK	-12.085	3.47777e-32	2.28289e-24	-6.66013	0.551109	chr15	65176353	chr11	62201016	62323707	Gestational age, Tobacco smoking, Age 4 vs age 0, Clear cell renal carcinoma, Pancreatic ductal adenocarcinoma, Ageing, Tissue, Smoking, gestational age, Alcohol Consumption, age, FCER2 protein levels (SeqId = 3291-30), Incident Type 2 Diabetes, Incident COPD, Prevalent Type 2 Diabetes (Self-report), Prevalent COPD (Self-report), C-reactive protein (CRP) levels
cg15674627	CHST2	-12.0835	3.53611e-32	2.32118e-24	-13.2278	1.0947	chr11	1509252	chr3	142838173	142841800
cg04109054	NCR1	-12.0834	3.53734e-32	2.32199e-24	-10.8665	0.899286	chr9	87787898	chr19	55417508	55427508
cg08505032	AHNAK	-12.0828	3.56097e-32	2.3375e-24	-5.61616	0.464804	chr12	98858097	chr11	62201016	62323707
cg20373393	DUSP2	12.0824	3.57965e-32	2.34976e-24	10.2156	0.845499	chr10	73489276	chr2	96808905	96811179
cg04418091	AHNAK	12.0812	3.62685e-32	2.38074e-24	5.47915	0.453527	chr12	54071168	chr11	62201016	62323707
cg16765746	AHNAK	-12.0809	3.64053e-32	2.38972e-24	-8.94396	0.740342	chr20	48927451	chr11	62201016	62323707
cg20245638	DUSP2	12.0803	3.66379e-32	2.40499e-24	8.70149	0.720305	chr19	16485677	chr2	96808905	96811179
cg10488532	DUSP2	-12.0801	3.67229e-32	2.41057e-24	-11.1635	0.924126	chr4	105818582	chr2	96808905	96811179
cg04588791	AHNAK	-12.0793	3.70214e-32	2.43016e-24	-7.8488	0.649771	chr2	42123537	chr11	62201016	62323707
cg09887867	CHST2	-12.0793	3.70412e-32	2.43147e-24	-11.2126	0.928252	chr13	31020046	chr3	142838173	142841800
cg25165975	AHNAK	-12.079	3.7146e-32	2.43835e-24	-7.20903	0.596821	chr6	31855202	chr11	62201016	62323707
cg04177251	CHST2	-12.079	3.7168e-32	2.43979e-24	-11.4366	0.946814	chr4	8193123	chr3	142838173	142841800
cg11859584	AHNAK	-12.0784	3.74132e-32	2.45588e-24	-11.0765	0.917048	chr19	3361374	chr11	62201016	62323707
cg25354657	NCR1	12.0782	3.75028e-32	2.46177e-24	8.1956	0.678546	chr11	129991445	chr19	55417508	55427508
cg22591538	CHST2	-12.0771	3.7942e-32	2.4906e-24	-11.5487	0.956244	chr12	125219188	chr3	142838173	142841800
cg10561735	CHST2	-12.0769	3.80462e-32	2.49744e-24	-13.6498	1.13024	chr19	12856517	chr3	142838173	142841800
cg08428677	DUSP2	-12.0766	3.81865e-32	2.50665e-24	-6.55369	0.542679	chr3	177167200	chr2	96808905	96811179
cg06458388	AHNAK	12.0759	3.84549e-32	2.52427e-24	8.07998	0.669099	chr4	1130012	chr11	62201016	62323707
cg02332110	CHST2	-12.0758	3.85083e-32	2.52777e-24	-15.7258	1.30225	chr6	56714995	chr3	142838173	142841800
cg21686890	DUSP2	12.0758	3.85217e-32	2.52865e-24	13.9933	1.15879	chr22	35773089	chr2	96808905	96811179
cg05515603	AHNAK	-12.0742	3.91998e-32	2.57316e-24	-7.22644	0.598503	chr18	13179719	chr11	62201016	62323707
cg13969581	DUSP2	-12.0742	3.9207e-32	2.57363e-24	-9.26612	0.767433	chr19	5620148	chr2	96808905	96811179
cg11750985	NCR1	-12.0739	3.9323e-32	2.58125e-24	-10.7737	0.892315	chr11	2799936	chr19	55417508	55427508
cg26348226	TNFAIP3	12.0738	3.93569e-32	2.58348e-24	7.30551	0.605069	chr1	21617442	chr6	138188351	138204449
cg26048493	CCL3	-12.0735	3.94963e-32	2.59263e-24	-8.97726	0.74355	chr1	6354272	chr17	34415602	34417515
cg22189991	NCR1	12.0728	3.9806e-32	2.61295e-24	10.3684	0.858826	chr16	70468543	chr19	55417508	55427508
cg01573203	NCR1	12.0725	3.99297e-32	2.62108e-24	11.7256	0.97126	chr22	18278867	chr19	55417508	55427508
cg09704146	DUSP2	12.0725	3.99641e-32	2.62333e-24	8.3578	0.692303	chr11	102176813	chr2	96808905	96811179
cg02947427	NCR1	12.0721	4.01372e-32	2.63469e-24	9.12939	0.756241	chr1	209897658	chr19	55417508	55427508
cg24196354	AHNAK	12.0717	4.02927e-32	2.6449e-24	8.35025	0.69172	chr6	13445503	chr11	62201016	62323707
cg07843309	CCL3	-12.0715	4.03992e-32	2.6519e-24	-13.5033	1.11862	chr14	95605047	chr17	34415602	34417515
cg19963589	AHNAK	12.0704	4.08679e-32	2.68266e-24	8.61325	0.713582	chr1	54822103	chr11	62201016	62323707
cg17766305	AHNAK	12.0692	4.14148e-32	2.71856e-24	4.70237	0.389616	chr10	90147030	chr11	62201016	62323707
cg20933483	AHNAK	-12.0688	4.16403e-32	2.73336e-24	-8.20119	0.679539	chr22	23856505	chr11	62201016	62323707
cg10555744	AHNAK	12.0682	4.19186e-32	2.75163e-24	6.31176	0.52301	chr1	25946258	chr11	62201016	62323707
cg02843500	DUSP2	-12.0676	4.21655e-32	2.76784e-24	-13.7834	1.14218	chr16	31501866	chr2	96808905	96811179
cg14011327	CREM	12.0669	4.25217e-32	2.79122e-24	12.7204	1.05416	chr4	99584961	chr10	35415719	35501886
cg10861599	CCL3	12.0666	4.26395e-32	2.79895e-24	15.4051	1.27667	chr1	173176523	chr17	34415602	34417515
cg18502863	NCR1	12.0663	4.27766e-32	2.80795e-24	10.4817	0.868674	chr11	60756759	chr19	55417508	55427508
cg12551957	SIK1	-12.0662	4.28375e-32	2.81195e-24	-10.0505	0.832951	chr7	5535006	chr21	44834395	44847008
cg22376872	DUSP2	12.0656	4.31235e-32	2.83072e-24	9.48772	0.786345	chr14	93135107	chr2	96808905	96811179
cg01473038	AHNAK	-12.0655	4.31908e-32	2.83514e-24	-9.0189	0.747498	chr2	218873170	chr11	62201016	62323707
cg23437212	CHST2	-12.0654	4.32062e-32	2.83615e-24	-15.9831	1.32471	chr14	34932262	chr3	142838173	142841800
cg05477165	AHNAK	12.0651	4.33447e-32	2.84524e-24	10.1746	0.843304	chr2	129074982	chr11	62201016	62323707
cg09662852	NCR1	-12.0651	4.3363e-32	2.84644e-24	-8.31334	0.68904	chr16	11707685	chr19	55417508	55427508
cg20636681	DUSP2	-12.0646	4.35913e-32	2.86143e-24	-11.259	0.933226	chr1	168479947	chr2	96808905	96811179
cg26573274	CREM	-12.0639	4.3948e-32	2.88484e-24	-10.3432	0.857371	chr13	110386152	chr10	35415719	35501886
cg13138929	AHNAK	12.0638	4.40069e-32	2.88871e-24	6.99239	0.579619	chr15	64795662	chr11	62201016	62323707
cg05933681	AHNAK	-12.0638	4.40111e-32	2.88899e-24	-7.03576	0.583215	chr10	126053180	chr11	62201016	62323707
cg00818175	CCL3	-12.0635	4.41344e-32	2.89708e-24	-10.1194	0.838844	chr9	124815627	chr17	34415602	34417515
cg18681853	AHNAK	12.0632	4.42915e-32	2.90739e-24	6.88979	0.571142	chr2	224889133	chr11	62201016	62323707
cg11809056	AHNAK	-12.063	4.43599e-32	2.91188e-24	-7.82615	0.648771	chr8	27415945	chr11	62201016	62323707
cg03601764	DUSP2	12.063	4.43651e-32	2.91222e-24	12.0527	0.99914	chr6	43191631	chr2	96808905	96811179
cg12046321	AHNAK	-12.0621	4.48464e-32	2.94382e-24	-6.99337	0.579782	chr20	52684429	chr11	62201016	62323707
cg23910968	NCR1	-12.0619	4.49269e-32	2.9491e-24	-11.4928	0.952819	chr6	15570073	chr19	55417508	55427508
cg00565790	NCR1	-12.0619	4.49303e-32	2.94932e-24	-10.996	0.911628	chr12	116985884	chr19	55417508	55427508
cg15601264	AHNAK	-12.0618	4.49894e-32	2.9532e-24	-9.74966	0.80831	chr17	54864697	chr11	62201016	62323707
cg26254741	DUSP2	12.0616	4.50888e-32	2.95973e-24	6.26668	0.519558	chr6	119764192	chr2	96808905	96811179
cg10592780	DUSP2	-12.0615	4.51494e-32	2.96371e-24	-8.50417	0.70507	chr21	39610290	chr2	96808905	96811179
cg01218047	DUSP2	-12.0611	4.53341e-32	2.97583e-24	-8.54456	0.70844	chr20	47238246	chr2	96808905	96811179
cg06271561	AHNAK	-12.0611	4.53437e-32	2.97646e-24	-7.64665	0.633994	chr15	85359854	chr11	62201016	62323707
cg04813190	AHNAK	-12.061	4.53582e-32	2.97742e-24	-7.68812	0.637434	chr17	4600026	chr11	62201016	62323707
cg06386920	DUSP2	-12.0607	4.55386e-32	2.98925e-24	-11.3848	0.943956	chr19	35628294	chr2	96808905	96811179
cg24759654	AHNAK	-12.0606	4.55903e-32	2.99265e-24	-6.67338	0.553321	chr17	76801065	chr11	62201016	62323707
cg27298253	DUSP2	-12.0601	4.58357e-32	3.00876e-24	-6.51967	0.540598	chr22	24806281	chr2	96808905	96811179
cg19283150	SIK1	-12.0598	4.5972e-32	3.01771e-24	-12.7	1.05308	chr3	20167451	chr21	44834395	44847008
cg14854503	DUSP2	-12.0597	4.60621e-32	3.02362e-24	-5.33703	0.442552	chr8	19540272	chr2	96808905	96811179
cg18788040	SIK1	-12.0591	4.63479e-32	3.04238e-24	-14.2432	1.18111	chr3	128952552	chr21	44834395	44847008
cg23104592	DUSP2	-12.0584	4.6717e-32	3.06661e-24	-10.3281	0.856504	chr17	47443155	chr2	96808905	96811179
cg10873870	DUSP2	-12.0584	4.67282e-32	3.06734e-24	-9.65218	0.800456	chr20	49046224	chr2	96808905	96811179
cg06837040	AHNAK	-12.0583	4.67488e-32	3.06869e-24	-8.05849	0.668293	chr1	180530353	chr11	62201016	62323707
cg03753385	AHNAK	-12.0583	4.67643e-32	3.06971e-24	-5.19129	0.430516	chr8	145579317	chr11	62201016	62323707
cg03341276	NCR1	-12.0582	4.6827e-32	3.07383e-24	-9.30236	0.771457	chr17	65255104	chr19	55417508	55427508
cg20042612	DUSP2	-12.0572	4.73425e-32	3.10767e-24	-8.23361	0.68288	chr14	23027728	chr2	96808905	96811179
cg20753201	SIK1	-12.0565	4.77239e-32	3.1327e-24	-12.858	1.06649	chr10	103762071	chr21	44834395	44847008
cg00494644	DUSP2	-12.056	4.7972e-32	3.14899e-24	-10.8168	0.897216	chr1	181368872	chr2	96808905	96811179
cg03903527	AHNAK	12.0551	4.84238e-32	3.17865e-24	5.44648	0.451797	chr17	16956218	chr11	62201016	62323707
cg14107271	NCR1	-12.0548	4.8594e-32	3.18982e-24	-8.90466	0.73868	chr5	142163768	chr19	55417508	55427508
cg16076775	NCR1	12.0547	4.86426e-32	3.19301e-24	9.92831	0.823602	chr17	73246523	chr19	55417508	55427508
cg07135835	NCR1	-12.0543	4.88675e-32	3.20777e-24	-12.6927	1.05296	chr12	111540324	chr19	55417508	55427508
cg03032690	AHNAK	-12.0536	4.92812e-32	3.23493e-24	-7.69983	0.638801	chr2	109679363	chr11	62201016	62323707
cg24531401	CHST2	12.0535	4.93328e-32	3.23832e-24	8.60596	0.713982	chr7	1513791	chr3	142838173	142841800
cg14614844	DUSP2	12.0532	4.94733e-32	3.24754e-24	7.66429	0.635871	chr5	54179305	chr2	96808905	96811179
cg09655835	NCR1	-12.0532	4.94826e-32	3.24815e-24	-8.28619	0.687468	chr7	150698027	chr19	55417508	55427508
cg03532373	NCR1	-12.0514	5.0458e-32	3.31218e-24	-9.92693	0.823714	chr2	204555086	chr19	55417508	55427508
cg02383376	NCR1	-12.0511	5.06203e-32	3.32283e-24	-8.93294	0.741253	chr11	12236787	chr19	55417508	55427508
cg14733053	CCL3	12.051	5.07239e-32	3.32963e-24	6.75259	0.560336	chr1	167570890	chr17	34415602	34417515
cg21189440	CHST2	-12.0502	5.11464e-32	3.35736e-24	-12.2684	1.01811	chr2	114612769	chr3	142838173	142841800
cg00862314	DUSP2	12.0502	5.1181e-32	3.35963e-24	9.52506	0.790451	chr10	134358273	chr2	96808905	96811179
cg01232250	DUSP2	-12.0501	5.1235e-32	3.36318e-24	-10.7759	0.894258	chr7	129176298	chr2	96808905	96811179
cg12851731	CHST2	-12.0496	5.14915e-32	3.38001e-24	-11.4092	0.946855	chr2	172337680	chr3	142838173	142841800
cg07135614	DUSP2	12.0496	5.15176e-32	3.38173e-24	8.59161	0.713023	chr3	138663230	chr2	96808905	96811179
cg00410951	NCR1	12.0495	5.15235e-32	3.38212e-24	7.98129	0.662373	chr12	123604538	chr19	55417508	55427508
cg01560122	DUSP2	12.0495	5.15485e-32	3.38376e-24	11.5429	0.957953	chr13	45010662	chr2	96808905	96811179
cg08402059	DUSP2	-12.0492	5.171e-32	3.39436e-24	-10.9798	0.911242	chr4	113203768	chr2	96808905	96811179
cg10001942	DUSP2	12.0489	5.19238e-32	3.4084e-24	13.7806	1.14373	chr3	96533413	chr2	96808905	96811179
cg13095998	NCR1	-12.0484	5.2208e-32	3.42705e-24	-12.8174	1.06383	chr17	60835091	chr19	55417508	55427508
cg20035322	DUSP2	-12.0483	5.22533e-32	3.43002e-24	-8.70332	0.72237	chr15	85376808	chr2	96808905	96811179
cg01336162	NCR1	-12.0481	5.23501e-32	3.43638e-24	-9.48019	0.786861	chr1	92350133	chr19	55417508	55427508
cg25282285	DUSP2	12.0481	5.23713e-32	3.43777e-24	10.2918	0.854226	chr6	111888652	chr2	96808905	96811179
cg14141074	CHST2	-12.0479	5.2452e-32	3.44307e-24	-10.0162	0.831362	chr4	38120324	chr3	142838173	142841800
cg20493497	DUSP2	-12.0475	5.27306e-32	3.46135e-24	-13.2607	1.10071	chr17	75830718	chr2	96808905	96811179
cg19607021	AHNAK	-12.0472	5.28758e-32	3.47088e-24	-7.65895	0.635745	chr5	139104833	chr11	62201016	62323707
cg18695143	NCR1	-12.0472	5.288e-32	3.47116e-24	-10.7614	0.893272	chr16	88972859	chr19	55417508	55427508
cg02855870	CHST2	-12.047	5.29841e-32	3.478e-24	-11.8221	0.981333	chr7	132514425	chr3	142838173	142841800
cg00669390	AHNAK	-12.0468	5.3111e-32	3.48632e-24	-8.18447	0.679389	chr16	85348945	chr11	62201016	62323707
cg17097007	DUSP2	-12.0463	5.33943e-32	3.50492e-24	-7.98616	0.662954	chrX	39886367	chr2	96808905	96811179
cg07302884	DUSP2	-12.0462	5.34443e-32	3.5082e-24	-11.11	0.922282	chr14	72064925	chr2	96808905	96811179
cg02871846	SIK1	-12.0462	5.34698e-32	3.50988e-24	-9.36847	0.777712	chr19	39158776	chr21	44834395	44847008
cg16058571	CCL3	-12.0462	5.34767e-32	3.51033e-24	-10.892	0.904185	chr13	114960689	chr17	34415602	34417515
cg13937905	DUSP2	12.046	5.35647e-32	3.51611e-24	7.62287	0.632811	chr12	53612551	chr2	96808905	96811179
cg20310870	DUSP2	-12.0457	5.37405e-32	3.52764e-24	-8.05767	0.668922	chr17	73310221	chr2	96808905	96811179
cg15063561	AHNAK	-12.0455	5.39031e-32	3.53832e-24	-8.06978	0.669943	chr10	71643542	chr11	62201016	62323707
cg00328381	CCL3	-12.0453	5.40347e-32	3.54696e-24	-10.9031	0.905176	chr4	153034349	chr17	34415602	34417515
cg08138574	DUSP2	-12.0446	5.44272e-32	3.57273e-24	-11.2298	0.932353	chr6	16748160	chr2	96808905	96811179
cg10330315	AHNAK	-12.044	5.48153e-32	3.5982e-24	-9.43342	0.783249	chr2	127939446	chr11	62201016	62323707
cg02925233	DUSP2	-12.0433	5.51879e-32	3.62266e-24	-8.79523	0.730298	chr17	20932607	chr2	96808905	96811179
cg15197753	AHNAK	-12.0428	5.55531e-32	3.64663e-24	-8.33925	0.692471	chr2	232798330	chr11	62201016	62323707
cg14715482	NCR1	-12.0423	5.58387e-32	3.66538e-24	-6.43377	0.534264	chr5	10377171	chr19	55417508	55427508
cg08489279	SIK1	-12.0421	5.59286e-32	3.67128e-24	-14.4622	1.20096	chr9	136046671	chr21	44834395	44847008
cg18787224	NCR1	12.0414	5.64156e-32	3.70325e-24	14.4644	1.20123	chr7	130645353	chr19	55417508	55427508
cg01115116	DUSP2	-12.0412	5.65255e-32	3.71046e-24	-9.57249	0.794979	chr10	30323383	chr2	96808905	96811179
cg08486432	AHNAK	12.0406	5.69155e-32	3.73606e-24	8.49137	0.70523	chr6	33598003	chr11	62201016	62323707
cg10338932	NCR1	-12.0403	5.70532e-32	3.7451e-24	-14.3351	1.19059	chr12	31456727	chr19	55417508	55427508
cg12591668	DUSP2	-12.0399	5.73543e-32	3.76486e-24	-8.70006	0.722604	chr1	192520335	chr2	96808905	96811179
cg10796068	DUSP2	-12.0393	5.77257e-32	3.78925e-24	-8.7255	0.724752	chr19	10957709	chr2	96808905	96811179
cg20674179	NCR1	-12.0386	5.81524e-32	3.81725e-24	-12.1122	1.00611	chr11	125382181	chr19	55417508	55427508
cg23766360	AHNAK	-12.0385	5.82368e-32	3.82279e-24	-8.34997	0.693606	chr12	6193688	chr11	62201016	62323707
cg06729209	SIK1	12.0384	5.83035e-32	3.82717e-24	9.47323	0.786918	chr16	28999522	chr21	44834395	44847008
cg02590572	AHNAK	12.0378	5.86669e-32	3.85103e-24	8.14243	0.676403	chr1	111769481	chr11	62201016	62323707
cg07208467	AHNAK	-12.0377	5.87481e-32	3.85635e-24	-8.08936	0.672002	chr1	157154442	chr11	62201016	62323707
cg13885081	AHNAK	-12.0376	5.88159e-32	3.8608e-24	-7.38337	0.613359	chr22	42823184	chr11	62201016	62323707
cg18047530	CHST2	-12.0374	5.89714e-32	3.87101e-24	-11.7173	0.97341	chr15	91428203	chr3	142838173	142841800
cg16677191	SIK1	12.0371	5.91584e-32	3.88329e-24	8.67645	0.72081	chr5	95159423	chr21	44834395	44847008
cg15518113	SIK1	-12.0369	5.92414e-32	3.88874e-24	-10.5211	0.87407	chr1	167400121	chr21	44834395	44847008
cg15372371	CHST2	-12.0365	5.95424e-32	3.9085e-24	-13.2962	1.10466	chr7	99949161	chr3	142838173	142841800
cg23227843	AHNAK	12.0364	5.95935e-32	3.91185e-24	9.01518	0.748992	chr5	133427581	chr11	62201016	62323707
cg23304252	CHST2	-12.0362	5.97557e-32	3.92249e-24	-8.91794	0.740928	chr17	1101093	chr3	142838173	142841800
cg05933218	DUSP2	-12.036	5.98549e-32	3.92901e-24	-8.84219	0.734644	chr17	48151298	chr2	96808905	96811179
cg04118467	PIK3R1	12.0358	5.9973e-32	3.93676e-24	5.85635	0.486576	chr1	203112050	chr5	67511548	67597649
cg23484980	DUSP2	-12.0358	6.0025e-32	3.94017e-24	-7.18558	0.597019	chr22	23100742	chr2	96808905	96811179
cg07728874	NCR1	12.0352	6.03888e-32	3.96405e-24	9.86337	0.819542	chr11	118213272	chr19	55417508	55427508
cg01973676	AHNAK	-12.0351	6.04413e-32	3.9675e-24	-6.34147	0.526913	chr7	101596404	chr11	62201016	62323707
cg03925502	DUSP2	-12.0347	6.07476e-32	3.98761e-24	-8.75254	0.727276	chr12	3853303	chr2	96808905	96811179
cg19619882	DUSP2	-12.0345	6.08747e-32	3.99595e-24	-6.36119	0.52858	chr8	123922703	chr2	96808905	96811179
cg03172058	NCR1	-12.0338	6.13337e-32	4.02608e-24	-9.33533	0.775758	chr1	235002220	chr19	55417508	55427508
cg03461967	DUSP2	12.0337	6.14227e-32	4.03192e-24	7.95448	0.661018	chr17	27896173	chr2	96808905	96811179
cg11700806	AHNAK	12.0337	6.14434e-32	4.03328e-24	5.50107	0.45714	chr19	42071240	chr11	62201016	62323707
cg10751316	AHNAK	-12.0334	6.16053e-32	4.04391e-24	-6.76342	0.562053	chr20	57557998	chr11	62201016	62323707
cg09234599	DUSP2	-12.0333	6.16608e-32	4.04755e-24	-6.91461	0.574621	chr12	125411780	chr2	96808905	96811179
cg07103975	AHNAK	-12.033	6.1886e-32	4.06233e-24	-6.89362	0.572893	chr2	232759690	chr11	62201016	62323707
cg17305915	CHST2	-12.0329	6.19774e-32	4.06833e-24	-11.5254	0.957829	chr4	3081508	chr3	142838173	142841800
cg06759423	AHNAK	-12.0322	6.24379e-32	4.09856e-24	-8.28496	0.688565	chr18	72114620	chr11	62201016	62323707
cg16673168	DUSP2	12.032	6.25523e-32	4.10607e-24	9.46601	0.786733	chr11	117014349	chr2	96808905	96811179
cg27513667	AHNAK	-12.0317	6.27961e-32	4.12208e-24	-4.44484	0.369428	chr16	89408403	chr11	62201016	62323707
cg06456315	SIK1	-12.0317	6.27982e-32	4.12222e-24	-10.9218	0.907749	chr19	5127097	chr21	44834395	44847008
cg27622206	AHNAK	-12.0316	6.28316e-32	4.12441e-24	-8.42669	0.700378	chr9	93925391	chr11	62201016	62323707
cg20766007	NCR1	-12.0316	6.28417e-32	4.12507e-24	-19.1803	1.59415	chr1	161695129	chr19	55417508	55427508
cg14426428	NCR1	12.0314	6.29621e-32	4.13297e-24	12.0154	0.998669	chr6	106961936	chr19	55417508	55427508
cg16036316	CHST2	12.0314	6.29907e-32	4.13485e-24	9.67538	0.804177	chr11	118213527	chr3	142838173	142841800
cg02571055	DUSP2	-12.0312	6.31319e-32	4.14412e-24	-5.5843	0.464151	chr6	158896790	chr2	96808905	96811179
cg13460464	AHNAK	-12.0306	6.35603e-32	4.17224e-24	-7.2054	0.598923	chr2	23728776	chr11	62201016	62323707
cg14917285	AHNAK	-12.03	6.39902e-32	4.20046e-24	-8.79107	0.730763	chr2	232410188	chr11	62201016	62323707
cg09765463	NCR1	-12.0292	6.45153e-32	4.23493e-24	-11.8254	0.983055	chr1	65393430	chr19	55417508	55427508
cg02345895	DUSP2	-12.0289	6.47558e-32	4.25072e-24	-8.41627	0.69967	chr20	31608207	chr2	96808905	96811179
cg03835987	CHST2	-12.0285	6.5062e-32	4.27081e-24	-10.186	0.846819	chr4	111120249	chr3	142838173	142841800
cg11795488	AHNAK	-12.0282	6.52936e-32	4.28602e-24	-7.073	0.588037	chr1	65038492	chr11	62201016	62323707
cg25937003	AHNAK	-12.0276	6.57334e-32	4.31489e-24	-7.24909	0.602707	chr3	72309147	chr11	62201016	62323707
cg00479390	AHNAK	-12.0274	6.58515e-32	4.32264e-24	-7.85103	0.652762	chr9	100130105	chr11	62201016	62323707
cg19464252	AHNAK	-12.0269	6.62421e-32	4.34828e-24	-7.68596	0.639066	chr16	30675233	chr11	62201016	62323707
cg00529978	DUSP2	-12.0266	6.64346e-32	4.36091e-24	-11.5498	0.960353	chr10	126376995	chr2	96808905	96811179
cg13913915	NCR1	-12.0264	6.65576e-32	4.36899e-24	-19.8982	1.65454	chr17	55703709	chr19	55417508	55427508
cg03156020	DUSP2	12.0258	6.70272e-32	4.39982e-24	7.92375	0.658896	chr13	100018983	chr2	96808905	96811179
cg17368096	SIK1	-12.0255	6.72817e-32	4.41652e-24	-11.6461	0.968455	chr12	4548149	chr21	44834395	44847008
cg17288647	NCR1	-12.0252	6.7476e-32	4.42927e-24	-10.7974	0.897902	chr11	114117231	chr19	55417508	55427508
cg26511276	AHNAK	-12.0252	6.74951e-32	4.43053e-24	-7.37018	0.612896	chr4	170263013	chr11	62201016	62323707
cg09875213	AHNAK	-12.0249	6.76596e-32	4.44132e-24	-8.81558	0.733108	chr5	134786596	chr11	62201016	62323707
cg23603036	AHNAK	12.0246	6.78972e-32	4.45692e-24	6.59255	0.548254	chr1	12675777	chr11	62201016	62323707
cg05710777	KLF6	-12.0229	6.91879e-32	4.54164e-24	-2.87558	0.239175	chr2	65089821	chr10	3818188	3827473
cg10482647	AHNAK	-12.0226	6.94507e-32	4.5589e-24	-7.75596	0.645116	chr1	43771477	chr11	62201016	62323707
cg20221930	DUSP2	-12.0224	6.95768e-32	4.56717e-24	-9.30828	0.774244	chr9	134520524	chr2	96808905	96811179
cg20294789	AHNAK	12.0224	6.95983e-32	4.56859e-24	7.96456	0.662477	chr1	151513456	chr11	62201016	62323707
cg26359133	DUSP2	12.022	6.99243e-32	4.58999e-24	9.50016	0.790233	chr12	111847419	chr2	96808905	96811179
cg02439964	DUSP2	12.0219	6.9972e-32	4.59312e-24	6.39234	0.531724	chr13	21276788	chr2	96808905	96811179
cg25616055	SIK1	12.0217	7.01132e-32	4.60239e-24	10.8103	0.899227	chr12	89638890	chr21	44834395	44847008
cg27244120	KLF6	-12.0217	7.01655e-32	4.60582e-24	-5.20805	0.433222	chr16	70610434	chr10	3818188	3827473
cg00860182	CHST2	-12.0213	7.04108e-32	4.62192e-24	-10.081	0.838594	chr4	170928419	chr3	142838173	142841800
cg11875358	DUSP2	-12.0211	7.0601e-32	4.6344e-24	-7.56861	0.629611	chr8	142032080	chr2	96808905	96811179
cg05364307	DUSP2	12.021	7.06974e-32	4.64073e-24	5.44149	0.452666	chr10	103539189	chr2	96808905	96811179
cg11795262	CHST2	-12.0209	7.07252e-32	4.64256e-24	-17.1667	1.42807	chr19	19569574	chr3	142838173	142841800
cg26616258	CCL3	-12.0207	7.0904e-32	4.65429e-24	-7.72277	0.642456	chr16	358591	chr17	34415602	34417515
cg04252942	DUSP2	-12.0199	7.15506e-32	4.69674e-24	-7.77341	0.646712	chr22	43315336	chr2	96808905	96811179
cg22827694	AHNAK	-12.0177	7.33466e-32	4.81464e-24	-8.02997	0.668181	chr1	1356442	chr11	62201016	62323707
cg17729492	NCR1	-12.0175	7.34971e-32	4.82451e-24	-12.0708	1.00444	chr3	127297987	chr19	55417508	55427508
cg00829063	CCL3	-12.017	7.38628e-32	4.84852e-24	-11.0808	0.922094	chr2	8596070	chr17	34415602	34417515
cg10163220	DUSP2	-12.0168	7.40039e-32	4.85778e-24	-11.0637	0.920683	chr12	104776085	chr2	96808905	96811179
cg13701344	NCR1	-12.0168	7.40498e-32	4.86079e-24	-9.06616	0.754458	chr15	81212443	chr19	55417508	55427508
cg00125455	CHST2	-12.0168	7.40618e-32	4.86158e-24	-8.08378	0.672708	chr20	44574271	chr3	142838173	142841800
cg05704833	NCR1	12.0159	7.47493e-32	4.90671e-24	10.2114	0.849824	chr22	19874827	chr19	55417508	55427508
cg21585306	AHNAK	-12.0154	7.52063e-32	4.93671e-24	-8.18322	0.681061	chr3	133476947	chr11	62201016	62323707
cg08766184	CHST2	12.0154	7.52088e-32	4.93687e-24	10.5491	0.877969	chr2	204734884	chr3	142838173	142841800
cg03543120	NCR1	-12.0154	7.52339e-32	4.93852e-24	-11.3525	0.944829	chr5	148807167	chr19	55417508	55427508
cg04854328	DUSP2	12.0153	7.52418e-32	4.93904e-24	10.2221	0.850752	chr5	92914828	chr2	96808905	96811179
cg13856127	DUSP2	-12.0151	7.54573e-32	4.95319e-24	-8.16751	0.679771	chr9	4530570	chr2	96808905	96811179
cg17333291	DUSP2	12.0146	7.58412e-32	4.97838e-24	8.3541	0.695328	chr7	1126326	chr2	96808905	96811179
cg10225090	DUSP2	-12.0144	7.60144e-32	4.98976e-24	-8.94842	0.744807	chr8	95175640	chr2	96808905	96811179
cg11156828	NCR1	-12.0133	7.69246e-32	5.0495e-24	-15.4695	1.28769	chr17	76882244	chr19	55417508	55427508
cg07371029	NCR1	-12.0132	7.70495e-32	5.0577e-24	-16.8035	1.39875	chr10	134743011	chr19	55417508	55427508
cg05074138	SIK1	12.0131	7.7116e-32	5.06207e-24	10.0285	0.834799	chr2	204732687	chr21	44834395	44847008
cg04131494	AHNAK	12.0119	7.81477e-32	5.12979e-24	7.74428	0.644717	chr5	176936882	chr11	62201016	62323707
cg11561282	NCR1	-12.0119	7.8196e-32	5.13296e-24	-13.4774	1.12201	chr4	84168424	chr19	55417508	55427508
cg10443268	AHNAK	12.0118	7.82406e-32	5.13589e-24	7.05073	0.586984	chr2	11315686	chr11	62201016	62323707
cg18302273	CHST2	12.0115	7.84788e-32	5.15152e-24	9.76182	0.812703	chr22	40306116	chr3	142838173	142841800
cg19119071	DUSP2	12.0114	7.85787e-32	5.15808e-24	5.6347	0.469112	chr6	83904067	chr2	96808905	96811179
cg04794141	DUSP2	-12.0111	7.88229e-32	5.17411e-24	-6.60751	0.550115	chr14	92325159	chr2	96808905	96811179
cg18882910	CCL3	-12.0111	7.88777e-32	5.17771e-24	-12.1742	1.01358	chr12	2608364	chr17	34415602	34417515
cg09967329	DUSP2	-12.0111	7.88969e-32	5.17897e-24	-9.50456	0.791318	chr16	11370293	chr2	96808905	96811179
cg15570017	AHNAK	12.0109	7.90154e-32	5.18675e-24	6.6803	0.556185	chr4	26275472	chr11	62201016	62323707
cg03208825	SIK1	12.0103	7.95812e-32	5.22388e-24	10.5046	0.874636	chr12	6178792	chr21	44834395	44847008
cg00908004	CHST2	-12.0094	8.03125e-32	5.27189e-24	-12.0167	1.00061	chr13	113832595	chr3	142838173	142841800
cg00452034	NCR1	-12.0091	8.05787e-32	5.28936e-24	-6.94624	0.578412	chr12	65108408	chr19	55417508	55427508
cg07930874	NCR1	-12.0087	8.09743e-32	5.31533e-24	-13.9962	1.16551	chr13	78315261	chr19	55417508	55427508
cg03448635	DUSP2	-12.0084	8.12464e-32	5.3332e-24	-12.5805	1.04764	chr1	3424354	chr2	96808905	96811179
cg05707788	DUSP2	-12.0083	8.13686e-32	5.34121e-24	-9.71365	0.808913	chr21	47165437	chr2	96808905	96811179
cg17982579	NCR1	-12.0078	8.18205e-32	5.37088e-24	-11.8247	0.984753	chr12	56121751	chr19	55417508	55427508
cg11878955	DUSP2	-12.0071	8.246e-32	5.41286e-24	-7.55439	0.629162	chr19	6663896	chr2	96808905	96811179	Gestational age, Fetal vs adult liver, Clear cell renal carcinoma, Tissue, Papuan ancestry, age, sex
cg21638533	AHNAK	12.007	8.24778e-32	5.41402e-24	7.69307	0.640713	chr12	6658625	chr11	62201016	62323707
cg20766837	DUSP2	12.0069	8.26346e-32	5.42432e-24	10.5991	0.88275	chr11	34210531	chr2	96808905	96811179
cg04772795	AHNAK	-12.0065	8.2956e-32	5.44542e-24	-5.33905	0.444679	chr8	134228900	chr11	62201016	62323707
cg11929365	AHNAK	-12.0065	8.29734e-32	5.44656e-24	-8.91555	0.74256	chr2	233381417	chr11	62201016	62323707
cg24754810	NCR1	-12.0064	8.30817e-32	5.45367e-24	-9.0098	0.750418	chr11	122585312	chr19	55417508	55427508
cg19230025	DUSP2	12.0062	8.32766e-32	5.46646e-24	11.8404	0.986195	chr19	35488496	chr2	96808905	96811179
cg21001667	NCR1	-12.006	8.34258e-32	5.47626e-24	-12.1637	1.01313	chr20	32954013	chr19	55417508	55427508
cg07174453	NCR1	-12.0059	8.35407e-32	5.4838e-24	-10.6924	0.890596	chr16	27476281	chr19	55417508	55427508
cg25978218	AHNAK	-12.0058	8.35707e-32	5.48577e-24	-4.5436	0.378449	chr1	15738732	chr11	62201016	62323707
cg23029655	DUSP2	12.0052	8.42088e-32	5.52766e-24	6.86163	0.571557	chr12	53591756	chr2	96808905	96811179
cg26270261	AHNAK	-12.0046	8.4694e-32	5.5595e-24	-8.75205	0.729056	chr12	53200845	chr11	62201016	62323707
cg13750061	CHST2	12.0045	8.48581e-32	5.57027e-24	9.4462	0.786891	chr11	118214845	chr3	142838173	142841800
cg10610428	AHNAK	-12.0034	8.58578e-32	5.6359e-24	-7.55968	0.629795	chr12	5884295	chr11	62201016	62323707
cg04320635	NCR1	-12.0034	8.58791e-32	5.63729e-24	-14.9447	1.24504	chr16	85618663	chr19	55417508	55427508
cg17493815	DUSP2	12.0034	8.58953e-32	5.63836e-24	10.3371	0.86118	chr4	156681385	chr2	96808905	96811179
cg13057559	AHNAK	12.0034	8.59024e-32	5.63882e-24	6.45723	0.537952	chr3	71180415	chr11	62201016	62323707
cg18772205	DUSP2	12.0022	8.70534e-32	5.71438e-24	6.81408	0.567738	chr3	183236384	chr2	96808905	96811179
cg10212985	DUSP2	12.0019	8.72588e-32	5.72786e-24	9.30789	0.775532	chr3	143470731	chr2	96808905	96811179
cg17408891	DUSP2	-12	8.91148e-32	5.8497e-24	-10.3882	0.865677	chr11	121211073	chr2	96808905	96811179
cg12263716	AHNAK	-12	8.91497e-32	5.85198e-24	-7.4788	0.623234	chr15	81608619	chr11	62201016	62323707
cg01120733	AHNAK	-11.9997	8.943e-32	5.87038e-24	-5.18782	0.432329	chr19	19080651	chr11	62201016	62323707
cg07684151	SIK1	-11.9994	8.97297e-32	5.89005e-24	-12.6611	1.05515	chr16	81535068	chr21	44834395	44847008
cg01669721	AHNAK	-11.9992	8.99785e-32	5.90639e-24	-6.54341	0.545322	chr14	55155256	chr11	62201016	62323707
cg16298481	DUSP2	-11.9988	9.03788e-32	5.93266e-24	-8.39681	0.699806	chr1	89989717	chr2	96808905	96811179
cg16411883	DUSP2	11.9981	9.10148e-32	5.97441e-24	11.5503	0.962678	chr5	106878353	chr2	96808905	96811179
cg03625444	NCR1	-11.998	9.10979e-32	5.97987e-24	-13.3159	1.10984	chr12	125244660	chr19	55417508	55427508
cg21121609	SIK1	-11.998	9.11037e-32	5.98025e-24	-10.8357	0.903126	chr19	7766960	chr21	44834395	44847008
cg17408993	DUSP2	-11.998	9.11311e-32	5.98205e-24	-6.88911	0.574188	chr12	65110360	chr2	96808905	96811179
cg17579287	CHST2	-11.9979	9.12834e-32	5.99204e-24	-15.918	1.32673	chr20	23326847	chr3	142838173	142841800
cg16159940	CHST2	11.9977	9.1459e-32	6.00357e-24	22.6569	1.88844	chr2	68965328	chr3	142838173	142841800
cg17287155	DUSP2	11.9976	9.15127e-32	6.0071e-24	10.7814	0.898626	chr5	393347	chr2	96808905	96811179
cg13334949	SIK1	-11.9972	9.19861e-32	6.03817e-24	-10.8613	0.905321	chr20	44471068	chr21	44834395	44847008
cg17756056	NCR1	-11.9971	9.20524e-32	6.04252e-24	-10.2287	0.852595	chr15	70592610	chr19	55417508	55427508
cg24068972	DUSP2	11.997	9.21738e-32	6.05049e-24	9.10474	0.75892	chr11	60833459	chr2	96808905	96811179
cg11546475	AHNAK	11.9969	9.22788e-32	6.05739e-24	5.58527	0.465561	chr7	5733188	chr11	62201016	62323707
cg18461635	AHNAK	-11.9969	9.22954e-32	6.05848e-24	-7.16189	0.59698	chr3	46990143	chr11	62201016	62323707
cg23278196	DUSP2	11.9966	9.25322e-32	6.07402e-24	13.1327	1.0947	chr12	54071111	chr2	96808905	96811179
cg11198596	DUSP2	11.9962	9.29743e-32	6.10304e-24	5.71893	0.476729	chr3	66548117	chr2	96808905	96811179
cg03003526	NCR1	-11.9961	9.31128e-32	6.11213e-24	-13.9487	1.16278	chr1	92223917	chr19	55417508	55427508
cg15883606	DUSP2	-11.9959	9.33046e-32	6.12472e-24	-11.5636	0.963965	chr11	77059187	chr2	96808905	96811179
cg16999626	NCR1	-11.9959	9.33247e-32	6.12604e-24	-13.9994	1.16702	chr2	8465798	chr19	55417508	55427508
cg01935086	PIK3R1	11.9957	9.3473e-32	6.13577e-24	5.89816	0.491689	chr1	32674191	chr5	67511548	67597649
cg10678266	DUSP2	-11.9956	9.36255e-32	6.14578e-24	-5.7062	0.475693	chr7	24614348	chr2	96808905	96811179
cg04179740	NCR1	11.9955	9.36504e-32	6.14742e-24	6.97725	0.581653	chr10	73516760	chr19	55417508	55427508
cg22731190	NCR1	-11.9955	9.367e-32	6.1487e-24	-13.1731	1.09817	chr9	136428141	chr19	55417508	55427508
cg02120644	DUSP2	11.9951	9.40822e-32	6.17576e-24	10.3792	0.865287	chr22	37631642	chr2	96808905	96811179
cg02030958	CREM	-11.9944	9.48449e-32	6.22583e-24	-5.8913	0.491171	chr13	110386267	chr10	35415719	35501886
cg26227465	NCR1	-11.9938	9.55147e-32	6.2698e-24	-9.91503	0.826683	chr12	68553577	chr19	55417508	55427508
cg12963656	AHNAK	11.9933	9.59975e-32	6.30149e-24	4.78123	0.398659	chr3	101659687	chr11	62201016	62323707
cg18038155	DUSP2	-11.9933	9.60073e-32	6.30213e-24	-6.44858	0.537682	chr8	104248436	chr2	96808905	96811179
cg11829394	DUSP2	-11.993	9.63053e-32	6.32169e-24	-9.7809	0.815551	chr16	58032920	chr2	96808905	96811179
cg12984893	DUSP2	11.9924	9.69944e-32	6.36693e-24	5.78403	0.482309	chr10	134353627	chr2	96808905	96811179
cg07863409	CHST2	11.9921	9.72857e-32	6.38605e-24	21.5582	1.7977	chr9	123696755	chr3	142838173	142841800
cg09800648	SIK1	-11.9915	9.78691e-32	6.42435e-24	-12.1855	1.01618	chr1	120636386	chr21	44834395	44847008
cg13010209	DUSP2	-11.9914	9.8003e-32	6.43314e-24	-10.4833	0.874236	chr11	119567864	chr2	96808905	96811179
cg08640904	AHNAK	-11.9913	9.81041e-32	6.43977e-24	-6.17499	0.514955	chr19	47288915	chr11	62201016	62323707
cg24791618	AHNAK	11.9911	9.8342e-32	6.45539e-24	5.49662	0.458391	chr1	35917793	chr11	62201016	62323707
cg15655766	CCL3	-11.9911	9.83447e-32	6.45556e-24	-8.96977	0.748035	chr19	51891536	chr17	34415602	34417515
cg01695954	AHNAK	-11.991	9.84255e-32	6.46087e-24	-7.10311	0.592368	chr2	10262019	chr11	62201016	62323707
cg19402503	DUSP2	11.9904	9.90852e-32	6.50417e-24	6.12068	0.510463	chr11	128211576	chr2	96808905	96811179
cg08049649	SIK1	-11.9903	9.91932e-32	6.51126e-24	-14.4407	1.20436	chr11	71704692	chr21	44834395	44847008
cg09494176	CCL3	-11.9903	9.92194e-32	6.51298e-24	-12.065	1.00623	chr4	3193868	chr17	34415602	34417515
cg03190805	CHST2	-11.9902	9.93003e-32	6.51829e-24	-15.9084	1.32678	chr22	28101553	chr3	142838173	142841800
cg04526498	CHST2	-11.99	9.95281e-32	6.53324e-24	-11.4866	0.958009	chr7	3067279	chr3	142838173	142841800
cg21238882	DUSP2	-11.9895	1.00067e-31	6.56863e-24	-8.46741	0.706233	chr6	83796488	chr2	96808905	96811179
cg10727316	PIK3R1	-11.9895	1.00111e-31	6.57154e-24	-5.45764	0.455202	chr17	65431313	chr5	67511548	67597649
cg11148820	DUSP2	-11.9894	1.00194e-31	6.57694e-24	-8.82038	0.73568	chr17	13289156	chr2	96808905	96811179
cg11258404	AHNAK	11.9894	1.00237e-31	6.57978e-24	6.59263	0.549872	chr5	76115810	chr11	62201016	62323707
cg21645089	NCR1	-11.9887	1.01029e-31	6.63179e-24	-8.99525	0.750313	chr6	39072458	chr19	55417508	55427508
cg06953999	NCR1	-11.9885	1.01203e-31	6.64318e-24	-12.7342	1.0622	chr5	176852451	chr19	55417508	55427508
cg01377358	CHST2	11.9884	1.01339e-31	6.65214e-24	10.2922	0.858516	chr20	30948211	chr3	142838173	142841800
cg10851251	AHNAK	11.9883	1.01493e-31	6.6622e-24	7.26002	0.605594	chr15	68131281	chr11	62201016	62323707
cg23732483	KLF6	-11.9879	1.01935e-31	6.69127e-24	-3.14743	0.262552	chr3	48965611	chr10	3818188	3827473
cg01715678	DUSP2	-11.9878	1.01959e-31	6.69284e-24	-10.4911	0.875149	chr17	45807050	chr2	96808905	96811179
cg07941916	AHNAK	-11.9874	1.02488e-31	6.72751e-24	-8.63905	0.720679	chr5	131762292	chr11	62201016	62323707
cg24510179	DUSP2	-11.9872	1.02655e-31	6.73848e-24	-8.11124	0.676657	chr19	41827894	chr2	96808905	96811179
cg06956309	AHNAK	-11.9863	1.03657e-31	6.80426e-24	-9.05754	0.755655	chr9	136287053	chr11	62201016	62323707
cg02380585	NCR1	-11.9863	1.03728e-31	6.80891e-24	-8.98724	0.749794	chr17	33776683	chr19	55417508	55427508	Gestational age, Primary Sjogrens syndrome, Air pollution exposure, Fetal vs adult liver, Clear cell renal carcinoma, Tissue, age, Infant sex, Prevalent COPD (Self-report)
cg14195907	NCR1	-11.9859	1.04181e-31	6.83867e-24	-8.77733	0.732305	chr12	27106586	chr19	55417508	55427508
cg22189991	DUSP2	11.9857	1.04386e-31	6.85212e-24	9.42404	0.786273	chr16	70468543	chr2	96808905	96811179
cg25011252	AHNAK	11.9857	1.04418e-31	6.85422e-24	7.03349	0.586825	chr8	61777859	chr11	62201016	62323707
cg11335172	CCL3	-11.9856	1.04484e-31	6.85855e-24	-10.8058	0.901564	chr2	103033799	chr17	34415602	34417515
cg02961101	DUSP2	-11.9856	1.04532e-31	6.8617e-24	-6.84715	0.571282	chr16	48533155	chr2	96808905	96811179
cg13372683	AHNAK	11.9854	1.04739e-31	6.8753e-24	8.5279	0.711524	chr16	12183789	chr11	62201016	62323707
cg06357512	NCR1	-11.9852	1.04943e-31	6.88868e-24	-11.579	0.966103	chr15	99993407	chr19	55417508	55427508
cg21919968	AHNAK	-11.9837	1.06684e-31	7.00299e-24	-8.21991	0.685922	chr1	147823425	chr11	62201016	62323707
cg00854429	AHNAK	-11.9837	1.06721e-31	7.00542e-24	-6.97177	0.581771	chr7	65520870	chr11	62201016	62323707
cg00533206	AHNAK	-11.9831	1.07422e-31	7.05141e-24	-7.30007	0.609196	chr9	100130170	chr11	62201016	62323707
cg09980781	NCR1	-11.9828	1.07794e-31	7.07581e-24	-10.7849	0.900035	chr2	28618489	chr19	55417508	55427508
cg00208709	PIK3R1	11.9823	1.08347e-31	7.11211e-24	5.13706	0.42872	chr22	24143603	chr5	67511548	67597649
cg11978441	CCL3	-11.982	1.08791e-31	7.14131e-24	-10.4371	0.871067	chr1	7902772	chr17	34415602	34417515
cg04733475	CHST2	-11.9817	1.09114e-31	7.16251e-24	-12.9	1.07664	chr15	49731249	chr3	142838173	142841800
cg20223364	DUSP2	11.9815	1.0932e-31	7.17604e-24	20.3176	1.69574	chr8	42753487	chr2	96808905	96811179
cg06228763	AHNAK	-11.9808	1.10187e-31	7.23293e-24	-6.86066	0.572638	chr7	1773169	chr11	62201016	62323707
cg19040077	NCR1	-11.9803	1.1083e-31	7.27511e-24	-7.7459	0.646554	chr2	242702749	chr19	55417508	55427508
cg21928095	DUSP2	11.9802	1.10893e-31	7.27926e-24	8.37488	0.699058	chr19	36100748	chr2	96808905	96811179
cg22383423	NCR1	-11.98	1.11197e-31	7.29924e-24	-10.4575	0.872914	chr1	5962051	chr19	55417508	55427508
cg22217144	AHNAK	11.9796	1.11608e-31	7.32618e-24	7.4757	0.624033	chr8	27468166	chr11	62201016	62323707
cg09437994	SIK1	-11.9788	1.12703e-31	7.39809e-24	-11.5655	0.965497	chr16	89035147	chr21	44834395	44847008
cg16295156	DUSP2	11.9774	1.14424e-31	7.51103e-24	6.79694	0.567481	chr1	9466328	chr2	96808905	96811179
cg07243892	AHNAK	-11.9763	1.15745e-31	7.59777e-24	-5.31838	0.444074	chr3	18195180	chr11	62201016	62323707
cg12663684	NCR1	11.9762	1.15943e-31	7.61077e-24	11.4121	0.9529	chr10	75570314	chr19	55417508	55427508
cg10569415	TNFAIP3	11.9751	1.17351e-31	7.70315e-24	5.43068	0.453498	chr11	94962662	chr6	138188351	138204449
cg25561401	AHNAK	-11.9748	1.17692e-31	7.72556e-24	-9.49394	0.792824	chr5	31799023	chr11	62201016	62323707
cg03275611	NCR1	-11.9747	1.178e-31	7.73268e-24	-5.25929	0.439198	chr20	33038001	chr19	55417508	55427508
cg02302956	NCR1	11.9747	1.1782e-31	7.73393e-24	10.2972	0.859914	chr6	11713286	chr19	55417508	55427508
cg04100284	DUSP2	-11.9746	1.18034e-31	7.74802e-24	-10.2784	0.858354	chr22	39486356	chr2	96808905	96811179
cg07078052	NCR1	11.9745	1.18119e-31	7.75357e-24	8.24574	0.688608	chr5	66498790	chr19	55417508	55427508
cg21920303	NCR1	11.9744	1.18299e-31	7.76538e-24	11.1615	0.932119	chr1	160617356	chr19	55417508	55427508
cg06044672	DUSP2	-11.9743	1.18342e-31	7.76825e-24	-10.8343	0.904797	chr1	203737885	chr2	96808905	96811179
cg08455410	AHNAK	11.9741	1.18584e-31	7.7841e-24	5.4499	0.455139	chr5	176936872	chr11	62201016	62323707
cg17820878	AHNAK	11.9741	1.18641e-31	7.78785e-24	7.54559	0.630159	chr1	27440463	chr11	62201016	62323707
cg14526823	NCR1	-11.9739	1.18908e-31	7.80538e-24	-7.92273	0.661667	chr4	101903703	chr19	55417508	55427508
cg07324245	NCR1	11.9737	1.1917e-31	7.82259e-24	10.7423	0.897155	chr17	75445905	chr19	55417508	55427508
cg12917475	CHST2	-11.9736	1.19272e-31	7.82926e-24	-11.7564	0.981859	chr14	23775787	chr3	142838173	142841800
cg08864944	NCR1	-11.9732	1.19817e-31	7.86505e-24	-9.57438	0.79965	chr1	164633485	chr19	55417508	55427508
cg01406381	AHNAK	-11.9728	1.20352e-31	7.90017e-24	-7.3488	0.613791	chr19	47288263	chr11	62201016	62323707
cg05949181	NCR1	11.9725	1.20771e-31	7.92765e-24	9.40973	0.785946	chr22	39154591	chr19	55417508	55427508
cg11398467	DUSP2	-11.972	1.21374e-31	7.96727e-24	-12.021	1.00409	chr4	40829790	chr2	96808905	96811179
cg25252405	AHNAK	-11.972	1.21394e-31	7.96856e-24	-9.47729	0.79162	chr1	157154416	chr11	62201016	62323707
cg18813599	DUSP2	11.9718	1.21759e-31	7.99253e-24	8.76955	0.73252	chr8	29937472	chr2	96808905	96811179
cg09714919	SIK1	-11.9716	1.21922e-31	8.00323e-24	-10.6464	0.889304	chr16	85981947	chr21	44834395	44847008
cg19303305	AHNAK	-11.9715	1.22054e-31	8.01188e-24	-8.80908	0.735835	chr4	8277560	chr11	62201016	62323707
cg08764451	AHNAK	-11.9712	1.22474e-31	8.03946e-24	-7.18464	0.600159	chr3	184390224	chr11	62201016	62323707
cg14407437	AHNAK	11.9706	1.23251e-31	8.09048e-24	6.30342	0.526573	chr1	31845923	chr11	62201016	62323707
cg23704150	AHNAK	-11.9704	1.23542e-31	8.10958e-24	-6.86314	0.573341	chr1	223853352	chr11	62201016	62323707
cg03254928	SIK1	11.9704	1.23602e-31	8.11353e-24	10.0706	0.841293	chr11	118214810	chr21	44834395	44847008
cg26061002	AHNAK	-11.9702	1.23832e-31	8.12863e-24	-8.37933	0.700015	chr5	148771266	chr11	62201016	62323707
cg02747950	NCR1	-11.97	1.24068e-31	8.14409e-24	-9.49829	0.793505	chr15	63526883	chr19	55417508	55427508
cg23662734	AHNAK	-11.9699	1.24226e-31	8.15445e-24	-8.84763	0.739154	chr17	16386804	chr11	62201016	62323707
cg17093294	NCR1	-11.9697	1.24539e-31	8.17499e-24	-12.7115	1.06197	chr2	121075836	chr19	55417508	55427508
cg11738258	CCL3	11.9684	1.26328e-31	8.29248e-24	9.462	0.790581	chr12	123604688	chr17	34415602	34417515
cg15843892	DUSP2	-11.968	1.26895e-31	8.3297e-24	-11.9177	0.9958	chr12	132499403	chr2	96808905	96811179
cg16748661	NCR1	-11.9664	1.291e-31	8.47443e-24	-10.2392	0.855656	chr5	148224214	chr19	55417508	55427508
cg10367640	NCR1	-11.9657	1.30091e-31	8.53945e-24	-6.18851	0.517185	chr7	18617456	chr19	55417508	55427508
cg06120302	SIK1	11.9657	1.30146e-31	8.54309e-24	15.1948	1.26986	chr9	100880366	chr21	44834395	44847008
cg10549973	DUSP2	11.9656	1.30326e-31	8.55491e-24	8.3472	0.697601	chr14	58863097	chr2	96808905	96811179
cg07898743	AHNAK	11.9655	1.30494e-31	8.56592e-24	10.6837	0.892878	chr1	1369950	chr11	62201016	62323707
cg00505731	DUSP2	-11.9654	1.30524e-31	8.56792e-24	-11.2271	0.93829	chr12	52407234	chr2	96808905	96811179
cg17499328	AHNAK	-11.9648	1.31419e-31	8.62664e-24	-9.1511	0.764833	chr6	34501843	chr11	62201016	62323707
cg01956293	AHNAK	-11.9646	1.31723e-31	8.6466e-24	-15.2359	1.27341	chr2	145212605	chr11	62201016	62323707
cg05052463	DUSP2	11.9644	1.32073e-31	8.66953e-24	8.51976	0.712094	chr4	153274105	chr2	96808905	96811179
cg22300839	DUSP2	11.9642	1.32268e-31	8.68235e-24	5.09122	0.425537	chr1	32169770	chr2	96808905	96811179
cg15726235	AHNAK	-11.9642	1.32283e-31	8.68334e-24	-7.22733	0.604079	chr17	4915387	chr11	62201016	62323707
cg02261543	DUSP2	-11.9641	1.32411e-31	8.69176e-24	-11.7325	0.98064	chr11	10800368	chr2	96808905	96811179
cg04727071	AHNAK	-11.9639	1.32722e-31	8.71217e-24	-4.39665	0.367492	chr19	4061359	chr11	62201016	62323707
cg00095248	CCL3	-11.9639	1.32812e-31	8.71808e-24	-11.9226	0.996548	chr2	233963137	chr17	34415602	34417515
cg27227507	CHST2	-11.9637	1.33064e-31	8.73464e-24	-10.6403	0.889381	chr2	232546142	chr3	142838173	142841800
cg00383292	AHNAK	-11.9637	1.33117e-31	8.73809e-24	-7.91017	0.661183	chr8	141320382	chr11	62201016	62323707
cg01200393	SIK1	-11.9636	1.33201e-31	8.74358e-24	-12.2647	1.02517	chr16	81843488	chr21	44834395	44847008
cg08783514	NCR1	11.9636	1.33205e-31	8.74387e-24	7.34657	0.614077	chr15	63772233	chr19	55417508	55427508
cg13769596	NCR1	-11.9636	1.33245e-31	8.7465e-24	-10.139	0.847485	chr10	45432795	chr19	55417508	55427508
cg03901846	NCR1	11.9636	1.3326e-31	8.74748e-24	11.3927	0.952286	chr17	15884729	chr19	55417508	55427508
cg13591783	DUSP2	-11.9634	1.33511e-31	8.76396e-24	-7.41457	0.619771	chr9	75768868	chr2	96808905	96811179
cg27278740	CCL3	-11.9633	1.33678e-31	8.77489e-24	-13.1373	1.09813	chr1	65360889	chr17	34415602	34417515
cg17565444	DUSP2	-11.9628	1.34447e-31	8.82538e-24	-8.08616	0.675944	chr14	94429203	chr2	96808905	96811179
cg19003884	DUSP2	11.9623	1.35165e-31	8.87255e-24	6.79215	0.567797	chr6	100060945	chr2	96808905	96811179
cg04143310	DUSP2	-11.9623	1.35166e-31	8.87259e-24	-8.91273	0.74507	chr3	15678057	chr2	96808905	96811179
cg21051426	NCR1	-11.9623	1.35182e-31	8.87362e-24	-12.7865	1.0689	chr7	73755391	chr19	55417508	55427508
cg07042600	DUSP2	-11.9621	1.35484e-31	8.89346e-24	-9.48414	0.792851	chr21	46686430	chr2	96808905	96811179
cg18822568	SIK1	-11.9617	1.35951e-31	8.92416e-24	-10.7154	0.895804	chr15	75335262	chr21	44834395	44847008
cg19626138	SIK1	-11.9615	1.36287e-31	8.94618e-24	-8.61932	0.720587	chr8	37731969	chr21	44834395	44847008
cg20134880	AHNAK	-11.9614	1.36503e-31	8.96039e-24	-7.0992	0.59351	chr7	5622551	chr11	62201016	62323707
cg24340572	AHNAK	11.961	1.37083e-31	8.99841e-24	8.38301	0.700862	chr15	69887053	chr11	62201016	62323707
cg25710235	DUSP2	11.9608	1.37448e-31	9.0224e-24	6.27992	0.525044	chr13	21276842	chr2	96808905	96811179
cg01104425	DUSP2	-11.9605	1.37823e-31	9.04698e-24	-10.9737	0.917497	chr1	25249494	chr2	96808905	96811179
cg26600490	DUSP2	11.96	1.38571e-31	9.0961e-24	7.1118	0.594631	chr13	41170850	chr2	96808905	96811179
cg22321713	DUSP2	-11.9596	1.39276e-31	9.14236e-24	-5.88111	0.49175	chr17	34219858	chr2	96808905	96811179
cg11529819	NCR1	-11.9594	1.39547e-31	9.16015e-24	-13.2859	1.11092	chr1	27695677	chr19	55417508	55427508
cg22862121	AHNAK	11.9592	1.39823e-31	9.17831e-24	5.67599	0.474613	chr10	89826893	chr11	62201016	62323707
cg05496248	NCR1	11.9591	1.40051e-31	9.19327e-24	22.7148	1.89938	chr10	121276103	chr19	55417508	55427508
cg13593232	DUSP2	-11.959	1.40063e-31	9.19402e-24	-10.8129	0.904159	chr19	39623342	chr2	96808905	96811179
cg01860091	DUSP2	11.9587	1.40642e-31	9.23202e-24	15.1768	1.2691	chr1	249113412	chr2	96808905	96811179
cg16434326	AHNAK	-11.9586	1.40824e-31	9.24398e-24	-8.14454	0.681064	chr15	74463370	chr11	62201016	62323707
cg17728281	CCL3	-11.9584	1.4111e-31	9.26276e-24	-10.8725	0.909199	chr12	295387	chr17	34415602	34417515
cg24165743	CHST2	-11.9582	1.41395e-31	9.2815e-24	-16.887	1.41217	chr1	1041884	chr3	142838173	142841800
cg03348466	DUSP2	11.9579	1.41761e-31	9.3055e-24	9.58963	0.801946	chr15	91104770	chr2	96808905	96811179
cg13505359	DUSP2	-11.9577	1.42138e-31	9.33028e-24	-9.19735	0.769157	chr8	8159502	chr2	96808905	96811179
cg07721872	SIK1	-11.9575	1.42418e-31	9.34864e-24	-8.24679	0.689673	chr16	87735256	chr21	44834395	44847008
cg24093329	SIK1	11.9565	1.44047e-31	9.45558e-24	7.98841	0.668123	chr14	22889758	chr21	44834395	44847008
cg24371615	AHNAK	-11.9552	1.46182e-31	9.59569e-24	-6.6297	0.554547	chr8	74276808	chr11	62201016	62323707
cg03046775	DUSP2	-11.955	1.46428e-31	9.61186e-24	-12.1618	1.0173	chr4	140797975	chr2	96808905	96811179
cg27381549	DUSP2	11.9549	1.46626e-31	9.62484e-24	10.8062	0.903918	chr22	24824483	chr2	96808905	96811179
cg26144451	TNFAIP3	11.9544	1.47462e-31	9.67972e-24	6.03378	0.504734	chr10	116259560	chr6	138188351	138204449
cg17900199	AHNAK	-11.9542	1.47804e-31	9.7022e-24	-6.41462	0.536602	chr10	1156548	chr11	62201016	62323707
cg15256491	SIK1	-11.954	1.48111e-31	9.72231e-24	-9.46099	0.791451	chr7	4729610	chr21	44834395	44847008
cg03394824	SIK1	11.954	1.48114e-31	9.72256e-24	11.136	0.931575	chr7	50246097	chr21	44834395	44847008
cg09343711	AHNAK	11.9535	1.48919e-31	9.7754e-24	7.20013	0.602346	chr6	108489208	chr11	62201016	62323707
cg15243488	NCR1	11.953	1.49769e-31	9.83117e-24	11.8321	0.98989	chr13	40677131	chr19	55417508	55427508
cg01874525	NCR1	-11.9527	1.5016e-31	9.85686e-24	-12.6929	1.06193	chr7	194295	chr19	55417508	55427508
cg09232358	NCR1	11.9523	1.50824e-31	9.9004e-24	10.7076	0.895859	chr14	23015657	chr19	55417508	55427508
cg22871707	NCR1	-11.9517	1.51881e-31	9.96978e-24	-10.8417	0.907131	chr11	126297193	chr19	55417508	55427508
cg17597631	DUSP2	11.9513	1.52473e-31	1.00087e-23	6.67749	0.558724	chr1	8443425	chr2	96808905	96811179
cg22975671	DUSP2	11.9512	1.52618e-31	1.00182e-23	11.9423	0.999247	chr17	6926269	chr2	96808905	96811179
cg16274385	AHNAK	-11.9512	1.52646e-31	1.00201e-23	-8.75544	0.732597	chr22	39684821	chr11	62201016	62323707
cg20651453	DUSP2	11.95	1.54778e-31	1.016e-23	13.0418	1.09137	chr1	27693398	chr2	96808905	96811179
cg27260174	DUSP2	-11.9497	1.55162e-31	1.01852e-23	-11.2811	0.944043	chr8	41576763	chr2	96808905	96811179
cg24792523	NCR1	-11.9495	1.55637e-31	1.02164e-23	-11.4897	0.961522	chr2	175500132	chr19	55417508	55427508
cg16059434	DUSP2	-11.9489	1.56589e-31	1.02789e-23	-16.9919	1.42204	chr6	135450366	chr2	96808905	96811179
cg04266908	CHST2	11.9477	1.58634e-31	1.04131e-23	8.50767	0.712074	chr4	873633	chr3	142838173	142841800
cg22712890	SIK1	-11.9476	1.58952e-31	1.04339e-23	-9.33811	0.781592	chr3	9794287	chr21	44834395	44847008
cg25315567	DUSP2	-11.9474	1.59298e-31	1.04567e-23	-11.1869	0.936347	chr6	80314926	chr2	96808905	96811179
cg06827792	NCR1	-11.947	1.59895e-31	1.04958e-23	-9.55742	0.799984	chr7	36723794	chr19	55417508	55427508
cg06182994	DUSP2	-11.9468	1.60364e-31	1.05267e-23	-10.7439	0.899317	chr17	34225507	chr2	96808905	96811179
cg10584478	NCR1	-11.9463	1.61084e-31	1.05739e-23	-8.41404	0.704319	chr17	79422530	chr19	55417508	55427508
cg16245593	AHNAK	-11.9459	1.61877e-31	1.0626e-23	-11.2977	0.945742	chr7	18329669	chr11	62201016	62323707
cg15030584	AHNAK	-11.9456	1.62333e-31	1.06559e-23	-7.01451	0.587203	chr13	27927676	chr11	62201016	62323707
cg13237382	DUSP2	11.9448	1.63916e-31	1.07598e-23	11.2342	0.940511	chr5	87963074	chr2	96808905	96811179
cg21474838	NCR1	-11.9446	1.64269e-31	1.0783e-23	-12.0093	1.00542	chr12	10460612	chr19	55417508	55427508
cg20177502	NCR1	-11.9433	1.66511e-31	1.09302e-23	-11.6963	0.979314	chr10	46054057	chr19	55417508	55427508
cg00418087	CHST2	-11.9433	1.66611e-31	1.09367e-23	-19.0988	1.59913	chr17	17022001	chr3	142838173	142841800
cg18668685	DUSP2	-11.9428	1.67542e-31	1.09978e-23	-8.85353	0.74133	chr20	48411590	chr2	96808905	96811179
cg03003988	NCR1	11.9427	1.67726e-31	1.10099e-23	11.9346	0.99932	chr5	133970839	chr19	55417508	55427508
cg03692832	DUSP2	11.9427	1.67731e-31	1.10103e-23	8.33902	0.698254	chr12	835416	chr2	96808905	96811179
cg26144451	AHNAK	11.9416	1.69697e-31	1.11393e-23	6.38814	0.534948	chr10	116259560	chr11	62201016	62323707
cg19941436	CCL3	-11.9405	1.71867e-31	1.12817e-23	-12.7729	1.06971	chr11	113933967	chr17	34415602	34417515
cg13554231	CCL3	-11.9401	1.72549e-31	1.13265e-23	-10.9185	0.914436	chr20	47421944	chr17	34415602	34417515
cg12912920	NCR1	-11.9398	1.73174e-31	1.13675e-23	-11.8052	0.988728	chr4	140762680	chr19	55417508	55427508
cg22606524	NCR1	11.939	1.74652e-31	1.14645e-23	11.0158	0.922676	chr7	27880181	chr19	55417508	55427508
cg05766251	DUSP2	11.9389	1.74812e-31	1.14751e-23	9.61729	0.805541	chr17	37024760	chr2	96808905	96811179
cg19933595	DUSP2	-11.9382	1.76241e-31	1.15689e-23	-8.16041	0.683556	chr4	146857013	chr2	96808905	96811179
cg26705724	AHNAK	11.9381	1.76386e-31	1.15783e-23	7.82858	0.655765	chr15	41061984	chr11	62201016	62323707
cg03948822	DUSP2	-11.938	1.76591e-31	1.15918e-23	-11.0027	0.921657	chr17	63044306	chr2	96808905	96811179
cg15691199	CCL3	11.9376	1.77329e-31	1.16403e-23	13.2846	1.11283	chr14	23589419	chr17	34415602	34417515
cg03948822	AHNAK	-11.9374	1.77775e-31	1.16696e-23	-9.19971	0.770664	chr17	63044306	chr11	62201016	62323707
cg01879192	AHNAK	-11.9371	1.78261e-31	1.17014e-23	-7.38023	0.618258	chr12	6288571	chr11	62201016	62323707
cg11758932	DUSP2	11.9369	1.78634e-31	1.17259e-23	8.8728	0.743306	chr11	109964976	chr2	96808905	96811179
cg16021052	NCR1	11.9367	1.79207e-31	1.17635e-23	9.79029	0.820187	chr5	171650985	chr19	55417508	55427508
cg15900609	AHNAK	-11.9366	1.79351e-31	1.1773e-23	-8.01764	0.671687	chr10	98101404	chr11	62201016	62323707
cg26768584	DUSP2	11.9365	1.79436e-31	1.17786e-23	7.25191	0.607539	chr3	18480242	chr2	96808905	96811179
cg07184627	DUSP2	-11.9365	1.79514e-31	1.17837e-23	-13.771	1.15369	chr18	74796580	chr2	96808905	96811179
cg25436375	AHNAK	-11.9365	1.79523e-31	1.17843e-23	-14.6587	1.22806	chr22	23877425	chr11	62201016	62323707
cg25546991	CCL3	11.9359	1.80726e-31	1.18633e-23	14.2213	1.19147	chr2	96811841	chr17	34415602	34417515	fractional exhaled nitric oxide (FeNO), COVID-19 Severity (Hospitalisation), Incident COPD
cg11112979	AHNAK	-11.9357	1.81152e-31	1.18912e-23	-7.63083	0.63933	chr16	66260403	chr11	62201016	62323707
cg04750316	AHNAK	-11.9356	1.81315e-31	1.19019e-23	-7.0257	0.588634	chr1	42935595	chr11	62201016	62323707
cg15306060	AHNAK	-11.9355	1.81438e-31	1.191e-23	-6.2177	0.52094	chr22	39712956	chr11	62201016	62323707
cg18329572	NCR1	11.9354	1.81683e-31	1.19261e-23	8.85007	0.741497	chr11	60741081	chr19	55417508	55427508
cg25623459	NCR1	-11.9352	1.82024e-31	1.19485e-23	-12.1178	1.0153	chr11	1861344	chr19	55417508	55427508
cg15757195	CCL3	-11.9347	1.83179e-31	1.20243e-23	-9.54537	0.799803	chr2	8422332	chr17	34415602	34417515
cg20908276	SIK1	-11.9342	1.8401e-31	1.20788e-23	-12.6388	1.05904	chr14	106134542	chr21	44834395	44847008
cg13929328	DUSP2	11.9338	1.84885e-31	1.21363e-23	6.98238	0.585092	chr10	129535898	chr2	96808905	96811179
cg01758575	SIK1	-11.9338	1.8491e-31	1.21379e-23	-13.3769	1.12092	chr16	28943288	chr21	44834395	44847008
cg22163391	NCR1	-11.9334	1.8578e-31	1.2195e-23	-7.80194	0.653791	chr5	158475419	chr19	55417508	55427508
cg16186288	AHNAK	11.9334	1.85826e-31	1.21981e-23	5.11522	0.428649	chr17	28049596	chr11	62201016	62323707
cg12830630	AHNAK	-11.9331	1.86322e-31	1.22306e-23	-7.42473	0.622195	chr12	49171486	chr11	62201016	62323707
cg07106543	AHNAK	-11.9327	1.87218e-31	1.22894e-23	-7.39375	0.619622	chr1	212865230	chr11	62201016	62323707
cg00941595	SIK1	-11.9323	1.87968e-31	1.23387e-23	-10.7348	0.899644	chr7	73507338	chr21	44834395	44847008
cg15367056	AHNAK	-11.9323	1.88058e-31	1.23446e-23	-5.79733	0.485853	chr7	92271711	chr11	62201016	62323707
cg09000502	NCR1	-11.9322	1.88188e-31	1.23531e-23	-8.26632	0.692774	chr3	37944377	chr19	55417508	55427508
cg02243630	AHNAK	11.9319	1.88763e-31	1.23909e-23	5.04947	0.42319	chr4	154386540	chr11	62201016	62323707
cg21032462	AHNAK	11.9318	1.88971e-31	1.24044e-23	8.85723	0.742319	chr3	129513276	chr11	62201016	62323707
cg13913915	CHST2	-11.9317	1.89152e-31	1.24163e-23	-19.6506	1.64692	chr17	55703709	chr3	142838173	142841800
cg21139344	DUSP2	-11.9311	1.90585e-31	1.25104e-23	-7.97276	0.668236	chr10	48603486	chr2	96808905	96811179
cg25798120	DUSP2	11.9305	1.9165e-31	1.25804e-23	8.43329	0.706865	chr12	27953833	chr2	96808905	96811179
cg08767938	AHNAK	11.9305	1.91705e-31	1.2584e-23	4.70739	0.394567	chr7	25989524	chr11	62201016	62323707
cg18735089	SIK1	11.9303	1.92128e-31	1.26117e-23	8.96131	0.751138	chr7	98738998	chr21	44834395	44847008
cg00336593	AHNAK	-11.93	1.92847e-31	1.26589e-23	-6.73338	0.564408	chr2	152220410	chr11	62201016	62323707
cg14447519	NCR1	-11.93	1.92903e-31	1.26626e-23	-12.2593	1.0276	chr17	29719782	chr19	55417508	55427508
cg23302988	DUSP2	-11.9299	1.92961e-31	1.26664e-23	-8.32048	0.697446	chr6	36516650	chr2	96808905	96811179
cg11264678	DUSP2	11.9298	1.93237e-31	1.26845e-23	8.54488	0.716263	chr17	40466210	chr2	96808905	96811179
cg01329151	AHNAK	11.9297	1.93412e-31	1.2696e-23	6.53595	0.547872	chr20	61559756	chr11	62201016	62323707
cg00250196	AHNAK	-11.9293	1.9428e-31	1.2753e-23	-6.00507	0.503388	chr2	16836324	chr11	62201016	62323707
cg03171478	AHNAK	11.9293	1.94391e-31	1.27603e-23	6.20313	0.519993	chr22	37572916	chr11	62201016	62323707
cg01351140	CCL3	-11.9292	1.94594e-31	1.27736e-23	-12.3078	1.03174	chr15	92102486	chr17	34415602	34417515
cg16518115	DUSP2	11.9291	1.94819e-31	1.27884e-23	6.22824	0.522107	chr5	79549315	chr2	96808905	96811179
cg02717454	DUSP2	11.9288	1.95393e-31	1.28261e-23	5.30483	0.444708	chr16	3928799	chr2	96808905	96811179
cg04551776	DUSP2	11.9288	1.95412e-31	1.28273e-23	8.31918	0.697404	chr5	393366	chr2	96808905	96811179
cg23874669	AHNAK	-11.9284	1.96172e-31	1.28772e-23	-6.79955	0.570029	chr1	162600874	chr11	62201016	62323707
cg17332306	DUSP2	11.9277	1.97848e-31	1.29872e-23	8.83394	0.740627	chr17	76259456	chr2	96808905	96811179
cg00423845	DUSP2	-11.9275	1.9827e-31	1.30149e-23	-10.7213	0.898873	chr8	119112130	chr2	96808905	96811179
cg06066908	DUSP2	-11.9266	2.00104e-31	1.31353e-23	-5.85886	0.491242	chr6	138044052	chr2	96808905	96811179	Incident Type 2 Diabetes, C-reactive protein (CRP) levels, Idiopathic/heritable pulmonary arterial hypertension
cg19792261	SIK1	-11.9265	2.0043e-31	1.31567e-23	-10.9325	0.916659	chr16	23518163	chr21	44834395	44847008
cg14912143	NCR1	-11.9264	2.00646e-31	1.31708e-23	-7.37816	0.618643	chr12	3814083	chr19	55417508	55427508
cg05305327	DUSP2	11.9261	2.0119e-31	1.32065e-23	9.19069	0.770635	chr20	32156436	chr2	96808905	96811179
cg16284789	DUSP2	11.9261	2.01193e-31	1.32067e-23	10.0219	0.840328	chr1	206944604	chr2	96808905	96811179
cg01560045	AHNAK	-11.9255	2.0264e-31	1.33017e-23	-8.34113	0.699438	chr17	41953079	chr11	62201016	62323707
cg19901685	DUSP2	-11.9248	2.04106e-31	1.3398e-23	-9.2075	0.772129	chr1	167399005	chr2	96808905	96811179
cg15482702	AHNAK	11.9248	2.04141e-31	1.34003e-23	7.31379	0.613326	chr20	50179805	chr11	62201016	62323707
cg12430981	SIK1	-11.9246	2.04554e-31	1.34274e-23	-9.06113	0.759868	chr7	73507610	chr21	44834395	44847008
cg10275726	AHNAK	-11.9232	2.07687e-31	1.3633e-23	-8.05501	0.675573	chr5	132621543	chr11	62201016	62323707
cg23781022	CREM	11.923	2.08264e-31	1.36709e-23	9.26427	0.777009	chr12	96589925	chr10	35415719	35501886
cg06287140	CHST2	-11.9227	2.08987e-31	1.37183e-23	-12.7027	1.06542	chr12	122468180	chr3	142838173	142841800
cg07838943	NCR1	-11.9225	2.09418e-31	1.37467e-23	-20.9673	1.75864	chr1	12493840	chr19	55417508	55427508
cg10761804	AHNAK	-11.9219	2.10839e-31	1.384e-23	-6.17795	0.518203	chr19	1865012	chr11	62201016	62323707
cg18455472	AHNAK	-11.9215	2.11722e-31	1.38979e-23	-5.0816	0.426255	chr17	17311855	chr11	62201016	62323707
cg01148286	AHNAK	-11.9211	2.12526e-31	1.39507e-23	-7.79547	0.65392	chr15	90367916	chr11	62201016	62323707	GZMK protein levels (SeqId = 9545-156), Incident Type 2 Diabetes, Prevalent Chronic Pain (Self-report), C-reactive protein (CRP) levels
cg04931656	SIK1	11.9211	2.12668e-31	1.396e-23	8.63758	0.724563	chr16	3118215	chr21	44834395	44847008
cg10567318	NCR1	-11.921	2.12916e-31	1.39763e-23	-12.8856	1.08092	chr22	37561354	chr19	55417508	55427508
cg16081502	CHST2	-11.9207	2.13637e-31	1.40236e-23	-16.4226	1.37766	chr1	2565038	chr3	142838173	142841800
cg06357512	SIK1	-11.9203	2.14512e-31	1.40811e-23	-11.3092	0.948739	chr15	99993407	chr21	44834395	44847008
cg26691434	SIK1	11.9198	2.15639e-31	1.4155e-23	16.6235	1.39461	chr16	29675160	chr21	44834395	44847008
cg07063908	NCR1	11.9194	2.16691e-31	1.42241e-23	11.4431	0.960042	chr7	37714403	chr19	55417508	55427508
cg07141504	NCR1	-11.9191	2.17373e-31	1.42688e-23	-11.7073	0.982229	chr3	194030706	chr19	55417508	55427508
cg06951564	SIK1	-11.9185	2.18694e-31	1.43556e-23	-10.8207	0.907886	chr1	25911619	chr21	44834395	44847008
cg14327394	DUSP2	-11.9185	2.18814e-31	1.43635e-23	-11.5829	0.971846	chr9	116337285	chr2	96808905	96811179
cg00500936	DUSP2	11.9182	2.19581e-31	1.44138e-23	10.8026	0.906394	chr12	121735583	chr2	96808905	96811179
cg03415089	DUSP2	11.9179	2.20289e-31	1.44603e-23	12.214	1.02485	chr13	31309497	chr2	96808905	96811179
cg09159050	CCL3	-11.9178	2.20438e-31	1.44701e-23	-19.2588	1.61597	chr1	1563500	chr17	34415602	34417515
cg23198262	NCR1	11.9178	2.20473e-31	1.44723e-23	12.3506	1.03632	chr14	22978073	chr19	55417508	55427508
cg21565496	NCR1	11.917	2.22453e-31	1.46023e-23	8.57587	0.719634	chr13	40762150	chr19	55417508	55427508
cg21936280	CHST2	-11.9169	2.22577e-31	1.46104e-23	-9.74451	0.817703	chr17	37774934	chr3	142838173	142841800
cg20265062	AHNAK	11.9168	2.22964e-31	1.46358e-23	6.36199	0.533869	chr12	58290206	chr11	62201016	62323707
cg13979622	DUSP2	-11.9164	2.23896e-31	1.4697e-23	-8.91754	0.748342	chr12	113478973	chr2	96808905	96811179
cg13271663	DUSP2	11.9164	2.23979e-31	1.47025e-23	5.1888	0.435435	chr15	70387303	chr2	96808905	96811179
cg04239613	DUSP2	11.916	2.24828e-31	1.47582e-23	10.633	0.892332	chr6	160115480	chr2	96808905	96811179
cg11528167	NCR1	11.916	2.24972e-31	1.47677e-23	8.6026	0.721939	chr5	39197897	chr19	55417508	55427508
cg04381957	AHNAK	-11.9159	2.2513e-31	1.4778e-23	-5.61472	0.471196	chr3	16550461	chr11	62201016	62323707
cg13373785	NCR1	-11.9153	2.26629e-31	1.48764e-23	-17.0851	1.43388	chr18	60713918	chr19	55417508	55427508
cg26754426	NCR1	11.9152	2.2679e-31	1.4887e-23	10.5785	0.887815	chr3	112693969	chr19	55417508	55427508
cg03134230	NCR1	-11.9144	2.28823e-31	1.50205e-23	-15.9108	1.33543	chr2	192208955	chr19	55417508	55427508
cg01582532	CHST2	-11.9138	2.30458e-31	1.51278e-23	-11.6592	0.97863	chr16	85676526	chr3	142838173	142841800
cg24475171	DUSP2	11.9134	2.31358e-31	1.51869e-23	11.7093	0.982864	chr9	132598886	chr2	96808905	96811179
cg18422094	NCR1	-11.9132	2.31829e-31	1.52177e-23	-10.8543	0.911109	chr9	93926097	chr19	55417508	55427508
cg21524538	DUSP2	11.9131	2.32146e-31	1.52385e-23	8.77465	0.736555	chr20	1310846	chr2	96808905	96811179
cg22090713	NCR1	-11.9124	2.33987e-31	1.53594e-23	-12.247	1.02809	chr3	50379032	chr19	55417508	55427508
cg25285245	NCR1	-11.9124	2.34069e-31	1.53648e-23	-10.8495	0.910779	chr6	13448363	chr19	55417508	55427508
cg17427432	DUSP2	11.9123	2.34198e-31	1.53733e-23	11.5801	0.972115	chr4	148654370	chr2	96808905	96811179
cg04337828	AHNAK	11.9119	2.352e-31	1.5439e-23	6.60456	0.55445	chr16	87990693	chr11	62201016	62323707
cg15018828	DUSP2	-11.9116	2.36106e-31	1.54985e-23	-10.9841	0.922134	chr1	24678976	chr2	96808905	96811179
cg27608852	CHST2	-11.9114	2.36515e-31	1.55253e-23	-14.124	1.18575	chr8	86290450	chr3	142838173	142841800
cg19989287	DUSP2	-11.9106	2.38507e-31	1.56561e-23	-10.2852	0.863532	chr10	98437438	chr2	96808905	96811179
cg02174659	AHNAK	-11.9097	2.41016e-31	1.58208e-23	-9.0747	0.761959	chr21	44918685	chr11	62201016	62323707
cg20910139	DUSP2	11.9091	2.425e-31	1.59182e-23	14.1909	1.19159	chr16	67702001	chr2	96808905	96811179
cg16329896	CHST2	-11.9089	2.43049e-31	1.59543e-23	-9.17411	0.770356	chr7	47515060	chr3	142838173	142841800
cg06278698	DUSP2	-11.9088	2.43457e-31	1.59811e-23	-6.64856	0.558291	chr20	48533196	chr2	96808905	96811179
cg23131118	DUSP2	-11.9085	2.44088e-31	1.60225e-23	-8.99312	0.755183	chr15	67348945	chr2	96808905	96811179
cg06965637	NCR1	-11.9085	2.44239e-31	1.60324e-23	-9.08717	0.763084	chr6	157464871	chr19	55417508	55427508
cg26478215	DUSP2	-11.9084	2.44567e-31	1.60539e-23	-15.0462	1.2635	chr20	4146747	chr2	96808905	96811179
cg06035528	CHST2	11.9078	2.46151e-31	1.61579e-23	11.1358	0.935173	chr9	35650778	chr3	142838173	142841800
cg06266994	AHNAK	-11.9078	2.46157e-31	1.61583e-23	-5.88404	0.494135	chr2	196427684	chr11	62201016	62323707
cg11795488	DUSP2	-11.9074	2.47189e-31	1.6226e-23	-8.3811	0.703857	chr1	65038492	chr2	96808905	96811179
cg13107347	AHNAK	-11.9069	2.48384e-31	1.63044e-23	-7.3792	0.619739	chr2	238494558	chr11	62201016	62323707
cg02212836	DUSP2	11.9067	2.49053e-31	1.63484e-23	9.68185	0.813143	chr6	6589075	chr2	96808905	96811179
cg16448702	NCR1	-11.9065	2.49583e-31	1.63832e-23	-9.92974	0.833976	chr2	234072980	chr19	55417508	55427508
cg11349093	CCL3	-11.9063	2.5014e-31	1.64197e-23	-10.6641	0.895667	chr19	2112885	chr17	34415602	34417515
cg07879213	AHNAK	-11.906	2.50868e-31	1.64675e-23	-8.04394	0.675618	chr14	63749933	chr11	62201016	62323707
cg02912498	CHST2	-11.906	2.50969e-31	1.64742e-23	-10.661	0.895429	chr20	47255183	chr3	142838173	142841800
cg04488344	CHST2	-11.906	2.51009e-31	1.64768e-23	-11.0433	0.927539	chr10	70861332	chr3	142838173	142841800
cg17318134	SIK1	-11.906	2.51102e-31	1.64829e-23	-11.0098	0.924728	chr19	16556657	chr21	44834395	44847008
cg19339726	AHNAK	-11.9055	2.5235e-31	1.65648e-23	-8.24798	0.692787	chr2	217524431	chr11	62201016	62323707
cg04158878	NCR1	-11.9051	2.53539e-31	1.66428e-23	-10.0561	0.844689	chr1	54946918	chr19	55417508	55427508
cg23783856	CCL3	-11.905	2.53794e-31	1.66596e-23	-9.71856	0.816344	chr2	102878934	chr17	34415602	34417515
cg06760238	NCR1	-11.9048	2.54274e-31	1.66911e-23	-8.99101	0.755242	chr10	134400036	chr19	55417508	55427508
cg01724595	AHNAK	-11.9047	2.54663e-31	1.67166e-23	-8.78069	0.737583	chr7	73399305	chr11	62201016	62323707
cg04341591	DUSP2	-11.904	2.56414e-31	1.68316e-23	-8.9611	0.752778	chr5	54357769	chr2	96808905	96811179
cg08419235	AHNAK	-11.9027	2.60236e-31	1.70824e-23	-15.4184	1.29537	chr16	68702501	chr11	62201016	62323707
cg00763961	AHNAK	-11.9024	2.61055e-31	1.71363e-23	-4.6133	0.387594	chr9	108519972	chr11	62201016	62323707
cg18471664	DUSP2	-11.9019	2.6265e-31	1.72409e-23	-10.0514	0.844526	chr3	5028143	chr2	96808905	96811179
cg26999041	DUSP2	-11.9011	2.64925e-31	1.73902e-23	-12.2248	1.0272	chr16	20881407	chr2	96808905	96811179
cg02773549	CHST2	-11.9009	2.65275e-31	1.74133e-23	-10.1227	0.850581	chr6	14656116	chr3	142838173	142841800
cg10235051	AHNAK	-11.9007	2.65905e-31	1.74546e-23	-7.67344	0.644788	chr3	133676992	chr11	62201016	62323707
cg14484016	DUSP2	11.9006	2.66175e-31	1.74723e-23	10.0112	0.841233	chr1	180915632	chr2	96808905	96811179
cg24824779	AHNAK	-11.9004	2.66817e-31	1.75144e-23	-8.54631	0.718152	chr1	36793882	chr11	62201016	62323707
cg05966255	AHNAK	11.9004	2.67017e-31	1.75276e-23	4.69523	0.394546	chr17	38758057	chr11	62201016	62323707
cg14442312	NCR1	-11.9002	2.67341e-31	1.75489e-23	-9.31387	0.782662	chr12	3838009	chr19	55417508	55427508
cg00681981	AHNAK	11.9002	2.6757e-31	1.75639e-23	6.03886	0.50746	chr1	234904616	chr11	62201016	62323707
cg11378686	DUSP2	11.9	2.68113e-31	1.75995e-23	8.73912	0.734381	chr6	43336278	chr2	96808905	96811179
cg05981785	AHNAK	11.8999	2.68451e-31	1.76217e-23	6.37978	0.536122	chr2	74210960	chr11	62201016	62323707
cg02092885	DUSP2	-11.8993	2.70067e-31	1.77278e-23	-13.9731	1.17427	chr17	29379458	chr2	96808905	96811179
cg10102336	DUSP2	11.8993	2.70169e-31	1.77345e-23	14.3289	1.20418	chr21	44759044	chr2	96808905	96811179
cg15766402	NCR1	11.8988	2.71513e-31	1.78227e-23	8.68474	0.729882	chr16	28193695	chr19	55417508	55427508
cg08052804	DUSP2	-11.8988	2.71605e-31	1.78288e-23	-11.7881	0.990697	chr3	194968649	chr2	96808905	96811179
cg21489154	DUSP2	11.8984	2.728e-31	1.79072e-23	10.508	0.883147	chr5	56496019	chr2	96808905	96811179
cg11837749	AHNAK	-11.8983	2.73015e-31	1.79213e-23	-9.22351	0.775194	chr1	55047332	chr11	62201016	62323707
cg08869869	AHNAK	-11.8983	2.73069e-31	1.79249e-23	-9.13512	0.767766	chr1	221079754	chr11	62201016	62323707
cg05964510	CHST2	-11.8979	2.74274e-31	1.8004e-23	-14.3769	1.20836	chr6	155281917	chr3	142838173	142841800
cg09397246	AHNAK	11.8978	2.74614e-31	1.80262e-23	5.32812	0.447824	chr15	91427361	chr11	62201016	62323707
cg09031737	AHNAK	11.8977	2.74929e-31	1.80469e-23	5.65145	0.475004	chr6	159084048	chr11	62201016	62323707
cg25903122	CCL3	-11.8976	2.7528e-31	1.807e-23	-14.256	1.19823	chr19	16765692	chr17	34415602	34417515
cg14819910	AHNAK	11.8971	2.76796e-31	1.81695e-23	6.48042	0.544707	chr4	110623305	chr11	62201016	62323707
cg20745693	AHNAK	-11.8968	2.77604e-31	1.82225e-23	-6.3386	0.532798	chr1	26909537	chr11	62201016	62323707
cg03212145	DUSP2	11.8967	2.78053e-31	1.8252e-23	9.6742	0.813186	chr15	94406157	chr2	96808905	96811179
cg26151675	DUSP2	-11.8966	2.78181e-31	1.82604e-23	-15.9173	1.33797	chr1	24240069	chr2	96808905	96811179
cg11466285	SIK1	-11.8965	2.78682e-31	1.82933e-23	-10.2425	0.860971	chr17	3592433	chr21	44834395	44847008
cg21350880	CCL3	11.8964	2.7896e-31	1.83116e-23	9.80507	0.824207	chr1	27849433	chr17	34415602	34417515
cg04742194	SIK1	-11.8961	2.79694e-31	1.83597e-23	-12.3028	1.03418	chr22	32242661	chr21	44834395	44847008
cg23304252	NCR1	-11.8961	2.79892e-31	1.83727e-23	-8.86975	0.745604	chr17	1101093	chr19	55417508	55427508
cg03785426	NCR1	-11.8947	2.83999e-31	1.86423e-23	-11.777	0.990099	chr12	124419970	chr19	55417508	55427508
cg12762653	AHNAK	-11.8947	2.8422e-31	1.86568e-23	-7.06923	0.59432	chr3	187495573	chr11	62201016	62323707
cg16039329	CHST2	-11.8945	2.84636e-31	1.86841e-23	-10.2385	0.86077	chr4	84168431	chr3	142838173	142841800
cg16312628	DUSP2	-11.8938	2.87067e-31	1.88437e-23	-6.48052	0.544867	chr3	128393800	chr2	96808905	96811179
cg02224369	CHST2	-11.8928	2.89959e-31	1.90335e-23	-10.5224	0.884768	chr11	33758529	chr3	142838173	142841800
cg22093531	DUSP2	11.8926	2.90606e-31	1.9076e-23	9.42977	0.792909	chr6	52859573	chr2	96808905	96811179
cg03270395	DUSP2	11.8925	2.90971e-31	1.91e-23	10.8699	0.91401	chr6	111888620	chr2	96808905	96811179
cg19699140	DUSP2	-11.8925	2.91072e-31	1.91066e-23	-10.9097	0.917357	chr13	53302900	chr2	96808905	96811179
cg26989646	NCR1	-11.8924	2.91333e-31	1.91237e-23	-13.3824	1.12529	chr2	28630576	chr19	55417508	55427508
cg09664107	AHNAK	11.8923	2.91668e-31	1.91457e-23	5.56297	0.467779	chr12	6855032	chr11	62201016	62323707
cg08691577	DUSP2	-11.8916	2.93817e-31	1.92868e-23	-9.79186	0.823425	chr5	14668489	chr2	96808905	96811179
cg14526823	DUSP2	-11.8916	2.93947e-31	1.92953e-23	-7.20329	0.605746	chr4	101903703	chr2	96808905	96811179
cg00263032	DUSP2	11.8913	2.94914e-31	1.93588e-23	12.2834	1.03297	chr6	154540505	chr2	96808905	96811179
cg02836135	CHST2	11.8911	2.95456e-31	1.93944e-23	9.65788	0.812192	chr6	108052093	chr3	142838173	142841800
cg03370951	DUSP2	11.891	2.95947e-31	1.94266e-23	9.60569	0.807813	chr10	50396692	chr2	96808905	96811179
cg07015803	CHST2	11.8907	2.96882e-31	1.9488e-23	6.49457	0.546189	chr14	99655593	chr3	142838173	142841800
cg00928122	AHNAK	-11.8906	2.97056e-31	1.94994e-23	-6.80997	0.572717	chr6	149057979	chr11	62201016	62323707
cg13893805	DUSP2	11.8904	2.97795e-31	1.95479e-23	9.5732	0.80512	chr17	79882823	chr2	96808905	96811179
cg15354065	DUSP2	11.8899	2.9937e-31	1.96513e-23	6.48758	0.545636	chr12	56327217	chr2	96808905	96811179
cg03270919	DUSP2	-11.8897	3.00149e-31	1.97025e-23	-5.20633	0.437886	chr1	16450404	chr2	96808905	96811179
cg17682392	CHST2	11.889	3.02519e-31	1.9858e-23	10.9238	0.918821	chr14	23013010	chr3	142838173	142841800
cg26349275	DUSP2	11.8886	3.03857e-31	1.99458e-23	7.00377	0.589118	chr9	21990277	chr2	96808905	96811179
cg09377020	SIK1	-11.8882	3.05183e-31	2.00329e-23	-12.0372	1.01254	chr12	6334026	chr21	44834395	44847008
cg13738327	PIK3R1	11.888	3.05746e-31	2.00698e-23	4.67321	0.393103	chr11	68139233	chr5	67511548	67597649
cg22522509	DUSP2	11.8879	3.05987e-31	2.00857e-23	8.74301	0.735453	chr21	16436121	chr2	96808905	96811179
cg18199624	AHNAK	11.8876	3.07007e-31	2.01526e-23	6.29613	0.529637	chr12	46853994	chr11	62201016	62323707
cg23953820	AHNAK	11.8868	3.09804e-31	2.03362e-23	5.68161	0.477976	chr6	30851051	chr11	62201016	62323707
cg21792330	AHNAK	-11.8863	3.11626e-31	2.04558e-23	-8.21039	0.690746	chr3	39427469	chr11	62201016	62323707
cg03882466	SIK1	-11.886	3.12505e-31	2.05136e-23	-12.5743	1.05791	chr8	134162841	chr21	44834395	44847008
cg07078052	AHNAK	11.886	3.12653e-31	2.05232e-23	6.26571	0.527152	chr5	66498790	chr11	62201016	62323707
cg00781782	SIK1	-11.8856	3.13934e-31	2.06073e-23	-12.0029	1.00987	chr8	28195649	chr21	44834395	44847008
cg13487983	AHNAK	11.8856	3.14068e-31	2.06161e-23	8.81605	0.741745	chr9	137296319	chr11	62201016	62323707
cg16352724	DUSP2	11.8855	3.14141e-31	2.06209e-23	6.59773	0.555106	chr6	143221949	chr2	96808905	96811179
cg09304598	DUSP2	-11.8852	3.15422e-31	2.0705e-23	-8.10286	0.681762	chr5	137888388	chr2	96808905	96811179
cg24794697	AHNAK	-11.8851	3.15646e-31	2.07197e-23	-6.24608	0.525539	chr3	18278987	chr11	62201016	62323707
cg09603514	AHNAK	-11.885	3.16097e-31	2.07493e-23	-7.73188	0.65056	chr1	175052941	chr11	62201016	62323707
cg27479358	DUSP2	-11.8849	3.16267e-31	2.07605e-23	-6.88227	0.579076	chr8	19969536	chr2	96808905	96811179
cg11080552	DUSP2	-11.8842	3.18623e-31	2.09151e-23	-11.1021	0.93419	chr1	8556722	chr2	96808905	96811179
cg14733053	TNFAIP3	11.8839	3.19944e-31	2.10019e-23	5.36263	0.451253	chr1	167570890	chr6	138188351	138204449
cg24680171	AHNAK	-11.8833	3.21881e-31	2.1129e-23	-7.23379	0.608735	chr18	44015531	chr11	62201016	62323707
cg22606224	AHNAK	11.8832	3.22159e-31	2.11472e-23	6.20127	0.521851	chr19	12266489	chr11	62201016	62323707
cg25369000	DUSP2	11.8823	3.25407e-31	2.13605e-23	7.67096	0.645578	chr7	151840170	chr2	96808905	96811179
cg18261588	DUSP2	-11.8818	3.27353e-31	2.14882e-23	-12.8501	1.0815	chr10	74513912	chr2	96808905	96811179
cg13789303	DUSP2	11.8816	3.27932e-31	2.15262e-23	8.68789	0.731205	chr6	108886681	chr2	96808905	96811179
cg01533279	NCR1	-11.8812	3.2929e-31	2.16153e-23	-12.8767	1.08379	chr11	128707685	chr19	55417508	55427508
cg04795450	AHNAK	-11.881	3.30167e-31	2.16729e-23	-7.15984	0.60263	chr6	36288118	chr11	62201016	62323707
cg02798144	DUSP2	11.8808	3.30744e-31	2.17108e-23	9.66744	0.813701	chr19	3801874	chr2	96808905	96811179
cg19015264	DUSP2	11.8808	3.3076e-31	2.17118e-23	8.49049	0.714638	chr17	1618295	chr2	96808905	96811179
cg24385548	PIK3R1	11.8805	3.32015e-31	2.17942e-23	5.77884	0.486414	chr9	140639443	chr5	67511548	67597649
cg00625963	AHNAK	11.8804	3.32393e-31	2.1819e-23	7.6415	0.643203	chr1	32740034	chr11	62201016	62323707
cg04750316	DUSP2	-11.8804	3.3244e-31	2.18221e-23	-8.36665	0.704242	chr1	42935595	chr2	96808905	96811179
cg15473329	AHNAK	-11.8796	3.35407e-31	2.20169e-23	-6.80586	0.572906	chr19	39862918	chr11	62201016	62323707
cg13679772	DUSP2	-11.8795	3.35706e-31	2.20365e-23	-5.9287	0.499071	chr14	89933549	chr2	96808905	96811179
cg12411431	DUSP2	11.8794	3.35885e-31	2.20482e-23	19.569	1.64731	chr19	42082469	chr2	96808905	96811179
cg27652546	SIK1	-11.8793	3.36171e-31	2.2067e-23	-11.1354	0.937373	chr2	102606859	chr21	44834395	44847008
cg15776495	AHNAK	-11.8792	3.36579e-31	2.20938e-23	-4.70467	0.396042	chr16	89428646	chr11	62201016	62323707
cg13631391	DUSP2	11.8789	3.37801e-31	2.2174e-23	7.14067	0.601122	chr12	63544945	chr2	96808905	96811179
cg06362008	AHNAK	11.8788	3.38325e-31	2.22084e-23	7.11746	0.599175	chr15	67439378	chr11	62201016	62323707
cg01504248	CHST2	-11.8787	3.38465e-31	2.22176e-23	-12.6127	1.06179	chr4	77345848	chr3	142838173	142841800
cg11700071	NCR1	-11.8784	3.39824e-31	2.23068e-23	-10.8727	0.915333	chr11	2847778	chr19	55417508	55427508
cg01702055	AHNAK	-11.8783	3.39873e-31	2.231e-23	-5.40876	0.455346	chr6	13303065	chr11	62201016	62323707
cg16508068	AHNAK	11.8783	3.39934e-31	2.2314e-23	6.22773	0.524293	chr10	94451736	chr11	62201016	62323707
cg15540433	NCR1	-11.8782	3.40268e-31	2.2336e-23	-10.3413	0.87061	chr6	11292579	chr19	55417508	55427508
cg10563063	CHST2	-11.8781	3.40908e-31	2.2378e-23	-9.13565	0.769119	chr16	70734236	chr3	142838173	142841800
cg12774429	SIK1	-11.878	3.41053e-31	2.23875e-23	-10.5118	0.884981	chr14	21853470	chr21	44834395	44847008
cg06003410	CCL3	-11.8774	3.43244e-31	2.25313e-23	-9.94504	0.837305	chr20	24968599	chr17	34415602	34417515
cg12550496	CCL3	-11.8774	3.43269e-31	2.2533e-23	-5.45818	0.459542	chr6	169284344	chr17	34415602	34417515
cg08798862	NCR1	-11.8774	3.43432e-31	2.25437e-23	-9.93854	0.836761	chr16	88832532	chr19	55417508	55427508
cg15338098	DUSP2	-11.877	3.45085e-31	2.26522e-23	-7.36555	0.620155	chr12	56120970	chr2	96808905	96811179
cg07220903	AHNAK	-11.877	3.45089e-31	2.26524e-23	-5.28396	0.444892	chr3	46973284	chr11	62201016	62323707
cg11642681	DUSP2	11.8768	3.45748e-31	2.26956e-23	6.94438	0.584702	chr8	29210373	chr2	96808905	96811179
cg23601905	AHNAK	11.8766	3.46537e-31	2.27474e-23	7.09938	0.597764	chr17	17661060	chr11	62201016	62323707
cg20343389	SIK1	11.8763	3.47635e-31	2.28196e-23	11.2292	0.945513	chr22	48537171	chr21	44834395	44847008
cg00431549	NCR1	-11.876	3.48863e-31	2.29002e-23	-7.9733	0.671381	chr12	15039025	chr19	55417508	55427508
cg02304156	DUSP2	-11.8753	3.51385e-31	2.30657e-23	-11.7573	0.990065	chr16	28913517	chr2	96808905	96811179
cg11097541	DUSP2	11.8752	3.51694e-31	2.3086e-23	10.2274	0.861238	chr7	27208188	chr2	96808905	96811179
cg15874302	DUSP2	11.8749	3.52973e-31	2.31699e-23	8.88914	0.748566	chr10	76584163	chr2	96808905	96811179
cg25633874	DUSP2	11.8747	3.53841e-31	2.32269e-23	8.15298	0.686586	chr1	154433182	chr2	96808905	96811179
cg10213762	NCR1	-11.8746	3.5424e-31	2.32531e-23	-11.3296	0.954109	chr6	169284319	chr19	55417508	55427508
cg21833076	DUSP2	11.8737	3.57648e-31	2.34768e-23	4.95272	0.417117	chr11	104643591	chr2	96808905	96811179
cg20379731	CCL3	-11.8734	3.58625e-31	2.35409e-23	-10.0966	0.850354	chr2	103033759	chr17	34415602	34417515
cg05496203	NCR1	11.8731	3.60034e-31	2.36334e-23	15.6683	1.31965	chr2	66664798	chr19	55417508	55427508
cg17405840	DUSP2	11.8728	3.61243e-31	2.37128e-23	8.96182	0.75482	chr12	24717001	chr2	96808905	96811179
cg25996688	AHNAK	-11.8727	3.61616e-31	2.37373e-23	-10.3114	0.868494	chr14	21550211	chr11	62201016	62323707
cg13509283	KLF6	-11.8725	3.62433e-31	2.37909e-23	-4.6766	0.393902	chr1	15742829	chr10	3818188	3827473
cg04244633	CCL3	-11.8723	3.63079e-31	2.38333e-23	-11.4877	0.967605	chr20	47614191	chr17	34415602	34417515
cg07114422	AHNAK	11.8723	3.63098e-31	2.38345e-23	7.09514	0.597621	chr1	2183438	chr11	62201016	62323707
cg14112028	NCR1	-11.872	3.64248e-31	2.39101e-23	-14.5587	1.2263	chr14	35816329	chr19	55417508	55427508
cg07905034	DUSP2	-11.872	3.6445e-31	2.39233e-23	-10.3707	0.873547	chr9	92041302	chr2	96808905	96811179
cg14045830	DUSP2	11.8717	3.6543e-31	2.39876e-23	8.48874	0.715038	chr20	57236745	chr2	96808905	96811179
cg03574571	SIK1	-11.8717	3.65696e-31	2.40051e-23	-10.4985	0.884334	chr19	35820181	chr21	44834395	44847008
cg17144735	AHNAK	-11.8714	3.66726e-31	2.40727e-23	-8.04227	0.677449	chr10	70804291	chr11	62201016	62323707
cg02167476	CHST2	-11.8713	3.67324e-31	2.4112e-23	-10.5033	0.884765	chr9	131667728	chr3	142838173	142841800
cg15812586	NCR1	-11.8706	3.69927e-31	2.42828e-23	-7.97378	0.671724	chr7	139953117	chr19	55417508	55427508
cg24715264	NCR1	11.8704	3.70606e-31	2.43274e-23	8.98554	0.756967	chr12	48276809	chr19	55417508	55427508
cg16905438	PIK3R1	11.8699	3.72742e-31	2.44676e-23	5.59015	0.470951	chr1	155930426	chr5	67511548	67597649
cg20988373	DUSP2	11.8697	3.73463e-31	2.4515e-23	9.79788	0.82545	chr14	23502987	chr2	96808905	96811179
cg24442609	AHNAK	11.8696	3.74019e-31	2.45514e-23	5.37637	0.452952	chr19	42071114	chr11	62201016	62323707
cg16337424	AHNAK	11.8695	3.74622e-31	2.4591e-23	8.1065	0.682972	chr17	2300238	chr11	62201016	62323707
cg04466743	SIK1	-11.8694	3.74955e-31	2.46129e-23	-13.5011	1.13748	chr20	19915794	chr21	44834395	44847008
cg22213445	DUSP2	-11.8693	3.75117e-31	2.46235e-23	-9.88229	0.83259	chr3	128453826	chr2	96808905	96811179
cg07106927	AHNAK	11.8689	3.7694e-31	2.47432e-23	8.53223	0.718873	chr1	160769081	chr11	62201016	62323707
cg15737409	AHNAK	11.8689	3.77004e-31	2.47474e-23	8.15167	0.686811	chr17	6555764	chr11	62201016	62323707
cg06277666	NCR1	-11.8686	3.78291e-31	2.48319e-23	-10.1131	0.852094	chr5	95251927	chr19	55417508	55427508
cg20725586	NCR1	11.868	3.80788e-31	2.49958e-23	8.243	0.694559	chr2	204570236	chr19	55417508	55427508
cg11664931	DUSP2	-11.8678	3.81437e-31	2.50384e-23	-11.2956	0.951784	chr3	58335621	chr2	96808905	96811179
cg16765746	DUSP2	-11.8675	3.82906e-31	2.51348e-23	-10.5234	0.886746	chr20	48927451	chr2	96808905	96811179
cg21379733	DUSP2	11.8674	3.83225e-31	2.51558e-23	9.43173	0.794761	chr3	71136296	chr2	96808905	96811179
cg04139396	DUSP2	-11.8671	3.84331e-31	2.52284e-23	-10.8657	0.915616	chr15	82420926	chr2	96808905	96811179
cg10215401	AHNAK	11.8668	3.85564e-31	2.53093e-23	5.5408	0.466915	chr8	131058332	chr11	62201016	62323707
cg22294864	CCL3	-11.8667	3.85983e-31	2.53368e-23	-11.7857	0.993174	chr20	853683	chr17	34415602	34417515
cg03973663	DUSP2	11.8666	3.86504e-31	2.5371e-23	9.50693	0.80115	chr8	56791576	chr2	96808905	96811179
cg17709647	DUSP2	-11.8661	3.88805e-31	2.5522e-23	-11.0527	0.931452	chr3	13897192	chr2	96808905	96811179
cg06022561	AHNAK	-11.8657	3.90352e-31	2.56236e-23	-3.2763	0.276115	chr2	242702553	chr11	62201016	62323707
cg20300175	AHNAK	11.8653	3.92163e-31	2.57425e-23	4.77257	0.40223	chr17	27918316	chr11	62201016	62323707
cg07877964	SIK1	-11.8649	3.93887e-31	2.58556e-23	-12.5999	1.06195	chr16	9023363	chr21	44834395	44847008
cg13750061	NCR1	11.8647	3.94678e-31	2.59075e-23	9.39509	0.791853	chr11	118214845	chr19	55417508	55427508
cg02627227	DUSP2	-11.8645	3.95471e-31	2.59596e-23	-6.62655	0.558519	chr6	161664638	chr2	96808905	96811179	age, gestational age, alzheimers disease braak stage, fractional exhaled nitric oxide (FeNO), Prevalent COPD (Self-report)
cg15456643	NCR1	11.8637	3.99068e-31	2.61957e-23	10.2768	0.866241	chr20	42592908	chr19	55417508	55427508
cg14469839	AHNAK	-11.8637	3.99183e-31	2.62032e-23	-8.79672	0.741484	chr1	47675922	chr11	62201016	62323707
cg13351721	NCR1	-11.8632	4.01344e-31	2.63451e-23	-12.8201	1.08066	chr15	51660010	chr19	55417508	55427508
cg10233311	DUSP2	11.8628	4.03137e-31	2.64628e-23	6.34019	0.534462	chr3	101656962	chr2	96808905	96811179
cg00336108	AHNAK	-11.8628	4.03138e-31	2.64629e-23	-8.09596	0.682469	chr10	80118844	chr11	62201016	62323707
cg20653009	DUSP2	11.8624	4.04814e-31	2.65729e-23	8.38509	0.706864	chr17	36204252	chr2	96808905	96811179
cg24884301	NCR1	-11.8621	4.06145e-31	2.66603e-23	-6.19196	0.521996	chr2	7139396	chr19	55417508	55427508
cg04190888	SIK1	-11.8614	4.09083e-31	2.68531e-23	-11.827	0.997101	chr10	49879914	chr21	44834395	44847008
cg10125779	AHNAK	-11.8609	4.11415e-31	2.70062e-23	-8.11074	0.683822	chr5	132627940	chr11	62201016	62323707
cg24931632	DUSP2	11.8605	4.13207e-31	2.71238e-23	7.93865	0.669335	chr1	47899667	chr2	96808905	96811179
cg04979811	AHNAK	11.8605	4.13354e-31	2.71335e-23	6.42297	0.541544	chr12	1714918	chr11	62201016	62323707
cg21911584	CCL3	-11.8602	4.14389e-31	2.72014e-23	-9.29144	0.783411	chr19	39166440	chr17	34415602	34417515
cg15053404	DUSP2	11.8601	4.15015e-31	2.72425e-23	8.37024	0.705748	chr10	112617890	chr2	96808905	96811179
cg07799592	DUSP2	-11.8601	4.15095e-31	2.72478e-23	-11.214	0.945522	chr12	14411175	chr2	96808905	96811179
cg12283746	DUSP2	11.8599	4.16131e-31	2.73158e-23	9.96072	0.839868	chr15	75639596	chr2	96808905	96811179
cg15343471	DUSP2	-11.8595	4.17794e-31	2.74249e-23	-10.7325	0.904971	chr16	4396026	chr2	96808905	96811179
cg26540402	CCL3	-11.8594	4.18132e-31	2.74471e-23	-9.41142	0.793582	chr10	72358913	chr17	34415602	34417515
cg13275152	CCL3	-11.8594	4.18423e-31	2.74662e-23	-10.6178	0.895311	chr14	52343846	chr17	34415602	34417515
cg15531369	AHNAK	-11.859	4.20211e-31	2.75836e-23	-6.62434	0.558593	chr19	49993157	chr11	62201016	62323707
cg13474169	DUSP2	-11.8589	4.20308e-31	2.759e-23	-10.7978	0.910516	chr14	31733863	chr2	96808905	96811179
cg25799433	DUSP2	11.8584	4.22731e-31	2.7749e-23	9.69948	0.817941	chr20	1600623	chr2	96808905	96811179
cg24887584	SIK1	-11.8583	4.23271e-31	2.77844e-23	-12.4934	1.05355	chr7	134452083	chr21	44834395	44847008
cg24892963	AHNAK	-11.8576	4.26322e-31	2.79847e-23	-7.8306	0.660384	chr1	156785798	chr11	62201016	62323707
cg02967377	AHNAK	-11.8576	4.26762e-31	2.80136e-23	-7.70643	0.649917	chr15	99152767	chr11	62201016	62323707
cg03190219	DUSP2	11.8567	4.30562e-31	2.82631e-23	4.62441	0.390023	chr7	25898688	chr2	96808905	96811179
cg11772956	AHNAK	-11.8562	4.33054e-31	2.84266e-23	-7.25179	0.611645	chr18	61648547	chr11	62201016	62323707
cg02640489	NCR1	11.8561	4.33483e-31	2.84548e-23	8.26454	0.69707	chr2	219153935	chr19	55417508	55427508
cg22620763	AHNAK	-11.8553	4.37459e-31	2.87158e-23	-9.85585	0.831346	chr1	55164047	chr11	62201016	62323707
cg11060073	DUSP2	-11.8544	4.41489e-31	2.89803e-23	-12.0459	1.01615	chr1	26513944	chr2	96808905	96811179
cg20331510	DUSP2	-11.8544	4.41689e-31	2.89935e-23	-8.2945	0.699698	chr6	1771723	chr2	96808905	96811179
cg19005210	AHNAK	11.854	4.43509e-31	2.91129e-23	4.86772	0.410639	chr6	41168960	chr11	62201016	62323707
cg09599062	DUSP2	-11.8536	4.45842e-31	2.92661e-23	-7.06876	0.596341	chr3	141995701	chr2	96808905	96811179
cg17855595	DUSP2	-11.8535	4.45924e-31	2.92715e-23	-11.0075	0.928623	chr1	249148077	chr2	96808905	96811179
cg17025287	DUSP2	11.8535	4.45986e-31	2.92755e-23	13.5687	1.1447	chr19	54692308	chr2	96808905	96811179	CRTAM protein levels (SeqId = 7968-15)
cg24069928	DUSP2	11.8532	4.47503e-31	2.93751e-23	7.15662	0.60377	chr6	167366776	chr2	96808905	96811179
cg14176133	CHST2	-11.8532	4.47532e-31	2.9377e-23	-11.7516	0.991429	chr17	79423139	chr3	142838173	142841800
cg00579751	NCR1	-11.853	4.4838e-31	2.94327e-23	-4.84173	0.40848	chr3	4790361	chr19	55417508	55427508
cg13449257	AHNAK	-11.853	4.48671e-31	2.94518e-23	-8.71625	0.735364	chr9	137355128	chr11	62201016	62323707
cg07150957	NCR1	11.8528	4.49752e-31	2.95227e-23	18.5901	1.56842	chr1	234860616	chr19	55417508	55427508
cg26501007	DUSP2	-11.8525	4.51012e-31	2.96055e-23	-8.76969	0.739902	chr8	126614261	chr2	96808905	96811179
cg25607249	KLF6	-11.8522	4.52386e-31	2.96956e-23	-3.83481	0.323552	chr19	47288039	chr10	3818188	3827473
cg04832599	AHNAK	-11.8517	4.54854e-31	2.98576e-23	-8.28009	0.69864	chr1	21920028	chr11	62201016	62323707
cg20140333	DUSP2	11.8514	4.56419e-31	2.99604e-23	10.1816	0.859101	chr1	90223037	chr2	96808905	96811179
cg11645053	DUSP2	11.8513	4.5674e-31	2.99814e-23	10.1818	0.859127	chr7	47621930	chr2	96808905	96811179
cg15335816	NCR1	-11.851	4.58645e-31	3.01065e-23	-10.8501	0.915549	chr6	37836577	chr19	55417508	55427508
cg24713204	AHNAK	11.8508	4.59657e-31	3.01729e-23	3.6967	0.311938	chr19	57019373	chr11	62201016	62323707
cg23969311	DUSP2	11.8507	4.60155e-31	3.02056e-23	7.71574	0.651081	chr6	45387257	chr2	96808905	96811179
cg13805537	AHNAK	11.8505	4.61171e-31	3.02723e-23	7.47441	0.630728	chr9	130728012	chr11	62201016	62323707
cg10111816	SIK1	11.8504	4.61282e-31	3.02796e-23	9.43598	0.796256	chr16	22384715	chr21	44834395	44847008
cg15734553	DUSP2	11.8504	4.61397e-31	3.02871e-23	16.5141	1.39355	chr19	11960208	chr2	96808905	96811179
cg11076544	CHST2	-11.8504	4.61682e-31	3.03058e-23	-12.8988	1.08847	chr16	4690665	chr3	142838173	142841800
cg03338731	DUSP2	11.8503	4.62034e-31	3.03289e-23	10.4871	0.884966	chr22	20878207	chr2	96808905	96811179
cg11291615	AHNAK	-11.8497	4.65174e-31	3.0535e-23	-9.04349	0.763185	chr20	1459645	chr11	62201016	62323707
cg06682371	DUSP2	-11.8496	4.65638e-31	3.05655e-23	-5.57791	0.470727	chr3	32291082	chr2	96808905	96811179
cg25702606	DUSP2	-11.8495	4.66143e-31	3.05986e-23	-8.03201	0.677836	chr7	7617651	chr2	96808905	96811179
cg24638257	SIK1	-11.8493	4.67187e-31	3.06672e-23	-11.8273	0.998146	chr14	22852391	chr21	44834395	44847008
cg25854187	SIK1	-11.8491	4.68273e-31	3.07385e-23	-11.8286	0.998271	chr9	92483399	chr21	44834395	44847008
cg21604191	DUSP2	-11.8489	4.69182e-31	3.07981e-23	-9.20839	0.777152	chr19	51965573	chr2	96808905	96811179
cg08270191	DUSP2	11.8487	4.70297e-31	3.08713e-23	7.22553	0.609818	chr9	62939	chr2	96808905	96811179
cg18967021	DUSP2	-11.8484	4.71516e-31	3.09514e-23	-9.42412	0.79539	chr1	229197824	chr2	96808905	96811179
cg19669457	CCL3	-11.8481	4.72992e-31	3.10482e-23	-12.9242	1.09082	chr16	57702055	chr17	34415602	34417515
cg18800386	NCR1	-11.8479	4.74194e-31	3.11271e-23	-9.99966	0.844002	chr16	31361621	chr19	55417508	55427508
cg10250426	CHST2	11.8476	4.75705e-31	3.12264e-23	9.76386	0.82412	chr6	158182413	chr3	142838173	142841800
cg15121816	NCR1	-11.8471	4.78377e-31	3.14017e-23	-11.0391	0.931793	chr10	30782849	chr19	55417508	55427508
cg17793721	CHST2	11.8471	4.78563e-31	3.1414e-23	30.2696	2.55503	chr10	121277566	chr3	142838173	142841800
cg05017003	DUSP2	11.8469	4.79224e-31	3.14573e-23	9.38138	0.791881	chr21	45154770	chr2	96808905	96811179	Incident COPD
cg27565966	SIK1	-11.846	4.84114e-31	3.17783e-23	-12.5159	1.05655	chr16	28943198	chr21	44834395	44847008
cg02686770	DUSP2	-11.8459	4.84935e-31	3.18322e-23	-10.0706	0.850139	chr17	47481492	chr2	96808905	96811179
cg10771983	AHNAK	-11.844	4.94701e-31	3.24733e-23	-9.4834	0.800689	chr18	46543144	chr11	62201016	62323707
cg11019190	CHST2	-11.8439	4.95647e-31	3.25354e-23	-13.7248	1.15881	chr5	6608913	chr3	142838173	142841800
cg10465805	AHNAK	-11.8438	4.96272e-31	3.25764e-23	-4.86128	0.410451	chr8	134911885	chr11	62201016	62323707
cg08691328	AHNAK	11.8437	4.96301e-31	3.25783e-23	7.12547	0.601623	chr7	50196374	chr11	62201016	62323707
cg10061361	DUSP2	11.8436	4.96842e-31	3.26138e-23	4.61727	0.389852	chr4	122078167	chr2	96808905	96811179
cg15317061	DUSP2	-11.8436	4.97099e-31	3.26307e-23	-8.93758	0.754634	chr10	73741408	chr2	96808905	96811179
cg13695076	DUSP2	-11.8436	4.97165e-31	3.2635e-23	-7.59652	0.641404	chr14	61225294	chr2	96808905	96811179
cg19799702	AHNAK	11.8436	4.97242e-31	3.26401e-23	4.70633	0.397374	chr7	2757342	chr11	62201016	62323707
cg12469665	DUSP2	-11.8434	4.98446e-31	3.27191e-23	-7.42349	0.626806	chr4	101940221	chr2	96808905	96811179
cg01133315	DUSP2	-11.8433	4.98858e-31	3.27461e-23	-12.3052	1.039	chr5	156643219	chr2	96808905	96811179
cg10936804	DUSP2	-11.843	5.00111e-31	3.28284e-23	-15.6527	1.32168	chr12	57411807	chr2	96808905	96811179
cg15027300	DUSP2	11.8426	5.02325e-31	3.29737e-23	6.94562	0.586492	chr19	38877874	chr2	96808905	96811179
cg06810647	AHNAK	11.8425	5.02879e-31	3.30101e-23	5.74793	0.485363	chr16	1665094	chr11	62201016	62323707
cg20301308	AHNAK	11.8423	5.03992e-31	3.30831e-23	4.83863	0.408588	chr1	65534742	chr11	62201016	62323707
cg16328549	AHNAK	-11.8422	5.04746e-31	3.31327e-23	-6.50498	0.549305	chr20	50041045	chr11	62201016	62323707
cg23555935	AHNAK	-11.8417	5.07403e-31	3.33071e-23	-8.33703	0.704038	chr10	5571986	chr11	62201016	62323707
cg25711558	SIK1	-11.841	5.11682e-31	3.3588e-23	-7.9806	0.673983	chr7	101499638	chr21	44834395	44847008
cg00612332	SIK1	11.8405	5.14071e-31	3.37448e-23	9.76964	0.825102	chr9	272258	chr21	44834395	44847008
cg11961845	AHNAK	-11.8405	5.14082e-31	3.37455e-23	-7.64184	0.645398	chr7	129008179	chr11	62201016	62323707
cg13138803	CCL3	-11.8404	5.14862e-31	3.37967e-23	-9.07271	0.766251	chr19	51872431	chr17	34415602	34417515
cg10168457	AHNAK	11.8398	5.18123e-31	3.40108e-23	7.79223	0.658139	chr17	79882876	chr11	62201016	62323707
cg21917089	DUSP2	11.8396	5.19371e-31	3.40927e-23	8.35067	0.705317	chr7	37394560	chr2	96808905	96811179
cg08091949	CHST2	11.839	5.22727e-31	3.43129e-23	11.8521	1.00111	chr5	169740799	chr3	142838173	142841800
cg13617280	CCL3	-11.8387	5.24445e-31	3.44257e-23	-8.38781	0.708508	chr12	129299462	chr17	34415602	34417515
cg17120616	DUSP2	-11.8386	5.25065e-31	3.44664e-23	-8.46928	0.715396	chr10	30685417	chr2	96808905	96811179
cg23071623	DUSP2	-11.8384	5.2643e-31	3.45561e-23	-6.74223	0.569525	chr17	81012192	chr2	96808905	96811179
cg00619505	CCL3	-11.8382	5.27314e-31	3.46141e-23	-11.6028	0.980113	chr13	114172890	chr17	34415602	34417515
cg15138339	SIK1	-11.8378	5.2954e-31	3.47602e-23	-8.45281	0.714051	chr17	40715222	chr21	44834395	44847008
cg03354122	AHNAK	-11.8378	5.29712e-31	3.47715e-23	-8.87997	0.750138	chr22	43289828	chr11	62201016	62323707
cg10192449	DUSP2	11.8378	5.2988e-31	3.47825e-23	9.10397	0.769063	chr15	77480720	chr2	96808905	96811179
cg07739369	DUSP2	-11.8376	5.30754e-31	3.48399e-23	-7.22776	0.610576	chr17	80241456	chr2	96808905	96811179
cg22136619	AHNAK	-11.8369	5.35107e-31	3.51256e-23	-9.09981	0.768769	chr10	50679752	chr11	62201016	62323707
cg05086553	AHNAK	-11.8357	5.41932e-31	3.55736e-23	-9.37717	0.792279	chr5	18652492	chr11	62201016	62323707
cg02841912	NCR1	-11.8353	5.4406e-31	3.57133e-23	-6.77694	0.572602	chr6	152955983	chr19	55417508	55427508
cg22012299	DUSP2	-11.8349	5.46787e-31	3.58923e-23	-12.4103	1.04862	chr13	102360643	chr2	96808905	96811179
cg27404198	NCR1	-11.8347	5.47651e-31	3.5949e-23	-11.4024	0.963471	chr8	101450454	chr19	55417508	55427508
cg12945621	NCR1	-11.8345	5.49103e-31	3.60443e-23	-14.5303	1.22779	chr4	1217147	chr19	55417508	55427508
cg03341276	AHNAK	-11.8344	5.49605e-31	3.60773e-23	-6.99586	0.591145	chr17	65255104	chr11	62201016	62323707
cg21407196	SIK1	11.834	5.5228e-31	3.62529e-23	9.84469	0.831901	chr1	46751975	chr21	44834395	44847008
cg16230121	NCR1	11.8337	5.53825e-31	3.63543e-23	8.24125	0.696422	chr11	6435089	chr19	55417508	55427508
cg04593828	CHST2	-11.8333	5.56595e-31	3.65361e-23	-9.02114	0.762355	chr1	65361558	chr3	142838173	142841800
cg11232281	CHST2	-11.8331	5.57208e-31	3.65763e-23	-7.84207	0.66272	chr8	130560825	chr3	142838173	142841800
cg13440894	SIK1	-11.8331	5.57411e-31	3.65897e-23	-11.1952	0.946094	chr8	11351135	chr21	44834395	44847008
cg10240348	SIK1	-11.833	5.57854e-31	3.66188e-23	-12.0938	1.02204	chr19	2182961	chr21	44834395	44847008
cg09904415	AHNAK	-11.8328	5.59263e-31	3.67113e-23	-7.37493	0.623261	chr4	141224879	chr11	62201016	62323707
cg15304322	DUSP2	-11.8327	5.59877e-31	3.67515e-23	-6.22968	0.526479	chr6	42313795	chr2	96808905	96811179
cg06791979	DUSP2	-11.8327	5.60211e-31	3.67735e-23	-9.83178	0.830902	chr17	75474070	chr2	96808905	96811179
cg01985883	NCR1	-11.8322	5.63229e-31	3.69716e-23	-12.4488	1.05212	chr14	68966780	chr19	55417508	55427508
cg27594626	AHNAK	-11.8322	5.63286e-31	3.69753e-23	-6.82918	0.577172	chr16	16002061	chr11	62201016	62323707
cg25478797	DUSP2	-11.8317	5.66359e-31	3.7177e-23	-8.66284	0.732175	chr8	141064908	chr2	96808905	96811179
cg00516092	NCR1	-11.8316	5.66504e-31	3.71866e-23	-11.1572	0.942996	chr20	31177275	chr19	55417508	55427508
cg14107762	DUSP2	11.8314	5.68084e-31	3.72903e-23	5.93653	0.501761	chr9	117690626	chr2	96808905	96811179
cg07160665	DUSP2	-11.8311	5.69571e-31	3.73879e-23	-10.3995	0.878997	chr16	57576386	chr2	96808905	96811179
cg01107178	AHNAK	-11.8307	5.72525e-31	3.75818e-23	-5.65231	0.477768	chr16	89408248	chr11	62201016	62323707
cg16922167	SIK1	-11.8303	5.75054e-31	3.77478e-23	-9.57695	0.80953	chr1	27961746	chr21	44834395	44847008
cg05093326	DUSP2	-11.8294	5.80768e-31	3.81229e-23	-12.0726	1.02056	chr8	37414012	chr2	96808905	96811179
cg19108747	AHNAK	11.8292	5.81629e-31	3.81794e-23	5.36615	0.453635	chr2	225266263	chr11	62201016	62323707
cg26066929	CCL3	11.8281	5.88505e-31	3.86308e-23	14.1997	1.2005	chr9	134147174	chr17	34415602	34417515
cg06055845	DUSP2	-11.8281	5.88805e-31	3.86505e-23	-9.04863	0.765012	chr19	40788787	chr2	96808905	96811179
cg01882930	DUSP2	-11.8281	5.88818e-31	3.86513e-23	-8.50955	0.719436	chr22	39713008	chr2	96808905	96811179
cg04878826	NCR1	-11.8273	5.93671e-31	3.89699e-23	-9.98799	0.844483	chr1	117398001	chr19	55417508	55427508
cg19552004	CCL3	-11.8272	5.94461e-31	3.90218e-23	-12.8713	1.08828	chr12	109907633	chr17	34415602	34417515
cg21089993	SIK1	11.8272	5.9457e-31	3.90289e-23	13.9562	1.18001	chr12	109022454	chr21	44834395	44847008
cg08628757	AHNAK	11.8271	5.95559e-31	3.90938e-23	7.49152	0.633422	chr8	144938596	chr11	62201016	62323707
cg22239258	NCR1	-11.8269	5.96437e-31	3.91514e-23	-6.84199	0.57851	chr10	33271411	chr19	55417508	55427508
cg03260240	DUSP2	11.8269	5.96615e-31	3.91631e-23	5.87614	0.496846	chr17	46632965	chr2	96808905	96811179
cg07799592	NCR1	-11.8268	5.96944e-31	3.91848e-23	-12.2249	1.03366	chr12	14411175	chr19	55417508	55427508
cg13253847	AHNAK	11.8268	5.97138e-31	3.91975e-23	6.91925	0.585048	chr17	56402238	chr11	62201016	62323707
cg03018380	AHNAK	11.8262	6.00909e-31	3.9445e-23	9.04608	0.764916	chr3	9178180	chr11	62201016	62323707
cg24662823	DUSP2	11.8262	6.01349e-31	3.94739e-23	6.9139	0.584627	chr11	128350635	chr2	96808905	96811179
cg21057107	DUSP2	-11.8259	6.02908e-31	3.95762e-23	-9.1861	0.776776	chr19	10908762	chr2	96808905	96811179
cg09963123	AHNAK	11.8256	6.05336e-31	3.97356e-23	6.29065	0.531954	chr4	38664654	chr11	62201016	62323707
cg25966016	DUSP2	11.8255	6.0598e-31	3.97779e-23	6.95764	0.588361	chr10	134353618	chr2	96808905	96811179
cg25948075	CCL3	-11.825	6.08889e-31	3.99688e-23	-13.7882	1.16602	chr3	126328594	chr17	34415602	34417515
cg24470880	CCL3	-11.825	6.09294e-31	3.99954e-23	-11.4508	0.96836	chr13	24279614	chr17	34415602	34417515
cg13292607	NCR1	-11.8249	6.09546e-31	4.0012e-23	-5.47677	0.463154	chr10	126751950	chr19	55417508	55427508
cg20638683	DUSP2	11.8247	6.11203e-31	4.01207e-23	10.3824	0.878025	chr6	45982569	chr2	96808905	96811179
cg25961438	AHNAK	-11.8243	6.13773e-31	4.02894e-23	-9.47069	0.800952	chr16	74767534	chr11	62201016	62323707
cg16614484	CHST2	-11.8235	6.19262e-31	4.06498e-23	-10.3933	0.879035	chr6	44621795	chr3	142838173	142841800
cg24571755	SIK1	-11.8228	6.24083e-31	4.09662e-23	-9.40505	0.795503	chr12	105086144	chr21	44834395	44847008
cg02176148	NCR1	-11.8227	6.24467e-31	4.09914e-23	-18.2496	1.54361	chr7	127669218	chr19	55417508	55427508
cg24048497	NCR1	-11.8227	6.24495e-31	4.09932e-23	-8.445	0.714303	chr6	14866284	chr19	55417508	55427508
cg23102783	DUSP2	-11.8223	6.2712e-31	4.11655e-23	-9.33717	0.789791	chr19	10609315	chr2	96808905	96811179
cg09977998	AHNAK	-11.8223	6.27223e-31	4.11723e-23	-7.28222	0.615973	chr1	3471940	chr11	62201016	62323707
cg05405572	AHNAK	11.8216	6.31781e-31	4.14715e-23	9.35773	0.791576	chr16	79804837	chr11	62201016	62323707
cg23916460	CHST2	11.8212	6.35027e-31	4.16846e-23	8.8232	0.746389	chr16	28999450	chr3	142838173	142841800
cg13277298	NCR1	-11.821	6.3604e-31	4.17511e-23	-9.23575	0.781298	chr2	232396420	chr19	55417508	55427508
cg06061125	AHNAK	-11.8209	6.36821e-31	4.18024e-23	-8.36553	0.707689	chr1	203119731	chr11	62201016	62323707	C-reactive protein (CRP) levels
cg17757646	DUSP2	-11.8207	6.38519e-31	4.19138e-23	-10.2271	0.865185	chr7	106744094	chr2	96808905	96811179
cg04081220	DUSP2	11.8205	6.39431e-31	4.19736e-23	5.69119	0.481466	chr16	68321515	chr2	96808905	96811179
cg23190089	DUSP2	-11.8203	6.40823e-31	4.2065e-23	-11.6057	0.981838	chr11	2920209	chr2	96808905	96811179
cg12783132	AHNAK	11.82	6.43276e-31	4.22261e-23	8.69625	0.735724	chr12	54943700	chr11	62201016	62323707
cg24290756	NCR1	-11.82	6.43517e-31	4.22419e-23	-8.98644	0.760277	chr2	242811552	chr19	55417508	55427508
cg14151003	AHNAK	11.8193	6.47904e-31	4.25299e-23	6.79916	0.575257	chr16	3660485	chr11	62201016	62323707
cg24193254	DUSP2	11.8189	6.51174e-31	4.27445e-23	10.9343	0.925155	chr12	11966359	chr2	96808905	96811179
cg17747551	DUSP2	11.8186	6.52833e-31	4.28534e-23	9.42767	0.797695	chr5	174944792	chr2	96808905	96811179
cg08135541	AHNAK	-11.8183	6.55605e-31	4.30354e-23	-6.80227	0.575573	chr3	70856384	chr11	62201016	62323707
cg07492680	DUSP2	-11.818	6.57047e-31	4.313e-23	-8.62914	0.730166	chr1	156915620	chr2	96808905	96811179
cg26243277	SIK1	-11.8177	6.59282e-31	4.32767e-23	-11.7909	0.997727	chr12	57160673	chr21	44834395	44847008
cg17624661	DUSP2	-11.8176	6.60394e-31	4.33497e-23	-7.19277	0.60865	chr4	38531658	chr2	96808905	96811179
cg14562426	DUSP2	-11.8165	6.681e-31	4.38556e-23	-6.65362	0.563078	chr6	31867757	chr2	96808905	96811179
cg24673115	CHST2	-11.8164	6.69301e-31	4.39344e-23	-10.406	0.880641	chr14	24747323	chr3	142838173	142841800
cg11862110	AHNAK	-11.8161	6.71321e-31	4.4067e-23	-7.18404	0.607988	chr3	13579659	chr11	62201016	62323707
cg03190219	AHNAK	11.8158	6.73294e-31	4.41965e-23	3.85455	0.326219	chr7	25898688	chr11	62201016	62323707
cg22354132	CCL3	-11.8156	6.74974e-31	4.43068e-23	-9.59944	0.812439	chr1	55273637	chr17	34415602	34417515
cg13545520	CCL3	-11.8155	6.75563e-31	4.43455e-23	-14.205	1.20223	chr2	238939141	chr17	34415602	34417515
cg16436686	AHNAK	-11.8149	6.79852e-31	4.4627e-23	-8.83808	0.748044	chr1	186157568	chr11	62201016	62323707
cg23808535	NCR1	11.8149	6.80061e-31	4.46407e-23	9.89303	0.837335	chr21	44582905	chr19	55417508	55427508
cg07269670	DUSP2	11.8146	6.82256e-31	4.47848e-23	8.90812	0.753993	chr6	119077552	chr2	96808905	96811179
cg07983472	NCR1	11.8139	6.87695e-31	4.51419e-23	10.9859	0.929917	chr12	111214586	chr19	55417508	55427508
cg15240253	DUSP2	-11.8138	6.8846e-31	4.51921e-23	-7.59363	0.642778	chr14	93192682	chr2	96808905	96811179
cg14766620	NCR1	-11.8138	6.88581e-31	4.52e-23	-8.29613	0.702243	chr3	5018860	chr19	55417508	55427508
cg11999598	DUSP2	-11.8134	6.91394e-31	4.53846e-23	-6.27084	0.530825	chr20	60556230	chr2	96808905	96811179
cg16547186	CHST2	-11.8133	6.91858e-31	4.54151e-23	-9.9123	0.839078	chr16	57512988	chr3	142838173	142841800
cg20976607	AHNAK	-11.8131	6.93705e-31	4.55363e-23	-7.43582	0.629457	chr3	133555444	chr11	62201016	62323707
cg17318134	CHST2	-11.8129	6.9471e-31	4.56023e-23	-11.0774	0.937733	chr19	16556657	chr3	142838173	142841800
cg14410548	AHNAK	-11.8121	7.01179e-31	4.6027e-23	-8.76176	0.741762	chr12	111541563	chr11	62201016	62323707
cg17926647	AHNAK	11.8118	7.03368e-31	4.61706e-23	6.41203	0.542849	chr1	226910154	chr11	62201016	62323707
cg14084689	DUSP2	11.8115	7.06025e-31	4.6345e-23	11.2052	0.948669	chr4	7657708	chr2	96808905	96811179
cg18616114	DUSP2	-11.8115	7.06056e-31	4.63471e-23	-12.2645	1.03836	chr8	37016520	chr2	96808905	96811179
cg08282118	NCR1	11.8113	7.07252e-31	4.64256e-23	17.31	1.46555	chr17	38480483	chr19	55417508	55427508
cg13145583	NCR1	-11.8106	7.12875e-31	4.67947e-23	-11.131	0.942461	chr20	47345118	chr19	55417508	55427508
cg23209976	DUSP2	11.8105	7.13543e-31	4.68386e-23	9.54026	0.807779	chr5	138872772	chr2	96808905	96811179
cg12190768	NCR1	11.8104	7.14575e-31	4.69063e-23	16.4427	1.39222	chr4	100737691	chr19	55417508	55427508
cg26318926	CHST2	-11.8103	7.14699e-31	4.69144e-23	-16.404	1.38896	chr17	46289367	chr3	142838173	142841800
cg12683236	DUSP2	-11.8103	7.14976e-31	4.69326e-23	-10.2523	0.868082	chr17	14262826	chr2	96808905	96811179
cg20657709	CCL3	-11.8101	7.16173e-31	4.70112e-23	-8.77197	0.742749	chr2	28509570	chr17	34415602	34417515
cg17549100	DUSP2	11.8101	7.16629e-31	4.70411e-23	9.27521	0.785363	chr3	89163702	chr2	96808905	96811179
cg23279467	NCR1	-11.8101	7.16659e-31	4.70431e-23	-6.91197	0.58526	chr1	89777719	chr19	55417508	55427508
cg06184361	SIK1	-11.81	7.17529e-31	4.71002e-23	-12.2048	1.03343	chr1	226559034	chr21	44834395	44847008
cg09648933	AHNAK	11.8092	7.2362e-31	4.75e-23	4.85481	0.411104	chr17	62009835	chr11	62201016	62323707
cg06097537	AHNAK	-11.809	7.25092e-31	4.75966e-23	-8.20722	0.694996	chr6	126226312	chr11	62201016	62323707
cg06834427	NCR1	-11.809	7.25406e-31	4.76173e-23	-9.81812	0.831411	chr2	131552386	chr19	55417508	55427508
cg01372811	DUSP2	-11.8089	7.26092e-31	4.76623e-23	-9.29789	0.787364	chr16	85970529	chr2	96808905	96811179
cg17410825	SIK1	11.8087	7.2767e-31	4.77659e-23	9.65732	0.817815	chr5	76451461	chr21	44834395	44847008
cg09869279	AHNAK	11.8087	7.27797e-31	4.77742e-23	7.90102	0.669086	chr20	290737	chr11	62201016	62323707
cg13549474	CHST2	-11.8086	7.28223e-31	4.78022e-23	-6.69164	0.566675	chr5	95066422	chr3	142838173	142841800
cg04645070	DUSP2	-11.8081	7.32648e-31	4.80926e-23	-7.03845	0.596071	chr11	34393106	chr2	96808905	96811179
cg26707200	NCR1	-11.8079	7.3377e-31	4.81663e-23	-9.43348	0.798911	chr1	27953026	chr19	55417508	55427508
cg14948109	DUSP2	-11.8079	7.34272e-31	4.81992e-23	-9.22914	0.78161	chr3	49187829	chr2	96808905	96811179
cg26324506	DUSP2	-11.8078	7.34672e-31	4.82255e-23	-6.61476	0.560202	chr5	140009963	chr2	96808905	96811179
cg10264728	NCR1	11.8078	7.34672e-31	4.82255e-23	17.9307	1.51854	chr16	58894022	chr19	55417508	55427508
cg26120960	AHNAK	-11.8076	7.36047e-31	4.83157e-23	-8.08979	0.685132	chr3	47918946	chr11	62201016	62323707
cg13382516	DUSP2	-11.8076	7.36475e-31	4.83439e-23	-8.79701	0.74503	chr10	52336353	chr2	96808905	96811179
cg24065807	NCR1	11.807	7.41472e-31	4.86719e-23	10.8385	0.917972	chr14	22978729	chr19	55417508	55427508
cg06571552	CHST2	11.8069	7.41662e-31	4.86843e-23	11.1228	0.942059	chr13	100195258	chr3	142838173	142841800
cg01391631	AHNAK	-11.8068	7.42923e-31	4.87671e-23	-5.18423	0.439089	chr5	75477137	chr11	62201016	62323707
cg02322434	NCR1	11.8063	7.46623e-31	4.901e-23	8.95677	0.758641	chr14	99717302	chr19	55417508	55427508
cg20310870	AHNAK	-11.8063	7.46882e-31	4.9027e-23	-6.61488	0.560284	chr17	73310221	chr11	62201016	62323707
cg00270521	DUSP2	-11.8061	7.48497e-31	4.9133e-23	-12.6744	1.07354	chr1	228503273	chr2	96808905	96811179
cg02427939	AHNAK	-11.806	7.49656e-31	4.92091e-23	-7.36504	0.623841	chr14	92807630	chr11	62201016	62323707
cg20424211	NCR1	-11.8056	7.52364e-31	4.93868e-23	-13.7659	1.16605	chr3	194030734	chr19	55417508	55427508
cg01031999	DUSP2	-11.8051	7.56826e-31	4.96798e-23	-8.85151	0.749805	chr6	31941361	chr2	96808905	96811179
cg27588577	CHST2	-11.8051	7.57015e-31	4.96922e-23	-12.4105	1.05128	chr6	160449530	chr3	142838173	142841800
cg02758463	NCR1	-11.8048	7.59204e-31	4.98358e-23	-15.5393	1.31636	chr16	89982122	chr19	55417508	55427508
cg24095374	NCR1	11.8044	7.62844e-31	5.00748e-23	16.006	1.35594	chr5	176799366	chr19	55417508	55427508
cg04635482	AHNAK	-11.8043	7.63418e-31	5.01125e-23	-7.42282	0.628824	chr8	121045979	chr11	62201016	62323707
cg10511758	DUSP2	-11.8041	7.65084e-31	5.02218e-23	-10.2063	0.864643	chr4	2817055	chr2	96808905	96811179
cg06706159	DUSP2	-11.8038	7.67525e-31	5.0382e-23	-5.38212	0.455965	chr19	18260350	chr2	96808905	96811179	Gestational age, Smoking, Tissue, Age, fasting glucose, Aging, age, sex, age*sex, gestational age, GNLY protein levels (SeqId = 3195-50), SOD3 protein levels (SeqId = 5660-51), Prevalent Prostate Cancer (Self-report)
cg17733100	DUSP2	11.8034	7.70487e-31	5.05765e-23	10.1794	0.862405	chr1	200860363	chr2	96808905	96811179
cg05285051	NCR1	11.8033	7.7174e-31	5.06587e-23	10.6443	0.901803	chr14	23015364	chr19	55417508	55427508
cg02106534	NCR1	-11.8031	7.73046e-31	5.07445e-23	-11.092	0.939748	chr16	4561545	chr19	55417508	55427508
cg26932830	NCR1	-11.8025	7.78205e-31	5.10831e-23	-12.151	1.02952	chr16	53479505	chr19	55417508	55427508
cg02710015	DUSP2	11.8024	7.79707e-31	5.11817e-23	4.15824	0.352323	chr12	55362424	chr2	96808905	96811179
cg10919441	DUSP2	-11.8021	7.8223e-31	5.13473e-23	-8.98476	0.761288	chr21	44143035	chr2	96808905	96811179
cg03377982	AHNAK	11.8019	7.83608e-31	5.14378e-23	8.82413	0.747688	chr15	68174974	chr11	62201016	62323707
cg26664457	CHST2	-11.8002	7.97978e-31	5.2381e-23	-9.22428	0.781704	chr17	47394423	chr3	142838173	142841800
cg21724329	DUSP2	-11.8001	7.99457e-31	5.24781e-23	-8.24144	0.698424	chr1	228086368	chr2	96808905	96811179
cg14633329	DUSP2	-11.7998	8.01283e-31	5.2598e-23	-9.13318	0.774008	chr9	139640053	chr2	96808905	96811179
cg16389705	NCR1	-11.7997	8.02144e-31	5.26545e-23	-6.79009	0.575443	chr5	139051131	chr19	55417508	55427508
cg06228763	DUSP2	-11.7993	8.05822e-31	5.2896e-23	-8.091	0.685717	chr7	1773169	chr2	96808905	96811179
cg12339752	AHNAK	-11.7992	8.07105e-31	5.29802e-23	-7.65522	0.648793	chr3	189559609	chr11	62201016	62323707
cg20547131	AHNAK	-11.7991	8.08064e-31	5.30431e-23	-8.1634	0.691868	chr14	101531510	chr11	62201016	62323707
cg04560229	DUSP2	-11.7983	8.14797e-31	5.34851e-23	-8.57389	0.726705	chr20	50098437	chr2	96808905	96811179
cg07123481	CHST2	-11.7982	8.15841e-31	5.35536e-23	-13.429	1.13822	chr1	1101431	chr3	142838173	142841800
cg09398502	NCR1	-11.7981	8.16291e-31	5.35831e-23	-9.39591	0.796389	chr8	142099735	chr19	55417508	55427508
cg10059959	DUSP2	11.7975	8.21715e-31	5.39392e-23	11.8124	1.00126	chr9	37035381	chr2	96808905	96811179
cg01943221	NCR1	11.7974	8.22609e-31	5.39979e-23	9.23979	0.783203	chr1	9776133	chr19	55417508	55427508
cg04951962	SIK1	-11.7969	8.27492e-31	5.43184e-23	-11.1637	0.946326	chr1	167726178	chr21	44834395	44847008
cg26794999	AHNAK	11.7967	8.2879e-31	5.44036e-23	4.95955	0.420417	chr3	11624030	chr11	62201016	62323707
cg02167476	NCR1	-11.7961	8.34818e-31	5.47993e-23	-10.4977	0.889932	chr9	131667728	chr19	55417508	55427508
cg18204358	SIK1	-11.7958	8.37611e-31	5.49826e-23	-10.6952	0.906695	chr20	49158246	chr21	44834395	44847008
cg02844810	DUSP2	-11.7953	8.42079e-31	5.5276e-23	-10.563	0.89553	chr1	208345500	chr2	96808905	96811179
cg18130370	DUSP2	-11.7948	8.46131e-31	5.55419e-23	-7.93566	0.672808	chr22	37270153	chr2	96808905	96811179
cg01025676	DUSP2	11.7948	8.46655e-31	5.55763e-23	10.6525	0.90315	chr11	103768086	chr2	96808905	96811179
cg01302410	DUSP2	11.7946	8.4871e-31	5.57112e-23	7.14728	0.605981	chr14	74100891	chr2	96808905	96811179
cg02851133	DUSP2	-11.7944	8.50314e-31	5.58165e-23	-10.748	0.911283	chr1	156494351	chr2	96808905	96811179
cg15209998	NCR1	-11.7939	8.5478e-31	5.61097e-23	-11.9982	1.01732	chr17	29837057	chr19	55417508	55427508
cg00038446	TNFAIP3	-11.7935	8.58411e-31	5.6348e-23	-7.21093	0.611431	chr1	172635668	chr6	138188351	138204449
cg11317358	NCR1	-11.7928	8.64775e-31	5.67657e-23	-13.5746	1.15109	chr4	2275231	chr19	55417508	55427508
cg13719443	CCL3	11.7928	8.65012e-31	5.67813e-23	9.49126	0.804834	chr6	35700382	chr17	34415602	34417515
cg04789403	AHNAK	-11.7925	8.68168e-31	5.69885e-23	-5.19662	0.440672	chr15	80271218	chr11	62201016	62323707
cg16688050	CHST2	-11.7924	8.68588e-31	5.7016e-23	-11.1718	0.94737	chr14	22961256	chr3	142838173	142841800
cg10613387	AHNAK	-11.7924	8.6861e-31	5.70175e-23	-11.5131	0.976316	chr8	37738443	chr11	62201016	62323707
cg08077981	SIK1	11.7915	8.77664e-31	5.76118e-23	14.1529	1.20026	chr12	109026956	chr21	44834395	44847008
cg21993298	NCR1	-11.7913	8.79012e-31	5.77003e-23	-13.5345	1.14783	chr3	11609685	chr19	55417508	55427508
cg18396675	DUSP2	-11.7912	8.80099e-31	5.77717e-23	-10.3858	0.880807	chr17	56605391	chr2	96808905	96811179
cg22801561	DUSP2	11.791	8.81902e-31	5.789e-23	9.17616	0.778231	chr17	55562964	chr2	96808905	96811179
cg08633893	KLF6	11.7908	8.84374e-31	5.80523e-23	2.64004	0.223907	chr13	100068932	chr10	3818188	3827473
cg05408837	NCR1	-11.7908	8.84648e-31	5.80703e-23	-6.79525	0.57632	chr5	176766680	chr19	55417508	55427508
cg02434267	NCR1	11.79	8.92038e-31	5.85553e-23	9.89617	0.83937	chr22	50631390	chr19	55417508	55427508
cg14026109	NCR1	-11.7899	8.92721e-31	5.86002e-23	-15.4153	1.3075	chr6	109775014	chr19	55417508	55427508
cg02042712	CCL3	-11.7899	8.93328e-31	5.864e-23	-10.8846	0.92322	chr16	57702239	chr17	34415602	34417515
cg06184361	PIK3R1	11.7899	8.93442e-31	5.86475e-23	5.9779	0.507038	chr1	226559034	chr5	67511548	67597649
cg14564351	CHST2	-11.7892	8.99758e-31	5.90621e-23	-7.82101	0.663405	chr6	135644405	chr3	142838173	142841800
cg00612466	SIK1	11.7891	9.00821e-31	5.91319e-23	8.74751	0.742	chr14	99654438	chr21	44834395	44847008
cg13887578	SIK1	11.789	9.01854e-31	5.91997e-23	11.6783	0.990612	chr14	22987657	chr21	44834395	44847008
cg27209881	NCR1	11.789	9.02029e-31	5.92112e-23	11.8181	1.00247	chr2	158309911	chr19	55417508	55427508
cg06899549	DUSP2	-11.7889	9.03133e-31	5.92837e-23	-11.4222	0.968894	chr5	34045339	chr2	96808905	96811179
cg19996254	NCR1	11.7886	9.05985e-31	5.94709e-23	8.06362	0.68402	chr10	116259620	chr19	55417508	55427508
cg21254939	AHNAK	11.788	9.11162e-31	5.98107e-23	7.74821	0.657294	chr4	7657303	chr11	62201016	62323707
cg04089434	CHST2	-11.788	9.12108e-31	5.98728e-23	-14.6528	1.24303	chr10	94516971	chr3	142838173	142841800
cg00760938	SIK1	-11.788	9.12125e-31	5.98739e-23	-12.4766	1.05842	chr2	217357159	chr21	44834395	44847008
cg24908346	DUSP2	11.7872	9.20037e-31	6.03933e-23	9.75251	0.827385	chr22	40346570	chr2	96808905	96811179
cg08867705	CCL3	-11.7869	9.22351e-31	6.05451e-23	-9.72843	0.825357	chr1	42147810	chr17	34415602	34417515
cg08399904	DUSP2	-11.7867	9.24272e-31	6.06713e-23	-9.88236	0.83843	chr15	45413336	chr2	96808905	96811179
cg13282929	DUSP2	11.7865	9.2616e-31	6.07952e-23	6.95675	0.590228	chr20	4954404	chr2	96808905	96811179
cg08292164	NCR1	-11.7861	9.30957e-31	6.11101e-23	-10.0746	0.854789	chr11	43711049	chr19	55417508	55427508
cg03371758	AHNAK	11.786	9.31584e-31	6.11513e-23	12.3039	1.04394	chr2	219181427	chr11	62201016	62323707
cg14918582	CHST2	-11.7859	9.3299e-31	6.12436e-23	-7.83315	0.664622	chr18	74733124	chr3	142838173	142841800
cg27398117	DUSP2	-11.7853	9.38411e-31	6.15994e-23	-8.05698	0.683644	chr5	56612736	chr2	96808905	96811179
cg13505359	NCR1	-11.7852	9.39843e-31	6.16934e-23	-9.91939	0.841682	chr8	8159502	chr19	55417508	55427508
cg00696983	DUSP2	-11.7851	9.40811e-31	6.17569e-23	-11.0683	0.939175	chr15	68643664	chr2	96808905	96811179
cg13055252	AHNAK	-11.7851	9.41136e-31	6.17783e-23	-8.58227	0.728232	chr16	85186068	chr11	62201016	62323707
cg16437202	CHST2	11.7851	9.41164e-31	6.17801e-23	10.2196	0.867164	chr16	12630008	chr3	142838173	142841800
cg20967681	DUSP2	11.7849	9.42466e-31	6.18656e-23	9.30297	0.789395	chr10	116259758	chr2	96808905	96811179
cg18320160	DUSP2	11.7847	9.44683e-31	6.20111e-23	7.18668	0.60983	chr12	53591607	chr2	96808905	96811179
cg26441817	NCR1	11.7847	9.45163e-31	6.20426e-23	8.9723	0.761353	chr15	31495225	chr19	55417508	55427508
cg06665075	AHNAK	-11.7847	9.4539e-31	6.20575e-23	-7.11006	0.603332	chr14	100895393	chr11	62201016	62323707
cg20236803	DUSP2	11.784	9.51815e-31	6.24792e-23	9.7273	0.825464	chr5	138587908	chr2	96808905	96811179
cg18297196	AHNAK	11.784	9.52331e-31	6.25131e-23	4.23095	0.359043	chr6	41168941	chr11	62201016	62323707
cg27583604	DUSP2	11.784	9.52447e-31	6.25207e-23	10.199	0.865499	chr1	45267345	chr2	96808905	96811179
cg03382805	SIK1	-11.783	9.63134e-31	6.32223e-23	-10.0523	0.853119	chr22	23905582	chr21	44834395	44847008
cg05796340	DUSP2	-11.7825	9.68372e-31	6.35661e-23	-16.4015	1.39203	chr14	35755616	chr2	96808905	96811179
cg08306303	CHST2	-11.7822	9.71489e-31	6.37707e-23	-11.6334	0.987371	chr11	119567761	chr3	142838173	142841800
cg13652798	CHST2	-11.7822	9.71516e-31	6.37724e-23	-8.95912	0.760397	chr7	102084084	chr3	142838173	142841800
cg26111757	DUSP2	-11.782	9.72846e-31	6.38598e-23	-10.2177	0.867225	chr20	31642120	chr2	96808905	96811179
cg27545286	AHNAK	-11.782	9.73519e-31	6.3904e-23	-7.42019	0.629792	chr12	90275209	chr11	62201016	62323707
cg14860676	DUSP2	-11.7816	9.778e-31	6.4185e-23	-9.28147	0.787796	chr20	48393157	chr2	96808905	96811179
cg12335214	DUSP2	-11.781	9.84165e-31	6.46028e-23	-6.32528	0.536906	chr4	39661877	chr2	96808905	96811179
cg11465213	DUSP2	11.781	9.84196e-31	6.46048e-23	10.719	0.909861	chr15	90880158	chr2	96808905	96811179
cg26999041	CCL3	-11.7795	9.99957e-31	6.56394e-23	-11.8792	1.00846	chr16	20881407	chr17	34415602	34417515
cg16885557	DUSP2	-11.7794	1.00095e-30	6.57047e-23	-10.7053	0.908812	chr10	48601822	chr2	96808905	96811179
cg04877165	AHNAK	11.7793	1.00199e-30	6.57725e-23	6.70216	0.568977	chr2	174096031	chr11	62201016	62323707
cg19119071	AHNAK	11.7791	1.00421e-30	6.59185e-23	4.62806	0.392904	chr6	83904067	chr11	62201016	62323707
cg01022219	CHST2	-11.7789	1.00686e-30	6.60923e-23	-7.71005	0.654566	chr18	13641735	chr3	142838173	142841800
cg13840360	AHNAK	11.7784	1.01167e-30	6.64084e-23	7.15307	0.607302	chr2	217340087	chr11	62201016	62323707
cg13587802	DUSP2	-11.7784	1.012e-30	6.64296e-23	-8.532	0.724377	chr12	122712381	chr2	96808905	96811179	Tissue, age, atopy
cg03219362	AHNAK	-11.7776	1.0207e-30	6.70013e-23	-6.77592	0.575322	chr1	212865360	chr11	62201016	62323707
cg27477043	DUSP2	11.7776	1.02105e-30	6.70239e-23	11.4845	0.975112	chr6	30655706	chr2	96808905	96811179
cg11888191	AHNAK	-11.7774	1.02311e-30	6.71591e-23	-5.32347	0.452007	chr2	174889060	chr11	62201016	62323707
cg03324175	SIK1	-11.7772	1.02585e-30	6.73388e-23	-11.62	0.986656	chr11	61124464	chr21	44834395	44847008
cg04656481	DUSP2	-11.7769	1.02898e-30	6.75445e-23	-8.14195	0.69135	chr1	160696094	chr2	96808905	96811179
cg24231380	AHNAK	-11.7768	1.0293e-30	6.75657e-23	-4.76537	0.404639	chr2	242813914	chr11	62201016	62323707
cg14667273	AHNAK	11.7768	1.02939e-30	6.75714e-23	10.6841	0.907214	chr1	1369934	chr11	62201016	62323707
cg03699103	NCR1	-11.7763	1.03518e-30	6.79516e-23	-9.69329	0.823117	chr5	32241222	chr19	55417508	55427508
cg21178236	TNFAIP3	-11.7759	1.03953e-30	6.82372e-23	-5.71829	0.485591	chr1	27953763	chr6	138188351	138204449
cg03926702	SIK1	-11.7757	1.04228e-30	6.84175e-23	-13.0468	1.10795	chr1	16156523	chr21	44834395	44847008
cg10548978	NCR1	-11.7753	1.0468e-30	6.87144e-23	-12.2175	1.03756	chr10	72545053	chr19	55417508	55427508
cg02154558	DUSP2	11.7749	1.05121e-30	6.90039e-23	7.82653	0.664678	chr7	4774032	chr2	96808905	96811179
cg03209043	NCR1	-11.7748	1.05285e-30	6.91115e-23	-6.93226	0.588739	chr2	145217529	chr19	55417508	55427508
cg00002080	DUSP2	-11.7747	1.05377e-30	6.91715e-23	-8.08724	0.686832	chr21	30390417	chr2	96808905	96811179
cg09463948	DUSP2	11.7738	1.06408e-30	6.98484e-23	8.76604	0.744539	chr9	132604101	chr2	96808905	96811179
cg08730282	AHNAK	11.7734	1.06861e-30	7.01462e-23	3.95092	0.33558	chr2	96922414	chr11	62201016	62323707	GZMA protein levels (SeqId = 3440-7), GZMK protein levels (SeqId = 9545-156), Incident Type 2 Diabetes, Incident COPD, C-reactive protein (CRP) levels
cg14856996	DUSP2	11.7729	1.07387e-30	7.04909e-23	9.10989	0.773798	chr1	158624661	chr2	96808905	96811179
cg12366064	DUSP2	-11.7724	1.08079e-30	7.09455e-23	-11.6235	0.987351	chr5	55891400	chr2	96808905	96811179
cg07701833	AHNAK	-11.7722	1.08207e-30	7.10298e-23	-6.88494	0.584845	chr15	75335463	chr11	62201016	62323707
cg14284211	SIK1	11.7721	1.08376e-30	7.11402e-23	11.5805	0.983722	chr6	35570224	chr21	44834395	44847008
cg15167335	SIK1	-11.7718	1.08788e-30	7.14106e-23	-11.4284	0.97083	chr2	61206565	chr21	44834395	44847008
cg21617516	DUSP2	11.7717	1.08843e-30	7.14473e-23	8.11599	0.689449	chr1	223936838	chr2	96808905	96811179
cg24806646	CCL3	-11.7714	1.09257e-30	7.17186e-23	-10.3895	0.882611	chr7	43682670	chr17	34415602	34417515
cg26280287	AHNAK	-11.7713	1.09321e-30	7.17607e-23	-7.66496	0.651156	chr14	101134256	chr11	62201016	62323707
cg25724895	CCL3	-11.7709	1.09794e-30	7.20709e-23	-11.0221	0.936385	chr20	58630390	chr17	34415602	34417515
cg05015949	DUSP2	-11.7707	1.10024e-30	7.2222e-23	-9.02699	0.766902	chr16	23710605	chr2	96808905	96811179
cg26478215	NCR1	-11.7707	1.10097e-30	7.22703e-23	-16.2705	1.38229	chr20	4146747	chr19	55417508	55427508
cg05514299	DUSP2	-11.7703	1.10513e-30	7.25434e-23	-9.51492	0.808383	chr17	74868670	chr2	96808905	96811179
cg26675329	NCR1	-11.7698	1.11125e-30	7.29448e-23	-11.7397	0.997439	chr2	103033753	chr19	55417508	55427508
cg24671734	DUSP2	-11.7697	1.1125e-30	7.30273e-23	-9.33812	0.793404	chr12	107909364	chr2	96808905	96811179
cg05943802	AHNAK	11.7696	1.1135e-30	7.30927e-23	4.79344	0.407272	chr12	54943915	chr11	62201016	62323707
cg13632064	NCR1	-11.7695	1.11437e-30	7.31499e-23	-11.5026	0.977321	chr10	135204468	chr19	55417508	55427508
cg04598035	DUSP2	-11.7693	1.11746e-30	7.33528e-23	-11.7752	1.0005	chr6	137416146	chr2	96808905	96811179
cg17483598	NCR1	-11.7692	1.11795e-30	7.33846e-23	-9.68115	0.82258	chr12	10538268	chr19	55417508	55427508
cg15812586	AHNAK	-11.7692	1.11908e-30	7.3459e-23	-6.05254	0.514272	chr7	139953117	chr11	62201016	62323707
cg04491808	AHNAK	-11.7684	1.1289e-30	7.41034e-23	-7.89405	0.670786	chr1	94585452	chr11	62201016	62323707
cg19181419	AHNAK	11.7682	1.13073e-30	7.42235e-23	6.98723	0.593738	chr5	133414158	chr11	62201016	62323707
cg14670681	AHNAK	-11.768	1.13277e-30	7.43576e-23	-8.6528	0.73528	chr3	46233442	chr11	62201016	62323707
cg03407907	AHNAK	11.7677	1.13679e-30	7.46212e-23	8.38336	0.712404	chr1	36789842	chr11	62201016	62323707
cg08495005	SIK1	-11.7676	1.13787e-30	7.46923e-23	-11.5521	0.981683	chr1	19265001	chr21	44834395	44847008
cg08921637	SIK1	-11.7674	1.14083e-30	7.48867e-23	-11.2702	0.957751	chr17	1674823	chr21	44834395	44847008
cg07590102	DUSP2	-11.7674	1.14104e-30	7.49006e-23	-5.79792	0.492712	chrX	18460454	chr2	96808905	96811179
cg07394161	CHST2	-11.7668	1.14815e-30	7.53671e-23	-14.398	1.22362	chr18	11179065	chr3	142838173	142841800
cg22589728	AHNAK	11.7667	1.14946e-30	7.54532e-23	5.65131	0.480281	chr3	71439885	chr11	62201016	62323707
cg22108563	AHNAK	11.7664	1.15362e-30	7.57265e-23	6.56929	0.558311	chr5	176936877	chr11	62201016	62323707
cg08961454	CCL3	-11.7662	1.15516e-30	7.58276e-23	-9.9323	0.844135	chr8	117243882	chr17	34415602	34417515
cg06016493	DUSP2	-11.7662	1.15554e-30	7.5852e-23	-9.66813	0.821686	chr16	29678632	chr2	96808905	96811179
cg11887844	AHNAK	-11.7659	1.15883e-30	7.60681e-23	-7.28882	0.619484	chr15	32392710	chr11	62201016	62323707
cg03272903	CCL3	-11.7655	1.16385e-30	7.6398e-23	-7.29303	0.619863	chr8	128683224	chr17	34415602	34417515
cg21545859	DUSP2	-11.7655	1.16401e-30	7.64085e-23	-8.95162	0.760835	chr3	5068037	chr2	96808905	96811179
cg19568206	CHST2	-11.765	1.17039e-30	7.68269e-23	-8.01614	0.681353	chr14	36325250	chr3	142838173	142841800
cg12067421	NCR1	11.7649	1.17207e-30	7.69374e-23	9.7625	0.829799	chr1	203246482	chr19	55417508	55427508	Gestational age, Alcohol consumption per day, Primary Sjogrens syndrome, Tissue, Alcohol consumption, age, Incident Osteoarthritis, Incident Type 2 Diabetes, Incident COPD, C-reactive protein (CRP) levels
cg19831360	DUSP2	11.7648	1.17275e-30	7.69821e-23	8.74881	0.74364	chr3	15380690	chr2	96808905	96811179
cg24353851	NCR1	-11.7635	1.19038e-30	7.81393e-23	-14.8189	1.25974	chr22	29705464	chr19	55417508	55427508
cg22849677	DUSP2	11.7634	1.19108e-30	7.81848e-23	7.90038	0.671606	chr1	226874745	chr2	96808905	96811179
cg16486593	AHNAK	-11.7634	1.19179e-30	7.82318e-23	-7.39474	0.628625	chr9	117420411	chr11	62201016	62323707
cg05169722	NCR1	-11.7632	1.19376e-30	7.83611e-23	-14.6109	1.24209	chr1	22063666	chr19	55417508	55427508
cg26394055	CHST2	-11.7631	1.19552e-30	7.84766e-23	-7.03783	0.598299	chr1	161184921	chr3	142838173	142841800
cg21321012	DUSP2	-11.763	1.19614e-30	7.8517e-23	-11.507	0.978238	chr8	103506841	chr2	96808905	96811179
cg05916539	AHNAK	-11.7629	1.19781e-30	7.86271e-23	-9.6404	0.81956	chr20	34763531	chr11	62201016	62323707
cg06393679	NCR1	-11.7625	1.20369e-30	7.90126e-23	-14.151	1.20307	chr7	7140086	chr19	55417508	55427508
cg14061359	DUSP2	-11.762	1.20924e-30	7.93774e-23	-10.3014	0.875818	chr1	55273925	chr2	96808905	96811179
cg05161803	AHNAK	-11.762	1.20959e-30	7.94e-23	-7.72449	0.656733	chr6	12393258	chr11	62201016	62323707
cg00100361	AHNAK	-11.7617	1.2131e-30	7.96304e-23	-5.3422	0.454202	chr12	110752302	chr11	62201016	62323707
cg22357405	NCR1	-11.7613	1.21875e-30	8.00014e-23	-11.2985	0.960654	chr17	9317964	chr19	55417508	55427508
cg25237333	AHNAK	-11.7609	1.22411e-30	8.03536e-23	-4.85618	0.412909	chr6	17993827	chr11	62201016	62323707
cg05515645	NCR1	-11.7609	1.22467e-30	8.039e-23	-7.75186	0.659123	chr15	70444490	chr19	55417508	55427508
cg10443237	AHNAK	-11.7608	1.22539e-30	8.04375e-23	-8.18263	0.695754	chr1	42621342	chr11	62201016	62323707
cg01533250	NCR1	-11.7607	1.22689e-30	8.05361e-23	-16.1827	1.376	chr7	51434029	chr19	55417508	55427508
cg00040592	AHNAK	-11.7605	1.22912e-30	8.06821e-23	-8.31883	0.707352	chr5	145317425	chr11	62201016	62323707
cg22661234	AHNAK	-11.7605	1.2294e-30	8.07005e-23	-7.69854	0.65461	chr18	9831955	chr11	62201016	62323707
cg09082287	AHNAK	11.7595	1.24225e-30	8.15437e-23	4.61062	0.392075	chr1	65730494	chr11	62201016	62323707
cg24405951	AHNAK	-11.7595	1.2429e-30	8.15866e-23	-6.44709	0.548245	chr1	19337477	chr11	62201016	62323707
cg24704554	NCR1	-11.7594	1.24465e-30	8.17015e-23	-11.7997	1.00343	chr12	26926509	chr19	55417508	55427508
cg00075331	NCR1	-11.7591	1.24857e-30	8.19592e-23	-10.8158	0.919783	chr3	188271393	chr19	55417508	55427508
cg05858055	AHNAK	11.7587	1.25312e-30	8.22576e-23	6.9491	0.590972	chr2	158731630	chr11	62201016	62323707
cg27383859	SIK1	-11.7585	1.25686e-30	8.25031e-23	-13.7323	1.16787	chr3	122830175	chr21	44834395	44847008
cg01736956	AHNAK	-11.7583	1.25864e-30	8.26197e-23	-6.81688	0.579748	chr13	34184729	chr11	62201016	62323707
cg20659547	DUSP2	-11.7583	1.25885e-30	8.26337e-23	-6.14821	0.522881	chr10	72626485	chr2	96808905	96811179
cg13339632	NCR1	-11.7581	1.26201e-30	8.28413e-23	-7.11126	0.604797	chr5	179453569	chr19	55417508	55427508
cg19360064	DUSP2	-11.7579	1.26457e-30	8.30095e-23	-7.46072	0.634528	chr16	70462214	chr2	96808905	96811179
cg01909818	NCR1	-11.7578	1.26541e-30	8.30643e-23	-13.9476	1.18624	chr16	85137661	chr19	55417508	55427508
cg17542742	AHNAK	-11.7576	1.26852e-30	8.32686e-23	-7.66528	0.651942	chr1	226788200	chr11	62201016	62323707
cg16360432	AHNAK	-11.757	1.27761e-30	8.38654e-23	-9.8477	0.837606	chr7	142583555	chr11	62201016	62323707
cg13409077	SIK1	-11.7568	1.2798e-30	8.40091e-23	-12.2414	1.04122	chr9	35618528	chr21	44834395	44847008
cg15410236	SIK1	-11.7568	1.28049e-30	8.40539e-23	-11.2381	0.955881	chr19	948452	chr21	44834395	44847008
cg20250397	AHNAK	-11.7566	1.28221e-30	8.41672e-23	-6.92033	0.588632	chr14	92807379	chr11	62201016	62323707
cg14948109	AHNAK	-11.7565	1.28439e-30	8.43104e-23	-7.68631	0.653793	chr3	49187829	chr11	62201016	62323707
cg11198334	NCR1	-11.7563	1.28702e-30	8.44832e-23	-10.2901	0.875288	chr14	75040680	chr19	55417508	55427508
cg26596946	NCR1	-11.7555	1.29756e-30	8.51746e-23	-8.1976	0.697339	chr2	28629870	chr19	55417508	55427508
cg03488422	CHST2	-11.7551	1.30414e-30	8.56066e-23	-18.0839	1.53839	chr2	198027349	chr3	142838173	142841800
cg18176633	AHNAK	-11.7547	1.30905e-30	8.59288e-23	-7.9108	0.672988	chr19	50508844	chr11	62201016	62323707
cg07225017	DUSP2	-11.7541	1.3181e-30	8.65228e-23	-7.21411	0.613753	chr17	74913153	chr2	96808905	96811179
cg02622874	AHNAK	11.754	1.31991e-30	8.66417e-23	5.4065	0.459973	chr4	71836756	chr11	62201016	62323707
cg26881318	AHNAK	-11.7539	1.32018e-30	8.66598e-23	-7.0135	0.596693	chr13	95719669	chr11	62201016	62323707
cg00460916	AHNAK	-11.7539	1.32074e-30	8.66961e-23	-5.22801	0.444789	chr17	3698239	chr11	62201016	62323707
cg05789420	DUSP2	-11.7539	1.32116e-30	8.67238e-23	-12.0911	1.02869	chr18	74644235	chr2	96808905	96811179
cg09591830	AHNAK	-11.7539	1.32145e-30	8.67431e-23	-7.78496	0.662332	chr2	74975236	chr11	62201016	62323707
cg16468350	DUSP2	-11.7538	1.32227e-30	8.67967e-23	-15.6293	1.32972	chr22	40525251	chr2	96808905	96811179
cg14364151	AHNAK	11.7538	1.32291e-30	8.68387e-23	5.72595	0.487159	chr14	50991703	chr11	62201016	62323707
cg08771528	AHNAK	-11.7537	1.32391e-30	8.69046e-23	-8.83709	0.751857	chr1	109133234	chr11	62201016	62323707
cg08639389	DUSP2	11.7536	1.32481e-30	8.69637e-23	9.01532	0.767024	chr4	26995889	chr2	96808905	96811179
cg12092579	DUSP2	-11.7535	1.32651e-30	8.70751e-23	-8.73327	0.743035	chr1	178380975	chr2	96808905	96811179
cg09278623	CHST2	-11.7535	1.32709e-30	8.71128e-23	-12.5788	1.07022	chr7	115892473	chr3	142838173	142841800
cg10630015	CCL3	11.7529	1.33471e-30	8.76131e-23	7.95282	0.676667	chr6	403897	chr17	34415602	34417515
cg05940122	NCR1	11.7528	1.33641e-30	8.77249e-23	7.63027	0.649229	chr2	231770489	chr19	55417508	55427508
cg26441038	CCL3	11.7528	1.33708e-30	8.77691e-23	9.48741	0.807249	chr5	169739831	chr17	34415602	34417515
cg26358483	DUSP2	-11.7526	1.34035e-30	8.79838e-23	-7.80985	0.664523	chr22	42674091	chr2	96808905	96811179
cg25064552	CHST2	11.7521	1.34632e-30	8.83757e-23	6.75481	0.574773	chr1	153938859	chr3	142838173	142841800
cg14889653	CHST2	-11.7521	1.34676e-30	8.84043e-23	-8.58206	0.730257	chr11	1297250	chr3	142838173	142841800
cg02358653	AHNAK	-11.7519	1.34995e-30	8.86139e-23	-7.26	0.617773	chr2	136632610	chr11	62201016	62323707
cg00275372	DUSP2	-11.7511	1.3623e-30	8.94244e-23	-5.37154	0.457112	chr10	33249085	chr2	96808905	96811179
cg09947542	AHNAK	-11.75	1.37792e-30	9.04499e-23	-8.26703	0.703576	chr1	158085438	chr11	62201016	62323707
cg26163153	NCR1	11.7499	1.37952e-30	9.05548e-23	9.89127	0.841817	chr4	40197912	chr19	55417508	55427508
cg14770958	AHNAK	11.7499	1.37965e-30	9.05632e-23	6.95985	0.592333	chr3	111717793	chr11	62201016	62323707
cg06023006	NCR1	11.7495	1.38481e-30	9.09021e-23	8.87968	0.755747	chr1	111186688	chr19	55417508	55427508
cg22707529	AHNAK	11.7488	1.39543e-30	9.15992e-23	4.87339	0.414797	chr6	143999715	chr11	62201016	62323707
cg01891738	SIK1	-11.7487	1.39699e-30	9.17013e-23	-9.04618	0.76997	chr1	27961772	chr21	44834395	44847008
cg20515015	DUSP2	11.7486	1.39886e-30	9.18243e-23	10.8237	0.921275	chr7	157111246	chr2	96808905	96811179
cg26024874	DUSP2	11.7485	1.40041e-30	9.19263e-23	7.75039	0.659691	chr18	54541128	chr2	96808905	96811179
cg24716039	DUSP2	11.7482	1.40463e-30	9.22033e-23	10.2139	0.869398	chr17	47898741	chr2	96808905	96811179
cg11210357	NCR1	11.7479	1.40936e-30	9.25135e-23	10.1265	0.861986	chr8	144543951	chr19	55417508	55427508
cg07425597	AHNAK	-11.7477	1.41299e-30	9.2752e-23	-8.13095	0.692132	chr17	43503567	chr11	62201016	62323707
cg20654300	DUSP2	11.7475	1.4162e-30	9.29622e-23	13.1683	1.12094	chr12	4227390	chr2	96808905	96811179
cg05495804	DUSP2	-11.747	1.42339e-30	9.34344e-23	-8.55199	0.728014	chr4	154451356	chr2	96808905	96811179
cg25267982	DUSP2	-11.7468	1.42651e-30	9.36396e-23	-8.37298	0.712787	chr17	72711509	chr2	96808905	96811179
cg14088532	DUSP2	-11.7467	1.4281e-30	9.37439e-23	-8.6709	0.738156	chr9	97991725	chr2	96808905	96811179
cg10878966	CCL3	-11.746	1.43935e-30	9.4482e-23	-21.4318	1.8246	chr21	47813443	chr17	34415602	34417515
cg13829952	DUSP2	-11.7459	1.43997e-30	9.4523e-23	-6.97351	0.593695	chr4	84045379	chr2	96808905	96811179
cg03754418	NCR1	11.7457	1.44387e-30	9.47786e-23	9.30208	0.791956	chr2	204596881	chr19	55417508	55427508
cg05262463	DUSP2	11.7455	1.44654e-30	9.49543e-23	9.57701	0.815375	chr19	50056081	chr2	96808905	96811179
cg22236626	CCL3	11.7453	1.44987e-30	9.51727e-23	15.7717	1.34281	chr1	212606819	chr17	34415602	34417515
cg09838062	AHNAK	-11.7448	1.45728e-30	9.56594e-23	-7.48321	0.637149	chr3	185407926	chr11	62201016	62323707
cg20079753	AHNAK	-11.7446	1.46068e-30	9.58822e-23	-9.96443	0.848425	chr17	44985992	chr11	62201016	62323707
cg17972995	SIK1	-11.7446	1.46165e-30	9.59459e-23	-12.2017	1.03892	chr6	45655391	chr21	44834395	44847008
cg16381605	CHST2	-11.7445	1.46322e-30	9.60489e-23	-8.70993	0.741619	chr22	47338605	chr3	142838173	142841800
cg18957028	AHNAK	-11.7444	1.46409e-30	9.61058e-23	-7.64994	0.651368	chr9	116972431	chr11	62201016	62323707
cg01449715	CHST2	-11.7442	1.46768e-30	9.63419e-23	-10.1709	0.866041	chr13	51491406	chr3	142838173	142841800
cg23411013	DUSP2	-11.744	1.47027e-30	9.65116e-23	-7.10243	0.604769	chr15	60868149	chr2	96808905	96811179
cg06108549	NCR1	-11.7439	1.47163e-30	9.66009e-23	-12.036	1.02487	chr3	15382789	chr19	55417508	55427508
cg18038155	AHNAK	-11.743	1.48709e-30	9.7616e-23	-5.28892	0.45039	chr8	104248436	chr11	62201016	62323707
cg18506442	SIK1	-11.743	1.48753e-30	9.7645e-23	-11.3284	0.964695	chr8	96241358	chr21	44834395	44847008
cg25927238	DUSP2	11.7425	1.49422e-30	9.80837e-23	9.99812	0.851444	chr10	70846024	chr2	96808905	96811179
cg20511815	AHNAK	11.7418	1.50659e-30	9.88961e-23	7.14374	0.608404	chr7	5537036	chr11	62201016	62323707
cg16893868	CCL3	11.741	1.51999e-30	9.97756e-23	9.24813	0.787681	chr19	55084269	chr17	34415602	34417515	Tissue, fasting glucose, Nitrogen dioxide exposure, age
cg04218962	CCL3	-11.7407	1.52517e-30	1.00116e-22	-9.17736	0.781674	chr18	56246837	chr17	34415602	34417515
cg03766174	NCR1	-11.7401	1.53368e-30	1.00674e-22	-9.92495	0.845386	chr16	81547907	chr19	55417508	55427508
cg18807466	DUSP2	11.7399	1.53744e-30	1.00921e-22	8.41981	0.717195	chr14	64932715	chr2	96808905	96811179
cg14597528	NCR1	-11.7399	1.5377e-30	1.00938e-22	-8.11028	0.69083	chr6	166657679	chr19	55417508	55427508
cg24963635	DUSP2	-11.7396	1.542e-30	1.0122e-22	-8.86181	0.754862	chr10	30780854	chr2	96808905	96811179
cg02088086	AHNAK	-11.7396	1.5428e-30	1.01273e-22	-6.51026	0.554556	chr20	50226012	chr11	62201016	62323707
cg08444334	DUSP2	-11.7396	1.54341e-30	1.01313e-22	-9.72057	0.828019	chr6	38463839	chr2	96808905	96811179
cg02500992	AHNAK	-11.7395	1.54505e-30	1.01421e-22	-7.1414	0.608325	chr10	45937578	chr11	62201016	62323707
cg04722585	NCR1	11.7394	1.54553e-30	1.01452e-22	8.58394	0.731206	chr8	61870666	chr19	55417508	55427508
cg15805567	AHNAK	-11.7393	1.54768e-30	1.01593e-22	-8.5067	0.724635	chr10	49710976	chr11	62201016	62323707
cg01558754	NCR1	-11.7392	1.55019e-30	1.01758e-22	-9.02969	0.769195	chr6	73450879	chr19	55417508	55427508
cg08805082	DUSP2	11.739	1.55337e-30	1.01967e-22	9.29268	0.79161	chr3	169762877	chr2	96808905	96811179
cg12372041	NCR1	-11.7387	1.55804e-30	1.02273e-22	-9.83614	0.837925	chr17	47465123	chr19	55417508	55427508
cg21160099	DUSP2	11.7383	1.56435e-30	1.02687e-22	5.07903	0.432688	chr6	100060917	chr2	96808905	96811179
cg18065557	DUSP2	-11.7383	1.56438e-30	1.02689e-22	-8.18533	0.697317	chr3	58596027	chr2	96808905	96811179
cg08505032	DUSP2	-11.7382	1.56669e-30	1.02841e-22	-6.54093	0.557236	chr12	98858097	chr2	96808905	96811179
cg06493289	DUSP2	-11.7379	1.5717e-30	1.0317e-22	-12.0109	1.02326	chr11	113934355	chr2	96808905	96811179
cg17128308	NCR1	11.7378	1.57256e-30	1.03226e-22	8.78244	0.748217	chr4	4420864	chr19	55417508	55427508
cg14339074	AHNAK	-11.7373	1.58219e-30	1.03859e-22	-9.05154	0.771179	chr16	66551109	chr11	62201016	62323707
cg19145858	DUSP2	11.7372	1.58399e-30	1.03976e-22	7.83214	0.667294	chr7	129781681	chr2	96808905	96811179
cg10663751	NCR1	-11.7369	1.58898e-30	1.04304e-22	-11.2674	0.960003	chr1	27952048	chr19	55417508	55427508
cg20635265	DUSP2	-11.7368	1.59013e-30	1.0438e-22	-9.01852	0.768396	chr6	11225653	chr2	96808905	96811179
cg15612266	DUSP2	11.7367	1.59171e-30	1.04483e-22	7.62303	0.649502	chr1	184477049	chr2	96808905	96811179
cg06531701	CHST2	-11.7367	1.59267e-30	1.04546e-22	-9.00925	0.767616	chr21	39661956	chr3	142838173	142841800
cg00050692	AHNAK	-11.7366	1.59359e-30	1.04607e-22	-7.58667	0.646411	chr2	25524877	chr11	62201016	62323707
cg00141997	NCR1	-11.7357	1.60914e-30	1.05628e-22	-11.5637	0.985344	chr2	28653797	chr19	55417508	55427508
cg05195106	NCR1	-11.7355	1.61222e-30	1.0583e-22	-6.91473	0.589213	chr14	55592288	chr19	55417508	55427508
cg25064712	DUSP2	-11.7354	1.61382e-30	1.05935e-22	-7.55834	0.644061	chr10	90611646	chr2	96808905	96811179
cg20395628	DUSP2	-11.7344	1.63223e-30	1.07143e-22	-10.7465	0.915811	chr6	16980281	chr2	96808905	96811179
cg11459681	NCR1	11.7342	1.63569e-30	1.07371e-22	7.71778	0.657717	chr11	102322110	chr19	55417508	55427508
cg13618787	AHNAK	-11.7337	1.64476e-30	1.07966e-22	-7.61177	0.64871	chr1	205500511	chr11	62201016	62323707
cg25416245	AHNAK	11.7336	1.64558e-30	1.08019e-22	5.68238	0.484281	chr1	2177909	chr11	62201016	62323707
cg17747551	NCR1	11.7336	1.64633e-30	1.08069e-22	10.236	0.872367	chr5	174944792	chr19	55417508	55427508
cg01300684	AHNAK	-11.7336	1.64661e-30	1.08087e-22	-8.18993	0.697991	chr4	141230118	chr11	62201016	62323707
cg00174718	AHNAK	-11.7331	1.65602e-30	1.08705e-22	-7.88125	0.671713	chr6	47136110	chr11	62201016	62323707
cg13424923	NCR1	11.7329	1.65853e-30	1.08869e-22	13.205	1.12547	chr2	65258738	chr19	55417508	55427508
cg16548262	DUSP2	-11.7329	1.65868e-30	1.08879e-22	-8.71913	0.743134	chr14	106833861	chr2	96808905	96811179
cg15778925	DUSP2	-11.7327	1.66342e-30	1.09191e-22	-8.86558	0.755633	chr14	105132869	chr2	96808905	96811179
cg05439392	CHST2	-11.7324	1.66883e-30	1.09546e-22	-8.47675	0.72251	chr14	22954655	chr3	142838173	142841800
cg13301956	DUSP2	11.7323	1.67029e-30	1.09642e-22	7.3747	0.628583	chr11	6240838	chr2	96808905	96811179
cg00481933	DUSP2	-11.7322	1.67234e-30	1.09776e-22	-12.7165	1.0839	chr7	101937861	chr2	96808905	96811179
cg03741118	DUSP2	-11.732	1.6752e-30	1.09964e-22	-11.5651	0.985772	chr17	13472205	chr2	96808905	96811179
cg23839776	AHNAK	11.7319	1.67632e-30	1.10038e-22	5.92969	0.505431	chr21	16435593	chr11	62201016	62323707
cg25975071	SIK1	-11.7311	1.69134e-30	1.11023e-22	-11.0272	0.94	chr19	55173527	chr21	44834395	44847008
cg05197971	CCL3	-11.731	1.69364e-30	1.11174e-22	-9.72018	0.82859	chr19	10626457	chr17	34415602	34417515
cg04708975	CCL3	11.7307	1.69874e-30	1.11509e-22	10.5258	0.897288	chr19	40459334	chr17	34415602	34417515
cg17544101	NCR1	-11.7306	1.70177e-30	1.11708e-22	-11.8548	1.01059	chr7	139111210	chr19	55417508	55427508
cg14283140	SIK1	-11.7305	1.70193e-30	1.11718e-22	-9.3307	0.795419	chr9	135763667	chr21	44834395	44847008
cg03625444	DUSP2	-11.7302	1.70758e-30	1.12089e-22	-11.934	1.01737	chr12	125244660	chr2	96808905	96811179
cg01698854	AHNAK	-11.7298	1.71513e-30	1.12585e-22	-8.79064	0.749426	chr16	56387633	chr11	62201016	62323707
cg12048331	DUSP2	11.7297	1.71774e-30	1.12756e-22	7.56999	0.64537	chr3	52302150	chr2	96808905	96811179
cg03919099	DUSP2	-11.7291	1.7292e-30	1.13509e-22	-10.8161	0.922165	chr16	15983042	chr2	96808905	96811179
cg05557874	DUSP2	-11.7285	1.74082e-30	1.14271e-22	-10.4266	0.889002	chr4	89449097	chr2	96808905	96811179
cg05007126	NCR1	11.7284	1.7415e-30	1.14316e-22	9.71075	0.827967	chr20	1310884	chr19	55417508	55427508
cg12563898	AHNAK	-11.7284	1.74208e-30	1.14354e-22	-8.2957	0.707318	chr22	32978938	chr11	62201016	62323707
cg01429933	DUSP2	-11.7279	1.75195e-30	1.15002e-22	-9.42393	0.80355	chr1	6556248	chr2	96808905	96811179
cg22172379	SIK1	-11.7275	1.75972e-30	1.15512e-22	-11.0748	0.944348	chr16	85947643	chr21	44834395	44847008
cg23677426	NCR1	-11.7274	1.76027e-30	1.15548e-22	-10.2335	0.872616	chr2	101727028	chr19	55417508	55427508
cg05312882	AHNAK	-11.7274	1.76176e-30	1.15646e-22	-7.57563	0.64598	chr6	43114278	chr11	62201016	62323707
cg25563256	AHNAK	11.7273	1.76286e-30	1.15718e-22	4.13709	0.352774	chr17	7341641	chr11	62201016	62323707
cg01459845	DUSP2	-11.7269	1.76982e-30	1.16175e-22	-6.04671	0.515626	chr3	69255721	chr2	96808905	96811179
cg00873414	AHNAK	11.7269	1.77041e-30	1.16214e-22	5.51511	0.470295	chr6	64281637	chr11	62201016	62323707
cg10332181	CHST2	-11.7265	1.77821e-30	1.16726e-22	-12.4055	1.0579	chr11	2403536	chr3	142838173	142841800
cg15643264	DUSP2	-11.7259	1.79043e-30	1.17528e-22	-10.0726	0.859009	chr16	75635960	chr2	96808905	96811179
cg10796691	AHNAK	-11.7255	1.79722e-30	1.17973e-22	-7.51952	0.641296	chr2	65135899	chr11	62201016	62323707	GZMK protein levels (SeqId = 9545-156), Incident Type 2 Diabetes, Prevalent Chronic Pain (Self-report), C-reactive protein (CRP) levels
cg18596812	AHNAK	-11.7255	1.79775e-30	1.18008e-22	-6.73087	0.574038	chr22	42804523	chr11	62201016	62323707
cg15689098	DUSP2	-11.7254	1.7986e-30	1.18064e-22	-12.3468	1.05299	chr1	236045960	chr2	96808905	96811179
cg09417925	SIK1	-11.7248	1.81045e-30	1.18842e-22	-13.0261	1.11099	chr16	88921167	chr21	44834395	44847008
cg01726890	CHST2	-11.7247	1.81387e-30	1.19067e-22	-11.4833	0.979417	chr7	38370874	chr3	142838173	142841800
cg02327530	AHNAK	11.7246	1.81601e-30	1.19207e-22	4.99391	0.425936	chr7	100091786	chr11	62201016	62323707
cg12838263	DUSP2	11.7242	1.82396e-30	1.19729e-22	8.15963	0.695967	chr14	104186339	chr2	96808905	96811179
cg12811871	CCL3	-11.7241	1.82466e-30	1.19774e-22	-5.94913	0.507426	chr4	2322078	chr17	34415602	34417515
cg11924564	DUSP2	11.724	1.8264e-30	1.19889e-22	10.5626	0.900935	chr5	133462688	chr2	96808905	96811179
cg13145583	CHST2	-11.724	1.82787e-30	1.19985e-22	-10.9977	0.938057	chr20	47345118	chr3	142838173	142841800
cg02963266	NCR1	11.7239	1.82804e-30	1.19997e-22	5.64498	0.481492	chr14	99681710	chr19	55417508	55427508
cg24961795	NCR1	11.7238	1.83134e-30	1.20213e-22	9.23759	0.787936	chr20	39769764	chr19	55417508	55427508
cg25156960	AHNAK	11.7236	1.83445e-30	1.20417e-22	7.46342	0.636613	chr7	92645767	chr11	62201016	62323707
cg16100721	DUSP2	11.7236	1.83488e-30	1.20445e-22	11.0466	0.942257	chr11	102300650	chr2	96808905	96811179
cg00695187	DUSP2	-11.7236	1.83506e-30	1.20458e-22	-12.0919	1.03141	chr11	48032704	chr2	96808905	96811179
cg15485154	DUSP2	11.7236	1.83576e-30	1.20503e-22	10.0898	0.860646	chr4	143396154	chr2	96808905	96811179
cg07056138	NCR1	-11.7232	1.84387e-30	1.21036e-22	-10.8627	0.9266	chr8	103120260	chr19	55417508	55427508
cg16918327	DUSP2	-11.7229	1.84872e-30	1.21354e-22	-10.4535	0.891712	chr17	78694651	chr2	96808905	96811179
cg02182110	AHNAK	-11.7215	1.87666e-30	1.23188e-22	-8.6876	0.741166	chr12	6417135	chr11	62201016	62323707
cg27172745	CCL3	-11.7214	1.87851e-30	1.2331e-22	-14.1819	1.20991	chr16	88105698	chr17	34415602	34417515
cg03083204	NCR1	-11.7212	1.88255e-30	1.23575e-22	-13.6071	1.16089	chr15	77839330	chr19	55417508	55427508
cg14880874	AHNAK	-11.7212	1.88414e-30	1.23679e-22	-6.29842	0.537354	chr4	23271344	chr11	62201016	62323707
cg07640117	AHNAK	-11.721	1.8878e-30	1.23919e-22	-8.29727	0.707899	chr22	17440855	chr11	62201016	62323707
cg10572262	CCL3	-11.7208	1.89245e-30	1.24225e-22	-11.6162	0.991083	chr9	88874438	chr17	34415602	34417515
cg09304598	NCR1	-11.7206	1.89564e-30	1.24434e-22	-8.74358	0.746001	chr5	137888388	chr19	55417508	55427508
cg04298953	AHNAK	11.7199	1.91067e-30	1.25421e-22	8.6431	0.737474	chr7	27208887	chr11	62201016	62323707
cg06899549	CCL3	-11.7197	1.91314e-30	1.25583e-22	-11.1439	0.950861	chr5	34045339	chr17	34415602	34417515
cg03044268	NCR1	-11.7195	1.91824e-30	1.25918e-22	-6.72253	0.573619	chr17	35447464	chr19	55417508	55427508
cg04353251	DUSP2	11.7195	1.91932e-30	1.25989e-22	12.5314	1.06928	chr17	46713842	chr2	96808905	96811179
cg05915981	AHNAK	11.7192	1.92398e-30	1.26294e-22	7.56155	0.645226	chr6	131571669	chr11	62201016	62323707
cg13270625	NCR1	11.7187	1.9351e-30	1.27024e-22	10.398	0.887303	chr18	21452819	chr19	55417508	55427508
cg22575614	CHST2	-11.7184	1.94231e-30	1.27497e-22	-14.3456	1.2242	chr16	66400389	chr3	142838173	142841800
cg00250658	SIK1	-11.7183	1.94372e-30	1.2759e-22	-10.4922	0.895372	chr1	223349112	chr21	44834395	44847008
cg18500988	AHNAK	11.7182	1.94549e-30	1.27707e-22	6.75584	0.576525	chr4	54959708	chr11	62201016	62323707
cg18953506	DUSP2	-11.7177	1.95512e-30	1.28338e-22	-9.12865	0.779045	chr20	48639596	chr2	96808905	96811179
cg04209573	AHNAK	11.7171	1.96968e-30	1.29294e-22	5.69245	0.485826	chr19	42070764	chr11	62201016	62323707
cg17850498	CCL3	-11.717	1.97085e-30	1.29371e-22	-13.3269	1.1374	chr1	21565755	chr17	34415602	34417515
cg26274118	CCL3	11.7167	1.97681e-30	1.29762e-22	9.21984	0.786895	chr1	45273277	chr17	34415602	34417515
cg23875532	DUSP2	11.7167	1.97703e-30	1.29777e-22	10.3626	0.884427	chr15	91136869	chr2	96808905	96811179
cg05344583	AHNAK	11.7167	1.97715e-30	1.29785e-22	4.76729	0.406879	chr17	55362815	chr11	62201016	62323707
cg14527456	DUSP2	11.7156	2.00088e-30	1.31342e-22	11.427	0.975369	chr14	74100987	chr2	96808905	96811179
cg05983405	CCL3	-11.7144	2.02662e-30	1.33032e-22	-9.6394	0.822865	chr10	72360348	chr17	34415602	34417515
cg08794544	CHST2	-11.7142	2.03269e-30	1.3343e-22	-12.9287	1.10368	chr11	45825518	chr3	142838173	142841800
cg17746707	DUSP2	-11.7141	2.03465e-30	1.33559e-22	-10.4988	0.896259	chr1	9048966	chr2	96808905	96811179
cg12972447	AHNAK	-11.7138	2.04052e-30	1.33944e-22	-7.52936	0.642777	chr2	60714018	chr11	62201016	62323707
cg01442620	DUSP2	-11.7126	2.06815e-30	1.35758e-22	-8.70655	0.743352	chr19	33162885	chr2	96808905	96811179
cg14396758	CHST2	-11.7124	2.07273e-30	1.36058e-22	-18.0902	1.54454	chr4	37689379	chr3	142838173	142841800
cg24697460	NCR1	-11.7123	2.07432e-30	1.36163e-22	-6.73227	0.574805	chr12	124908653	chr19	55417508	55427508
cg19729237	CHST2	11.712	2.08121e-30	1.36615e-22	16.7814	1.43284	chr20	6617097	chr3	142838173	142841800
cg22982157	AHNAK	11.7118	2.08611e-30	1.36937e-22	6.49264	0.554369	chr16	89601214	chr11	62201016	62323707
cg10928257	DUSP2	11.7117	2.08776e-30	1.37045e-22	10.7781	0.920289	chr5	54469551	chr2	96808905	96811179
cg22681784	AHNAK	11.7106	2.11175e-30	1.3862e-22	9.17193	0.783214	chr4	57687546	chr11	62201016	62323707
cg07346905	DUSP2	-11.7106	2.11286e-30	1.38693e-22	-8.15259	0.696173	chr9	78752056	chr2	96808905	96811179
cg17205327	NCR1	-11.7097	2.13349e-30	1.40047e-22	-8.5261	0.728123	chr5	131803357	chr19	55417508	55427508
cg10322118	CCL3	-11.7088	2.1549e-30	1.41452e-22	-12.9723	1.10792	chr9	33173043	chr17	34415602	34417515
cg25355755	CCL3	-11.7086	2.15766e-30	1.41633e-22	-10.8256	0.924585	chr22	26939790	chr17	34415602	34417515
cg02219601	DUSP2	-11.7086	2.15812e-30	1.41663e-22	-9.93343	0.848386	chr14	35835511	chr2	96808905	96811179
cg21137897	NCR1	-11.7085	2.16066e-30	1.4183e-22	-11.0559	0.944263	chr1	26869637	chr19	55417508	55427508
cg26438284	PIK3R1	11.7085	2.1618e-30	1.41905e-22	5.09594	0.435235	chr11	2406307	chr5	67511548	67597649
cg09825105	DUSP2	-11.7085	2.1618e-30	1.41906e-22	-10.8786	0.929124	chr4	40829726	chr2	96808905	96811179
cg07262620	SIK1	-11.7084	2.1639e-30	1.42043e-22	-10.9601	0.936087	chr2	47982632	chr21	44834395	44847008
cg10157558	NCR1	-11.7083	2.16482e-30	1.42104e-22	-11.5903	0.989921	chr10	62671228	chr19	55417508	55427508
cg21474838	DUSP2	-11.7079	2.17516e-30	1.42782e-22	-10.7882	0.921443	chr12	10460612	chr2	96808905	96811179
cg26274487	DUSP2	11.7075	2.18422e-30	1.43377e-22	14.7362	1.25869	chr16	4742906	chr2	96808905	96811179
cg26706803	AHNAK	11.7075	2.18523e-30	1.43443e-22	5.57625	0.476298	chr16	50293530	chr11	62201016	62323707
cg01561807	AHNAK	-11.7071	2.19324e-30	1.43969e-22	-6.67804	0.570425	chr13	114307602	chr11	62201016	62323707
cg26086339	CCL3	11.7066	2.20585e-30	1.44797e-22	8.54545	0.729969	chr12	4083590	chr17	34415602	34417515
cg02320481	DUSP2	11.7063	2.21248e-30	1.45232e-22	4.70003	0.401495	chr13	110438578	chr2	96808905	96811179
cg19592114	CHST2	-11.7063	2.21332e-30	1.45287e-22	-11.9838	1.02371	chr10	22828692	chr3	142838173	142841800
cg03694557	DUSP2	-11.706	2.22116e-30	1.45802e-22	-9.86632	0.842846	chr5	132450197	chr2	96808905	96811179
cg11162888	NCR1	11.7056	2.22929e-30	1.46335e-22	7.18776	0.614043	chr13	40762188	chr19	55417508	55427508
cg07781301	NCR1	-11.7055	2.23163e-30	1.46489e-22	-11.4554	0.978629	chr1	227953053	chr19	55417508	55427508
cg21146795	DUSP2	11.7055	2.23218e-30	1.46526e-22	10.3404	0.883378	chr6	170604238	chr2	96808905	96811179
cg16871855	CHST2	-11.7054	2.23563e-30	1.46752e-22	-7.95286	0.67942	chr8	130970618	chr3	142838173	142841800
cg18437209	NCR1	11.7051	2.24216e-30	1.4718e-22	8.60796	0.735403	chr11	35105199	chr19	55417508	55427508
cg03296935	DUSP2	-11.705	2.2452e-30	1.4738e-22	-10.0716	0.860455	chr3	195946851	chr2	96808905	96811179
cg10095878	AHNAK	-11.7049	2.24668e-30	1.47477e-22	-8.14147	0.69556	chr10	75523308	chr11	62201016	62323707
cg02555727	CCL3	-11.7046	2.25536e-30	1.48047e-22	-10.6215	0.907471	chr12	129281546	chr17	34415602	34417515
cg15779457	DUSP2	-11.7043	2.26044e-30	1.4838e-22	-5.41358	0.462528	chr1	244481810	chr2	96808905	96811179
cg10751316	DUSP2	-11.7037	2.27511e-30	1.49343e-22	-7.88537	0.673748	chr20	57557998	chr2	96808905	96811179
cg27587780	NCR1	-11.7037	2.27718e-30	1.49479e-22	-10.2694	0.877453	chr5	131817482	chr19	55417508	55427508
cg10413788	AHNAK	-11.7036	2.27915e-30	1.49608e-22	-7.51346	0.641979	chr1	205024593	chr11	62201016	62323707
cg23721083	AHNAK	-11.7035	2.28076e-30	1.49714e-22	-8.79881	0.751809	chr15	68682927	chr11	62201016	62323707
cg12051710	DUSP2	11.7034	2.2829e-30	1.49854e-22	9.26986	0.792063	chr12	2989070	chr2	96808905	96811179
cg11390659	AHNAK	-11.7034	2.28388e-30	1.49919e-22	-7.70568	0.658414	chr10	72990169	chr11	62201016	62323707
cg20510225	AHNAK	-11.7033	2.2861e-30	1.50065e-22	-19.6306	1.67735	chr9	5389291	chr11	62201016	62323707
cg21129534	CHST2	-11.7031	2.29191e-30	1.50446e-22	-43.9662	3.75681	chr1	1563695	chr3	142838173	142841800
cg00362818	NCR1	-11.7029	2.29501e-30	1.5065e-22	-8.44255	0.721404	chr13	77565320	chr19	55417508	55427508
cg01201602	AHNAK	11.7025	2.30716e-30	1.51447e-22	7.69392	0.657462	chr17	74666659	chr11	62201016	62323707
cg19769715	SIK1	-11.7024	2.30876e-30	1.51552e-22	-14.2805	1.22031	chr5	149636363	chr21	44834395	44847008
cg23035449	CCL3	-11.7021	2.31628e-30	1.52046e-22	-11.1068	0.949132	chr15	90578555	chr17	34415602	34417515
cg03601886	CCL3	-11.7019	2.31981e-30	1.52278e-22	-10.3426	0.883833	chr1	53649218	chr17	34415602	34417515
cg23222057	AHNAK	-11.7015	2.33163e-30	1.53053e-22	-6.62882	0.566494	chr3	59798132	chr11	62201016	62323707
cg04236622	CHST2	-11.7005	2.35747e-30	1.5475e-22	-9.36349	0.800267	chr14	61995566	chr3	142838173	142841800
cg07597099	NCR1	-11.7004	2.35866e-30	1.54828e-22	-12.4592	1.06485	chr17	74526583	chr19	55417508	55427508
cg08633893	DUSP2	11.7004	2.36027e-30	1.54934e-22	6.27132	0.535995	chr13	100068932	chr2	96808905	96811179
cg24453118	AHNAK	11.7003	2.3623e-30	1.55067e-22	5.19284	0.443822	chr13	47229927	chr11	62201016	62323707
cg12685187	CCL3	-11.6998	2.37521e-30	1.55914e-22	-15.6667	1.33906	chr8	128961926	chr17	34415602	34417515
cg00259588	AHNAK	11.6996	2.37991e-30	1.56223e-22	6.71639	0.574071	chr9	101559271	chr11	62201016	62323707
cg11910582	SIK1	-11.6994	2.38372e-30	1.56472e-22	-10.7999	0.923111	chr11	10663409	chr21	44834395	44847008
cg00706371	SIK1	-11.6991	2.39265e-30	1.57059e-22	-11.2288	0.959801	chr16	49512158	chr21	44834395	44847008
cg20492520	DUSP2	-11.699	2.39471e-30	1.57194e-22	-8.70701	0.744252	chr6	34072723	chr2	96808905	96811179
cg10719727	DUSP2	11.6989	2.39659e-30	1.57317e-22	9.48563	0.810811	chr21	36577843	chr2	96808905	96811179
cg17641278	DUSP2	-11.6985	2.40698e-30	1.58e-22	-8.69356	0.743132	chr9	130341279	chr2	96808905	96811179
cg06506768	DUSP2	-11.6974	2.43576e-30	1.59889e-22	-9.40765	0.804249	chr11	16848251	chr2	96808905	96811179
cg03502076	DUSP2	11.6971	2.44347e-30	1.60395e-22	11.122	0.950832	chr10	35626520	chr2	96808905	96811179
cg05446905	NCR1	-11.6969	2.44889e-30	1.60751e-22	-14.1214	1.20727	chr11	70276440	chr19	55417508	55427508
cg15563070	AHNAK	-11.6968	2.45271e-30	1.61002e-22	-8.09449	0.692026	chr3	193450115	chr11	62201016	62323707
cg15293582	AHNAK	-11.6966	2.45846e-30	1.61379e-22	-6.0643	0.518467	chr10	72362866	chr11	62201016	62323707
cg10095878	NCR1	-11.6965	2.46138e-30	1.61571e-22	-10.6347	0.909221	chr10	75523308	chr19	55417508	55427508
cg22315684	NCR1	-11.6964	2.46267e-30	1.61655e-22	-9.62567	0.822959	chr7	144210744	chr19	55417508	55427508
cg05358504	AHNAK	-11.6958	2.47978e-30	1.62778e-22	-7.33763	0.627374	chr9	137682814	chr11	62201016	62323707
cg21277502	AHNAK	-11.6957	2.48252e-30	1.62958e-22	-7.03669	0.601648	chr2	25546091	chr11	62201016	62323707
cg24215978	DUSP2	11.6953	2.49165e-30	1.63558e-22	7.00444	0.598908	chr4	16900211	chr2	96808905	96811179
cg01041815	NCR1	11.695	2.50098e-30	1.6417e-22	11.917	1.01898	chr16	27386069	chr19	55417508	55427508
cg24973075	NCR1	-11.6949	2.50454e-30	1.64404e-22	-15.1813	1.29812	chr1	26319348	chr19	55417508	55427508
cg15872760	NCR1	11.6947	2.50869e-30	1.64676e-22	14.7952	1.26512	chr22	33119230	chr19	55417508	55427508
cg27309871	NCR1	-11.6941	2.52443e-30	1.65709e-22	-9.55471	0.817052	chr11	86224410	chr19	55417508	55427508
cg07474797	AHNAK	11.6938	2.53268e-30	1.66251e-22	5.65564	0.483643	chr16	89185916	chr11	62201016	62323707
cg16954452	AHNAK	-11.693	2.55442e-30	1.67678e-22	-8.43577	0.721435	chr7	44150327	chr11	62201016	62323707
cg15488895	DUSP2	-11.6925	2.56936e-30	1.68658e-22	-10.5998	0.906545	chr19	19197287	chr2	96808905	96811179
cg02258751	AHNAK	-11.6924	2.57158e-30	1.68804e-22	-5.90159	0.504737	chr2	144487774	chr11	62201016	62323707
cg06477600	SIK1	-11.6923	2.57563e-30	1.6907e-22	-9.53966	0.815894	chr8	38662686	chr21	44834395	44847008
cg06660550	AHNAK	-11.6922	2.57714e-30	1.69169e-22	-5.17946	0.442983	chr18	67563048	chr11	62201016	62323707
cg15369466	AHNAK	-11.692	2.58388e-30	1.69612e-22	-7.61707	0.651478	chr22	24124070	chr11	62201016	62323707
cg00404703	NCR1	-11.6919	2.58729e-30	1.69836e-22	-9.21198	0.787896	chr2	64504695	chr19	55417508	55427508
cg04503332	CHST2	-11.6919	2.58735e-30	1.69839e-22	-9.40955	0.804795	chr19	4976633	chr3	142838173	142841800
cg15525052	SIK1	-11.6917	2.59095e-30	1.70076e-22	-11.2564	0.962764	chr9	134594721	chr21	44834395	44847008
cg19538677	AHNAK	-11.6914	2.60058e-30	1.70708e-22	-7.4105	0.633843	chr3	27575726	chr11	62201016	62323707
cg07495335	DUSP2	11.6913	2.6028e-30	1.70854e-22	9.42195	0.805894	chr1	214813681	chr2	96808905	96811179
cg17624883	AHNAK	-11.6913	2.60436e-30	1.70956e-22	-7.07712	0.605335	chr3	126270860	chr11	62201016	62323707
cg06148273	AHNAK	-11.6912	2.60578e-30	1.71049e-22	-6.36356	0.544303	chr5	82602600	chr11	62201016	62323707
cg01711061	NCR1	11.691	2.61081e-30	1.71379e-22	7.36604	0.63006	chr6	108951696	chr19	55417508	55427508
cg12168357	DUSP2	-11.6909	2.61546e-30	1.71684e-22	-11.2773	0.964628	chr19	42411405	chr2	96808905	96811179
cg24950596	AHNAK	-11.6908	2.61574e-30	1.71703e-22	-7.11434	0.608539	chr17	33302061	chr11	62201016	62323707
cg13372683	DUSP2	11.6905	2.62647e-30	1.72407e-22	9.96856	0.852708	chr16	12183789	chr2	96808905	96811179
cg09067506	DUSP2	-11.6898	2.64423e-30	1.73573e-22	-11.6538	0.996912	chr11	69065869	chr2	96808905	96811179
cg08338720	AHNAK	-11.6897	2.64886e-30	1.73877e-22	-7.30689	0.625072	chr2	3130349	chr11	62201016	62323707
cg14598116	AHNAK	11.688	2.69704e-30	1.7704e-22	6.64017	0.568118	chr1	218518317	chr11	62201016	62323707
cg21942351	DUSP2	-11.688	2.69884e-30	1.77158e-22	-10.2996	0.881217	chr22	47021787	chr2	96808905	96811179
cg06970884	AHNAK	11.6876	2.70955e-30	1.77861e-22	5.12974	0.438905	chr17	2300100	chr11	62201016	62323707
cg22069688	AHNAK	11.6875	2.71295e-30	1.78084e-22	8.96694	0.767226	chr19	6892138	chr11	62201016	62323707
cg14715415	NCR1	-11.6873	2.71664e-30	1.78326e-22	-11.9449	1.02204	chr12	110330910	chr19	55417508	55427508
cg20567140	CHST2	-11.6872	2.72156e-30	1.78649e-22	-9.06816	0.775907	chr12	48152038	chr3	142838173	142841800
cg03995933	NCR1	-11.6872	2.72168e-30	1.78657e-22	-8.31451	0.711422	chr9	132641421	chr19	55417508	55427508
cg20977024	CCL3	-11.6869	2.73039e-30	1.79229e-22	-9.92857	0.849549	chr1	114336683	chr17	34415602	34417515
cg05908144	NCR1	-11.6864	2.74553e-30	1.80223e-22	-9.23677	0.790388	chr2	54268386	chr19	55417508	55427508
cg14048158	AHNAK	-11.6862	2.75077e-30	1.80567e-22	-4.27884	0.366145	chr2	196427786	chr11	62201016	62323707
cg12506418	CHST2	-11.6859	2.75835e-30	1.81064e-22	-10.454	0.894576	chr1	247336767	chr3	142838173	142841800
cg15668538	CHST2	11.6859	2.75895e-30	1.81104e-22	10.2865	0.880249	chr17	15931082	chr3	142838173	142841800
cg18738416	DUSP2	-11.6858	2.76116e-30	1.81249e-22	-9.34762	0.79991	chr17	4617508	chr2	96808905	96811179
cg03955589	DUSP2	-11.6855	2.77139e-30	1.8192e-22	-8.68144	0.742924	chr11	351064	chr2	96808905	96811179
cg10926554	DUSP2	11.6847	2.79595e-30	1.83532e-22	6.34342	0.542883	chr6	111888540	chr2	96808905	96811179
cg02086310	DUSP2	11.6846	2.7988e-30	1.83719e-22	7.91776	0.677624	chr20	25039719	chr2	96808905	96811179
cg09143697	NCR1	-11.6841	2.81442e-30	1.84745e-22	-13.8393	1.18446	chr1	42166835	chr19	55417508	55427508
cg26510778	CHST2	11.684	2.81532e-30	1.84804e-22	10.3041	0.881898	chr12	124416341	chr3	142838173	142841800
cg26186727	DUSP2	11.6832	2.84049e-30	1.86456e-22	8.14833	0.697438	chr18	70534534	chr2	96808905	96811179
cg07949141	CHST2	-11.6832	2.84215e-30	1.86565e-22	-11.5812	0.991273	chr12	123451874	chr3	142838173	142841800
cg27306101	NCR1	-11.683	2.84618e-30	1.8683e-22	-9.8737	0.845131	chr18	76960153	chr19	55417508	55427508
cg15361750	DUSP2	-11.683	2.84631e-30	1.86838e-22	-5.6177	0.480843	chr19	47839132	chr2	96808905	96811179
cg03495913	AHNAK	-11.6828	2.85321e-30	1.87291e-22	-7.87318	0.673911	chr5	149652881	chr11	62201016	62323707
cg15085741	NCR1	-11.6827	2.85659e-30	1.87513e-22	-8.84407	0.757022	chr1	59758463	chr19	55417508	55427508
cg19286755	NCR1	11.6827	2.85779e-30	1.87592e-22	7.65273	0.65505	chr1	229272782	chr19	55417508	55427508
cg14075731	NCR1	-11.6826	2.85875e-30	1.87655e-22	-10.6704	0.913356	chr17	72527607	chr19	55417508	55427508
cg14300707	DUSP2	-11.6821	2.87601e-30	1.88788e-22	-9.60099	0.821857	chr12	22562255	chr2	96808905	96811179
cg01960300	NCR1	-11.6818	2.88391e-30	1.89306e-22	-13.7191	1.17439	chr1	145727016	chr19	55417508	55427508
cg02987618	AHNAK	-11.6816	2.89071e-30	1.89752e-22	-7.6647	0.656134	chr10	30054988	chr11	62201016	62323707
cg02935138	NCR1	-11.6811	2.90735e-30	1.90845e-22	-14.3654	1.2298	chr2	128944340	chr19	55417508	55427508
cg27101620	SIK1	-11.681	2.90956e-30	1.9099e-22	-10.1248	0.866774	chr2	12217126	chr21	44834395	44847008
cg09463948	AHNAK	11.681	2.90974e-30	1.91002e-22	7.27685	0.622965	chr9	132604101	chr11	62201016	62323707
cg18680969	DUSP2	-11.6807	2.92004e-30	1.91678e-22	-11.0662	0.947394	chr1	160832558	chr2	96808905	96811179
cg17570494	SIK1	11.6805	2.9268e-30	1.92121e-22	9.42097	0.806559	chr11	128376658	chr21	44834395	44847008
cg08402572	CCL3	-11.6803	2.9301e-30	1.92338e-22	-15.0471	1.28824	chr2	97510201	chr17	34415602	34417515	Smoking, Tissue, Incident COPD
cg24912565	CHST2	-11.68	2.94088e-30	1.93046e-22	-8.48839	0.726746	chr1	155189890	chr3	142838173	142841800
cg17097007	NCR1	-11.6799	2.94395e-30	1.93248e-22	-8.48499	0.72646	chrX	39886367	chr19	55417508	55427508
cg05492306	DUSP2	-11.6785	2.9906e-30	1.9631e-22	-8.01387	0.686209	chr19	45927594	chr2	96808905	96811179
cg27488983	DUSP2	-11.6778	3.01156e-30	1.97686e-22	-9.32054	0.798141	chr12	56487474	chr2	96808905	96811179
cg13886772	CHST2	-11.6776	3.0196e-30	1.98213e-22	-9.98062	0.854683	chr17	73319756	chr3	142838173	142841800
cg11742722	AHNAK	-11.6775	3.0205e-30	1.98273e-22	-7.55614	0.647066	chr2	31352421	chr11	62201016	62323707
cg05646531	DUSP2	-11.6775	3.02079e-30	1.98291e-22	-8.34394	0.71453	chr12	68515202	chr2	96808905	96811179
cg11197422	DUSP2	-11.6772	3.03136e-30	1.98985e-22	-8.37941	0.717587	chr5	149319802	chr2	96808905	96811179
cg03302822	SIK1	-11.6772	3.03192e-30	1.99022e-22	-10.5013	0.899302	chr10	99928067	chr21	44834395	44847008
cg25516230	CHST2	-11.6764	3.05786e-30	2.00724e-22	-11.8716	1.01672	chr1	162375677	chr3	142838173	142841800
cg16022206	AHNAK	11.6763	3.06077e-30	2.00916e-22	5.78441	0.495397	chr15	41062086	chr11	62201016	62323707
cg09684845	NCR1	11.6763	3.06245e-30	2.01026e-22	10.8094	0.925756	chr13	52496801	chr19	55417508	55427508
cg17496539	AHNAK	-11.6761	3.06712e-30	2.01332e-22	-7.98229	0.683642	chr3	59712199	chr11	62201016	62323707
cg22455760	DUSP2	11.676	3.07256e-30	2.01689e-22	8.0786	0.6919	chr4	76949683	chr2	96808905	96811179
cg27512340	AHNAK	-11.6755	3.08638e-30	2.02597e-22	-8.54777	0.732109	chr13	21495819	chr11	62201016	62323707
cg16333793	NCR1	-11.6751	3.09955e-30	2.03461e-22	-8.18266	0.700861	chr21	36767481	chr19	55417508	55427508
cg09299985	CHST2	-11.6748	3.11e-30	2.04147e-22	-11.4662	0.982134	chr7	2486038	chr3	142838173	142841800
cg23904266	CCL3	-11.6748	3.11046e-30	2.04178e-22	-13.2209	1.13243	chr10	102276804	chr17	34415602	34417515
cg27567284	SIK1	-11.6747	3.11578e-30	2.04526e-22	-12.7336	1.0907	chr17	65809548	chr21	44834395	44847008
cg27404198	AHNAK	-11.6745	3.12127e-30	2.04887e-22	-8.61502	0.737935	chr8	101450454	chr11	62201016	62323707
cg27337724	DUSP2	-11.6744	3.12492e-30	2.05127e-22	-5.66827	0.48553	chr1	225653032	chr2	96808905	96811179
cg19275653	AHNAK	11.6741	3.13523e-30	2.05804e-22	7.74002	0.663008	chr2	175532338	chr11	62201016	62323707
cg26395089	NCR1	-11.6739	3.14176e-30	2.06232e-22	-11.0542	0.946917	chr10	126635660	chr19	55417508	55427508
cg25071639	NCR1	-11.6738	3.14349e-30	2.06345e-22	-10.6655	0.913623	chr6	144681861	chr19	55417508	55427508
cg09572200	DUSP2	11.6737	3.14689e-30	2.06569e-22	8.103	0.694122	chr12	92603913	chr2	96808905	96811179
cg23987336	NCR1	-11.6737	3.14843e-30	2.0667e-22	-14.1192	1.20949	chr17	7959907	chr19	55417508	55427508
cg14219124	DUSP2	11.6735	3.15593e-30	2.07162e-22	9.0919	0.778851	chr11	129992297	chr2	96808905	96811179
cg14134551	AHNAK	-11.673	3.17205e-30	2.0822e-22	-7.61234	0.652132	chr1	204598444	chr11	62201016	62323707	GZMK protein levels (SeqId = 9545-156), Incident Type 2 Diabetes, Incident COPD, Prevalent Chronic Pain (Self-report), C-reactive protein (CRP) levels
cg00504599	DUSP2	-11.6726	3.18659e-30	2.09175e-22	-6.74972	0.578254	chr17	79428036	chr2	96808905	96811179
cg11991105	AHNAK	11.672	3.20747e-30	2.10546e-22	8.17405	0.700314	chr6	144607911	chr11	62201016	62323707
cg22938535	AHNAK	11.6716	3.2204e-30	2.11394e-22	4.96455	0.425353	chr4	159733045	chr11	62201016	62323707
cg27005206	AHNAK	11.6715	3.22479e-30	2.11683e-22	5.62708	0.482122	chr6	154623085	chr11	62201016	62323707
cg13606255	AHNAK	-11.6713	3.22995e-30	2.12021e-22	-8.36796	0.716967	chr6	32053100	chr11	62201016	62323707
cg01833052	DUSP2	-11.6713	3.23001e-30	2.12025e-22	-10.1642	0.870866	chr9	80748825	chr2	96808905	96811179
cg21099332	NCR1	-11.6703	3.26725e-30	2.1447e-22	-7.27437	0.623325	chr5	39270715	chr19	55417508	55427508
cg24356707	DUSP2	-11.6694	3.29969e-30	2.16599e-22	-12.9497	1.10972	chr16	174311	chr2	96808905	96811179
cg23919111	AHNAK	-11.6688	3.32079e-30	2.17984e-22	-9.2781	0.795123	chr14	95983256	chr11	62201016	62323707
cg00935068	AHNAK	11.6684	3.33417e-30	2.18863e-22	6.369	0.545834	chr2	136826503	chr11	62201016	62323707
cg21109025	AHNAK	-11.6682	3.34092e-30	2.19306e-22	-9.84262	0.843542	chr17	32580869	chr11	62201016	62323707
cg11496268	NCR1	-11.6682	3.34124e-30	2.19327e-22	-8.86208	0.759508	chr14	68681391	chr19	55417508	55427508
cg11732853	DUSP2	-11.6682	3.34216e-30	2.19387e-22	-7.63522	0.654363	chr11	2833980	chr2	96808905	96811179
cg03209684	AHNAK	11.6682	3.34272e-30	2.19423e-22	10.3474	0.886804	chr16	70473648	chr11	62201016	62323707
cg10837404	NCR1	11.6681	3.34447e-30	2.19538e-22	8.7889	0.753242	chr5	112356289	chr19	55417508	55427508
cg23328493	CCL3	-11.6681	3.3455e-30	2.19606e-22	-13.5095	1.15782	chr7	101807912	chr17	34415602	34417515
cg03409759	NCR1	-11.668	3.34872e-30	2.19817e-22	-13.6532	1.17014	chr1	156478534	chr19	55417508	55427508
cg03311274	DUSP2	-11.6678	3.35494e-30	2.20226e-22	-9.77975	0.838182	chr15	58624344	chr2	96808905	96811179
cg08985054	NCR1	-11.6677	3.35761e-30	2.20401e-22	-9.39737	0.805415	chr10	35286089	chr19	55417508	55427508	Incident COPD, C-reactive protein (CRP) levels
cg06052053	CHST2	-11.6674	3.36905e-30	2.21152e-22	-12.1237	1.0391	chr6	38123146	chr3	142838173	142841800
cg05371331	AHNAK	-11.6672	3.37805e-30	2.21743e-22	-7.79176	0.667836	chr14	105586785	chr11	62201016	62323707	GZMA protein levels (SeqId = 3440-7), GZMK protein levels (SeqId = 9545-156), Incident Type 2 Diabetes, Incident COPD, C-reactive protein (CRP) levels
cg03805839	AHNAK	-11.667	3.3848e-30	2.22186e-22	-8.11192	0.695288	chr17	71876436	chr11	62201016	62323707
cg15033452	NCR1	-11.6659	3.42492e-30	2.24819e-22	-12.9828	1.11288	chr7	99772511	chr19	55417508	55427508
cg00440472	AHNAK	-11.6658	3.42687e-30	2.24947e-22	-6.87707	0.589504	chr6	150623355	chr11	62201016	62323707
cg27510257	SIK1	-11.6658	3.42834e-30	2.25044e-22	-10.9851	0.941651	chr13	111305863	chr21	44834395	44847008
cg02962508	DUSP2	11.6653	3.44819e-30	2.26347e-22	4.49903	0.385677	chr8	61821442	chr2	96808905	96811179
cg10819289	DUSP2	11.6643	3.48401e-30	2.28698e-22	9.23769	0.791961	chr22	39810539	chr2	96808905	96811179
cg11035483	CHST2	11.6636	3.51219e-30	2.30548e-22	11.7725	1.00934	chr22	20818546	chr3	142838173	142841800
cg07599366	DUSP2	11.6635	3.51509e-30	2.30738e-22	8.18544	0.7018	chr16	89033692	chr2	96808905	96811179
cg01616245	DUSP2	-11.6635	3.51524e-30	2.30748e-22	-16.142	1.38398	chr8	102140892	chr2	96808905	96811179
cg08129331	CHST2	-11.6634	3.51834e-30	2.30952e-22	-9.69637	0.83135	chr17	78560478	chr3	142838173	142841800
cg23361114	NCR1	-11.6632	3.52621e-30	2.31469e-22	-11.7073	1.00378	chr7	157366133	chr19	55417508	55427508
cg11770823	DUSP2	-11.6632	3.52724e-30	2.31536e-22	-12.334	1.05751	chr3	72170114	chr2	96808905	96811179
cg11535210	DUSP2	-11.6631	3.52929e-30	2.31671e-22	-8.63377	0.740262	chr7	143072448	chr2	96808905	96811179
cg23942508	AHNAK	-11.6621	3.56895e-30	2.34274e-22	-8.24656	0.707126	chr19	45201924	chr11	62201016	62323707
cg03633969	NCR1	-11.662	3.57151e-30	2.34442e-22	-6.87513	0.589532	chr11	6222973	chr19	55417508	55427508
cg01267675	SIK1	-11.662	3.57323e-30	2.34555e-22	-11.4061	0.978063	chr4	109478205	chr21	44834395	44847008
cg09397246	CHST2	-11.6619	3.57482e-30	2.34659e-22	-6.80157	0.583229	chr15	91427361	chr3	142838173	142841800
cg27556496	NCR1	11.6612	3.60311e-30	2.36516e-22	9.39301	0.805493	chr17	78763480	chr19	55417508	55427508
cg11643361	CCL3	-11.6612	3.60373e-30	2.36557e-22	-10.0677	0.863348	chr14	22923261	chr17	34415602	34417515
cg22885332	NCR1	-11.6611	3.60887e-30	2.36894e-22	-10.5238	0.902477	chr5	139034002	chr19	55417508	55427508
cg10706929	NCR1	-11.6608	3.6171e-30	2.37434e-22	-9.75337	0.836421	chr5	131803312	chr19	55417508	55427508
cg23682476	NCR1	-11.6608	3.61949e-30	2.37591e-22	-11.6118	0.995802	chr14	22924109	chr19	55417508	55427508
cg05305327	NCR1	11.6593	3.67739e-30	2.41392e-22	9.83876	0.843854	chr20	32156436	chr19	55417508	55427508
cg26274891	CCL3	-11.6587	3.70047e-30	2.42907e-22	-11.3503	0.973542	chr13	114843594	chr17	34415602	34417515
cg24417845	NCR1	-11.6586	3.70413e-30	2.43147e-22	-9.27364	0.795431	chr10	70816008	chr19	55417508	55427508
cg10681080	NCR1	11.6583	3.71607e-30	2.43931e-22	9.65932	0.828533	chr7	150433593	chr19	55417508	55427508
cg18465391	AHNAK	11.6583	3.71836e-30	2.44081e-22	6.29793	0.540211	chr1	44399352	chr11	62201016	62323707
cg16071459	AHNAK	11.6577	3.74285e-30	2.45689e-22	6.68693	0.573607	chr4	89744279	chr11	62201016	62323707
cg14327394	CCL3	-11.6562	3.8037e-30	2.49683e-22	-11.1323	0.955057	chr9	116337285	chr17	34415602	34417515
cg24904788	NCR1	-11.656	3.81094e-30	2.50159e-22	-6.29262	0.539861	chr11	45114842	chr19	55417508	55427508
cg08450903	DUSP2	11.6559	3.81567e-30	2.50469e-22	8.6438	0.741582	chr1	15904704	chr2	96808905	96811179
cg02493939	AHNAK	11.6553	3.84109e-30	2.52138e-22	6.191	0.531176	chr19	33794746	chr11	62201016	62323707
cg12551718	SIK1	-11.6552	3.84209e-30	2.52204e-22	-13.2736	1.13885	chr4	13381057	chr21	44834395	44847008
cg12840847	SIK1	-11.6549	3.85612e-30	2.53124e-22	-13.8119	1.18507	chr17	75208309	chr21	44834395	44847008
cg05871405	DUSP2	11.6541	3.89201e-30	2.5548e-22	5.74844	0.493257	chr16	84793054	chr2	96808905	96811179
cg05515099	DUSP2	-11.654	3.89372e-30	2.55593e-22	-8.45709	0.725681	chr3	69482656	chr2	96808905	96811179
cg16692277	CHST2	-11.6536	3.91023e-30	2.56676e-22	-12.607	1.08181	chr13	51640948	chr3	142838173	142841800
cg05628049	AHNAK	11.6536	3.91271e-30	2.56839e-22	7.19972	0.617813	chr3	42113624	chr11	62201016	62323707
cg11393185	DUSP2	11.6534	3.91735e-30	2.57143e-22	12.0473	1.0338	chr17	1202015	chr2	96808905	96811179
cg00700609	DUSP2	-11.6522	3.97171e-30	2.60712e-22	-8.61458	0.739311	chr21	44993442	chr2	96808905	96811179
cg24619276	DUSP2	-11.6519	3.9819e-30	2.61381e-22	-8.09051	0.694349	chr5	38462772	chr2	96808905	96811179
cg00929860	DUSP2	11.6515	3.9985e-30	2.62471e-22	9.31033	0.799064	chr10	73846448	chr2	96808905	96811179
cg23617037	CHST2	11.6515	4.00251e-30	2.62734e-22	8.88238	0.762341	chr6	149804659	chr3	142838173	142841800
cg08526378	DUSP2	-11.6514	4.00543e-30	2.62926e-22	-9.27201	0.795786	chr22	36685706	chr2	96808905	96811179
cg24457403	AHNAK	-11.6507	4.03628e-30	2.64951e-22	-7.73645	0.664034	chr17	39770337	chr11	62201016	62323707
cg25147847	NCR1	11.6506	4.04164e-30	2.65302e-22	11.1558	0.957536	chr16	28998880	chr19	55417508	55427508
cg17485210	AHNAK	-11.6504	4.04835e-30	2.65743e-22	-8.21374	0.705018	chr20	43348508	chr11	62201016	62323707
cg08055733	DUSP2	11.6504	4.04937e-30	2.65809e-22	7.88176	0.676524	chr1	223404055	chr2	96808905	96811179
cg10096321	CCL3	-11.65	4.06476e-30	2.6682e-22	-12.6253	1.08371	chr11	113934294	chr17	34415602	34417515
cg13207664	NCR1	-11.6499	4.06882e-30	2.67086e-22	-14.3285	1.22992	chr8	27188925	chr19	55417508	55427508
cg12130944	NCR1	-11.6499	4.06909e-30	2.67104e-22	-6.77456	0.581511	chr7	18617446	chr19	55417508	55427508
cg22372096	PIK3R1	11.6498	4.07278e-30	2.67346e-22	4.77308	0.409712	chr19	3810782	chr5	67511548	67597649
cg04078283	CHST2	-11.6498	4.07395e-30	2.67423e-22	-12.9445	1.11113	chr4	3194674	chr3	142838173	142841800
cg01687102	DUSP2	-11.6497	4.0786e-30	2.67728e-22	-8.85778	0.760344	chr8	61380148	chr2	96808905	96811179
cg14761417	AHNAK	-11.6495	4.08608e-30	2.6822e-22	-5.82369	0.499907	chr7	130636860	chr11	62201016	62323707
cg16522885	NCR1	-11.6493	4.0979e-30	2.68995e-22	-10.9751	0.942124	chr11	36407169	chr19	55417508	55427508
cg16904852	PIK3R1	11.6491	4.10412e-30	2.69403e-22	4.83531	0.415079	chr10	80953833	chr5	67511548	67597649
cg18421366	AHNAK	-11.6487	4.12347e-30	2.70674e-22	-7.61871	0.65404	chr14	69201490	chr11	62201016	62323707
cg15225688	CHST2	-11.6487	4.12379e-30	2.70695e-22	-11.3955	0.978261	chr7	2057835	chr3	142838173	142841800
cg18504367	DUSP2	-11.6487	4.12441e-30	2.70735e-22	-8.04198	0.690377	chr4	185251156	chr2	96808905	96811179
cg08234149	NCR1	-11.6487	4.12479e-30	2.7076e-22	-9.74557	0.836626	chr14	22925659	chr19	55417508	55427508
cg16786111	NCR1	-11.6478	4.16285e-30	2.73259e-22	-13.9943	1.20145	chr3	12956637	chr19	55417508	55427508
cg17008273	DUSP2	-11.6478	4.16343e-30	2.73297e-22	-11.9603	1.02683	chr16	87308739	chr2	96808905	96811179
cg20688738	CHST2	-11.6474	4.1833e-30	2.74601e-22	-8.56243	0.735139	chr17	65256705	chr3	142838173	142841800
cg15224459	NCR1	-11.6473	4.18493e-30	2.74708e-22	-8.44231	0.724828	chr17	81042023	chr19	55417508	55427508
cg19001909	NCR1	11.6473	4.18594e-30	2.74774e-22	7.33256	0.62955	chr17	26205940	chr19	55417508	55427508
cg10913887	NCR1	-11.6467	4.2135e-30	2.76584e-22	-11.0927	0.952432	chr17	56325277	chr19	55417508	55427508
cg16837973	SIK1	-11.6464	4.22508e-30	2.77344e-22	-12.1325	1.04173	chr17	5138634	chr21	44834395	44847008
cg09468043	DUSP2	-11.6462	4.23707e-30	2.7813e-22	-8.45909	0.72634	chr7	25157281	chr2	96808905	96811179
cg15476790	AHNAK	-11.6461	4.24001e-30	2.78323e-22	-7.13324	0.6125	chr2	218786102	chr11	62201016	62323707
cg00956964	AHNAK	11.6454	4.27159e-30	2.80397e-22	7.60885	0.653377	chr18	12420862	chr11	62201016	62323707
cg20303923	NCR1	-11.6448	4.29938e-30	2.82221e-22	-11.1753	0.959683	chr13	80378333	chr19	55417508	55427508
cg26712140	SIK1	-11.6447	4.30552e-30	2.82624e-22	-11.2821	0.968867	chr4	40842585	chr21	44834395	44847008
cg26879333	AHNAK	11.6447	4.30679e-30	2.82707e-22	5.2947	0.454689	chr4	40260467	chr11	62201016	62323707
cg04687551	NCR1	-11.6445	4.31647e-30	2.83343e-22	-13.5692	1.16529	chr12	129187286	chr19	55417508	55427508
cg04506765	AHNAK	11.6439	4.34155e-30	2.84989e-22	7.76444	0.666824	chr16	89601126	chr11	62201016	62323707
cg22633280	DUSP2	11.6431	4.38175e-30	2.87627e-22	6.36729	0.546875	chr10	110671907	chr2	96808905	96811179
cg03782127	SIK1	-11.643	4.38272e-30	2.87691e-22	-10.5577	0.906778	chr1	25360341	chr21	44834395	44847008
cg05707788	AHNAK	-11.643	4.38274e-30	2.87693e-22	-7.89553	0.678133	chr21	47165437	chr11	62201016	62323707
cg26205859	DUSP2	-11.643	4.38358e-30	2.87748e-22	-6.04426	0.519132	chr7	76967860	chr2	96808905	96811179
cg17191872	NCR1	-11.643	4.38459e-30	2.87814e-22	-14.2618	1.22492	chr17	34432841	chr19	55417508	55427508	Tissue, Smoking, fasting glucose, age
cg03347353	CHST2	-11.6426	4.40359e-30	2.89062e-22	-14.9875	1.2873	chr6	233305	chr3	142838173	142841800
cg00733115	AHNAK	-11.6424	4.41173e-30	2.89596e-22	-8.34043	0.716383	chr6	37105406	chr11	62201016	62323707
cg18339303	DUSP2	-11.6423	4.41996e-30	2.90136e-22	-11.0374	0.948047	chr7	73922315	chr2	96808905	96811179
cg27111050	AHNAK	-11.6421	4.42558e-30	2.90505e-22	-5.87579	0.5047	chr2	139260866	chr11	62201016	62323707
cg17651825	CCL3	-11.6413	4.46737e-30	2.93248e-22	-10.0795	0.865844	chr2	106898229	chr17	34415602	34417515
cg07002305	DUSP2	-11.6411	4.47563e-30	2.9379e-22	-5.58405	0.479685	chrX	18979952	chr2	96808905	96811179
cg16937087	DUSP2	-11.6399	4.53399e-30	2.97621e-22	-11.555	0.992704	chr15	74496648	chr2	96808905	96811179
cg01712911	CHST2	-11.6395	4.55122e-30	2.98752e-22	-16.415	1.41028	chr5	133837273	chr3	142838173	142841800
cg10332597	SIK1	-11.6389	4.58127e-30	3.00725e-22	-12.0044	1.0314	chr20	37495094	chr21	44834395	44847008
cg20639325	AHNAK	-11.6382	4.61551e-30	3.02973e-22	-9.43705	0.810866	chr1	15272383	chr11	62201016	62323707
cg14647287	CHST2	-11.6379	4.63015e-30	3.03933e-22	-10.9337	0.939484	chr4	6927183	chr3	142838173	142841800
cg01391631	DUSP2	-11.6379	4.63288e-30	3.04112e-22	-6.11852	0.525742	chr5	75477137	chr2	96808905	96811179
cg08947167	DUSP2	-11.6379	4.63311e-30	3.04128e-22	-11.6077	0.99741	chr15	63671692	chr2	96808905	96811179
cg06710490	DUSP2	-11.6375	4.65071e-30	3.05283e-22	-6.92539	0.595091	chr16	16127241	chr2	96808905	96811179
cg02438517	DUSP2	11.6375	4.65191e-30	3.05361e-22	7.92598	0.681072	chr1	167523547	chr2	96808905	96811179
cg07184013	DUSP2	11.6373	4.65977e-30	3.05877e-22	8.29903	0.713138	chr7	25989618	chr2	96808905	96811179
cg21549201	DUSP2	-11.6373	4.66337e-30	3.06114e-22	-8.87937	0.763011	chr8	29624883	chr2	96808905	96811179
cg01949584	NCR1	-11.637	4.6776e-30	3.07048e-22	-10.1153	0.869238	chr7	151503558	chr19	55417508	55427508
cg19528789	AHNAK	-11.6369	4.68288e-30	3.07395e-22	-8.12026	0.697804	chr1	12232415	chr11	62201016	62323707
cg04423556	DUSP2	-11.6367	4.69194e-30	3.07989e-22	-8.34565	0.717183	chr14	52333121	chr2	96808905	96811179
cg11754974	CHST2	-11.6362	4.71994e-30	3.09827e-22	-8.38271	0.720402	chr14	22927264	chr3	142838173	142841800
cg19744804	DUSP2	11.6361	4.72246e-30	3.09993e-22	7.23212	0.621524	chr20	10287268	chr2	96808905	96811179
cg23607608	AHNAK	-11.636	4.72634e-30	3.10248e-22	-7.97689	0.685534	chr22	37551679	chr11	62201016	62323707
cg24776221	NCR1	-11.636	4.72819e-30	3.10369e-22	-12.9719	1.11481	chr3	124727839	chr19	55417508	55427508
cg02014003	DUSP2	11.6359	4.73351e-30	3.10718e-22	8.27083	0.710803	chr14	27067707	chr2	96808905	96811179
cg04543273	NCR1	-11.6359	4.73361e-30	3.10725e-22	-13.4676	1.15742	chr5	176758413	chr19	55417508	55427508
cg15113233	NCR1	-11.6354	4.75938e-30	3.12416e-22	-5.91042	0.50797	chr7	77177775	chr19	55417508	55427508
cg13158784	CHST2	-11.6353	4.76205e-30	3.12591e-22	-12.8864	1.10752	chr15	66910141	chr3	142838173	142841800
cg18718692	AHNAK	-11.6351	4.77393e-30	3.13371e-22	-8.05783	0.692545	chr3	133121913	chr11	62201016	62323707
cg07785552	CHST2	-11.6347	4.79243e-30	3.14586e-22	-10.2466	0.880693	chr1	26869620	chr3	142838173	142841800
cg12963656	DUSP2	11.6346	4.80025e-30	3.15099e-22	5.56106	0.477976	chr3	101659687	chr2	96808905	96811179
cg03426320	DUSP2	-11.6344	4.81226e-30	3.15887e-22	-6.44566	0.554019	chr21	39627382	chr2	96808905	96811179
cg01150646	DUSP2	11.6341	4.82395e-30	3.16655e-22	8.92732	0.767339	chr17	1377304	chr2	96808905	96811179
cg13451886	NCR1	11.6335	4.85735e-30	3.18847e-22	7.65979	0.658426	chr17	33568791	chr19	55417508	55427508	Gestational age, Primary Sjogrens syndrome, Tissue, Smoking, age, atopy, C-reactive protein (CRP) levels
cg01542452	AHNAK	-11.6332	4.8737e-30	3.1992e-22	-6.33417	0.544492	chr10	134389122	chr11	62201016	62323707
cg00587711	CCL3	-11.6331	4.8801e-30	3.20341e-22	-9.68627	0.832651	chr6	44702770	chr17	34415602	34417515
cg04657000	AHNAK	-11.633	4.88272e-30	3.20513e-22	-7.16039	0.615523	chr6	112115430	chr11	62201016	62323707
cg07015803	SIK1	11.6328	4.89634e-30	3.21406e-22	6.28107	0.539947	chr14	99655593	chr21	44834395	44847008
cg11531491	AHNAK	-11.6327	4.89843e-30	3.21544e-22	-7.27493	0.625386	chr22	19984541	chr11	62201016	62323707
cg20401985	AHNAK	-11.6325	4.91032e-30	3.22325e-22	-8.37979	0.720378	chr3	51378099	chr11	62201016	62323707
cg27387307	NCR1	-11.6321	4.93083e-30	3.23671e-22	-8.7505	0.752272	chr3	196356858	chr19	55417508	55427508
cg07381960	DUSP2	11.6319	4.94003e-30	3.24275e-22	15.6253	1.34331	chr15	91413642	chr2	96808905	96811179
cg22341683	AHNAK	-11.6319	4.9419e-30	3.24397e-22	-7.31692	0.62904	chr15	61342360	chr11	62201016	62323707
cg25978218	NCR1	-11.6317	4.9532e-30	3.25139e-22	-5.76905	0.495978	chr1	15738732	chr19	55417508	55427508
cg25936358	CHST2	-11.6315	4.96133e-30	3.25673e-22	-7.97945	0.686019	chr13	114301996	chr3	142838173	142841800
cg12870690	SIK1	-11.6314	4.96568e-30	3.25958e-22	-11.7566	1.01076	chr12	125341054	chr21	44834395	44847008
cg11485152	DUSP2	-11.6312	4.98043e-30	3.26926e-22	-7.22674	0.621325	chr3	3171664	chr2	96808905	96811179
cg02025270	DUSP2	-11.6311	4.98281e-30	3.27082e-22	-7.61269	0.65451	chr19	16250654	chr2	96808905	96811179
cg11778706	DUSP2	11.6308	4.99908e-30	3.28151e-22	12.8308	1.10318	chr8	22503552	chr2	96808905	96811179
cg09702161	AHNAK	-11.6308	4.99922e-30	3.2816e-22	-8.38967	0.721331	chr1	36843511	chr11	62201016	62323707
cg11533519	AHNAK	11.6299	5.05032e-30	3.31514e-22	6.08235	0.522994	chr20	4954399	chr11	62201016	62323707
cg27204107	CHST2	11.6298	5.05591e-30	3.31881e-22	9.81252	0.843741	chr6	52258979	chr3	142838173	142841800
cg14524955	AHNAK	-11.6297	5.05934e-30	3.32107e-22	-8.47887	0.72907	chr1	17531661	chr11	62201016	62323707
cg08168580	CHST2	-11.6297	5.06147e-30	3.32246e-22	-8.89238	0.764629	chr1	27729992	chr3	142838173	142841800
cg01384075	SIK1	-11.6295	5.07344e-30	3.33032e-22	-11.1969	0.962801	chr10	103762390	chr21	44834395	44847008
cg07208467	DUSP2	-11.6293	5.08363e-30	3.33701e-22	-9.37307	0.80599	chr1	157154442	chr2	96808905	96811179
cg05728215	AHNAK	11.6292	5.08493e-30	3.33786e-22	7.5746	0.651341	chr9	130772196	chr11	62201016	62323707
cg13015710	AHNAK	11.6292	5.08612e-30	3.33864e-22	7.78919	0.669795	chr12	125039343	chr11	62201016	62323707
cg00510903	DUSP2	-11.6292	5.08759e-30	3.33961e-22	-10.6218	0.91337	chr14	93183900	chr2	96808905	96811179
cg02075976	NCR1	11.6291	5.0927e-30	3.34296e-22	9.48076	0.815261	chr20	10614573	chr19	55417508	55427508
cg06748568	NCR1	-11.6289	5.10207e-30	3.34912e-22	-12.1405	1.04399	chr20	48647313	chr19	55417508	55427508
cg26318926	NCR1	-11.6286	5.12008e-30	3.36094e-22	-16.258	1.39811	chr17	46289367	chr19	55417508	55427508
cg12171165	DUSP2	11.6282	5.14394e-30	3.3766e-22	5.27339	0.453501	chr9	126512024	chr2	96808905	96811179
cg17155068	AHNAK	-11.6281	5.14707e-30	3.37865e-22	-8.48847	0.729995	chr5	114567574	chr11	62201016	62323707
cg19369993	DUSP2	11.6281	5.14935e-30	3.38015e-22	8.27424	0.711574	chr17	74240396	chr2	96808905	96811179
cg21952728	DUSP2	-11.6276	5.17546e-30	3.39729e-22	-7.0233	0.60402	chr14	90185833	chr2	96808905	96811179
cg14090520	NCR1	-11.6275	5.17886e-30	3.39952e-22	-10.1408	0.872133	chr3	4783557	chr19	55417508	55427508
cg24885723	DUSP2	11.6273	5.19027e-30	3.40701e-22	7.43256	0.639231	chr1	9030439	chr2	96808905	96811179
cg23343291	NCR1	-11.6271	5.20129e-30	3.41424e-22	-9.75303	0.838816	chr14	105184176	chr19	55417508	55427508
cg23798189	CCL3	-11.6271	5.20422e-30	3.41617e-22	-9.31725	0.80134	chr3	38318617	chr17	34415602	34417515
cg04104695	CHST2	-11.6271	5.20553e-30	3.41703e-22	-10.3149	0.887147	chr5	139058749	chr3	142838173	142841800
cg07355686	SIK1	-11.6267	5.22798e-30	3.43176e-22	-12.0982	1.04056	chr22	46829324	chr21	44834395	44847008
cg00042325	SIK1	-11.6263	5.24712e-30	3.44433e-22	-10.776	0.926865	chr7	150104655	chr21	44834395	44847008
cg05185586	AHNAK	-11.6263	5.24963e-30	3.44597e-22	-8.29535	0.7135	chr2	37853030	chr11	62201016	62323707
cg03344767	AHNAK	11.6262	5.25598e-30	3.45014e-22	8.75135	0.752729	chr1	10475318	chr11	62201016	62323707
cg24690709	NCR1	11.626	5.26535e-30	3.45629e-22	10.8157	0.930303	chr4	100768712	chr19	55417508	55427508
cg16770409	DUSP2	-11.6259	5.27367e-30	3.46175e-22	-7.86353	0.676383	chr6	105907765	chr2	96808905	96811179
cg26933234	CCL3	11.6258	5.27589e-30	3.46321e-22	12.0486	1.03637	chr8	131261086	chr17	34415602	34417515
cg20879057	DUSP2	-11.6258	5.27862e-30	3.465e-22	-9.36019	0.805125	chr11	36396962	chr2	96808905	96811179
cg25643223	NCR1	-11.6256	5.2872e-30	3.47064e-22	-8.67815	0.746468	chr13	24787195	chr19	55417508	55427508
cg06951564	PIK3R1	11.6256	5.28847e-30	3.47147e-22	5.18846	0.446296	chr1	25911619	chr5	67511548	67597649
cg18633154	AHNAK	-11.6254	5.30183e-30	3.48024e-22	-7.38569	0.635308	chr14	77296234	chr11	62201016	62323707
cg09646437	DUSP2	-11.6253	5.30283e-30	3.4809e-22	-9.55291	0.821732	chr11	27543361	chr2	96808905	96811179
cg23095368	DUSP2	11.6251	5.31729e-30	3.49039e-22	6.8042	0.585303	chr4	108957372	chr2	96808905	96811179
cg06068897	DUSP2	11.6248	5.33122e-30	3.49953e-22	13.5854	1.16865	chr21	45577667	chr2	96808905	96811179
cg23682476	CHST2	-11.6247	5.33957e-30	3.50501e-22	-11.5177	0.990794	chr14	22924109	chr3	142838173	142841800
cg04905719	SIK1	-11.6244	5.35512e-30	3.51522e-22	-8.57484	0.737656	chr6	134617250	chr21	44834395	44847008
cg21469707	NCR1	-11.6244	5.35647e-30	3.5161e-22	-21.3417	1.83594	chr13	114815139	chr19	55417508	55427508
cg13167431	DUSP2	-11.6239	5.38321e-30	3.53366e-22	-8.18093	0.7038	chr22	26988419	chr2	96808905	96811179
cg05835326	AHNAK	-11.6237	5.39579e-30	3.54192e-22	-8.3189	0.715682	chr1	157004303	chr11	62201016	62323707
cg11881599	SIK1	-11.6235	5.40671e-30	3.54908e-22	-10.3582	0.891138	chr12	92814084	chr21	44834395	44847008
cg21312579	AHNAK	-11.6234	5.41743e-30	3.55612e-22	-7.22912	0.621948	chr6	167625922	chr11	62201016	62323707
cg07235066	AHNAK	-11.6232	5.42535e-30	3.56132e-22	-6.20332	0.533701	chr15	76013321	chr11	62201016	62323707
cg18215705	DUSP2	-11.623	5.43852e-30	3.56996e-22	-10.4393	0.898156	chr20	33449029	chr2	96808905	96811179
cg14096828	DUSP2	11.623	5.43912e-30	3.57036e-22	7.61029	0.654763	chr7	110731116	chr2	96808905	96811179
cg23555935	DUSP2	-11.6227	5.45417e-30	3.58024e-22	-9.80116	0.843275	chr10	5571986	chr2	96808905	96811179
cg17897728	NCR1	-11.6226	5.45957e-30	3.58378e-22	-8.61751	0.741442	chr3	171850081	chr19	55417508	55427508
cg18761349	DUSP2	-11.6225	5.46821e-30	3.58946e-22	-10.9677	0.943663	chr1	36949733	chr2	96808905	96811179
cg11446055	DUSP2	-11.6223	5.48086e-30	3.59776e-22	-11.4345	0.983844	chr10	105572443	chr2	96808905	96811179
cg06873351	DUSP2	-11.6217	5.51644e-30	3.62111e-22	-9.05816	0.77942	chr17	60770405	chr2	96808905	96811179
cg16637813	AHNAK	-11.6216	5.52074e-30	3.62394e-22	-7.81943	0.672836	chr17	41900587	chr11	62201016	62323707
cg12421110	AHNAK	11.6211	5.54908e-30	3.64254e-22	7.46084	0.642007	chr13	42035731	chr11	62201016	62323707
cg27345524	CHST2	11.6211	5.5511e-30	3.64386e-22	9.17098	0.789167	chr15	67393714	chr3	142838173	142841800
cg16477744	AHNAK	-11.6209	5.56313e-30	3.65176e-22	-8.51161	0.73244	chr7	157367142	chr11	62201016	62323707
cg20058097	CHST2	-11.6209	5.5646e-30	3.65273e-22	-14.9418	1.28577	chr12	111163129	chr3	142838173	142841800
cg02847139	CHST2	-11.6208	5.56729e-30	3.65449e-22	-12.1182	1.0428	chr7	132514432	chr3	142838173	142841800
cg23467826	CCL3	-11.6205	5.58704e-30	3.66746e-22	-11.3165	0.973837	chr22	27024744	chr17	34415602	34417515
cg18926409	NCR1	-11.6201	5.61026e-30	3.6827e-22	-11.0544	0.951318	chr15	65174571	chr19	55417508	55427508	Gestational age, Smoking, Primary Sjogrens syndrome, Sex, Fetal vs adult liver, Tissue, Age, age, gestational age, C-reactive protein (CRP) levels
cg03068030	CHST2	-11.62	5.61951e-30	3.68877e-22	-14.2499	1.22633	chr22	46688823	chr3	142838173	142841800
cg21481405	AHNAK	-11.6196	5.63948e-30	3.70188e-22	-7.3227	0.630201	chr8	20319667	chr11	62201016	62323707
cg11314419	DUSP2	-11.619	5.675e-30	3.7252e-22	-12.0223	1.03471	chr6	2916647	chr2	96808905	96811179
cg19010214	AHNAK	-11.619	5.67677e-30	3.72636e-22	-7.49524	0.645084	chr2	106488957	chr11	62201016	62323707
cg02051044	NCR1	11.6189	5.68195e-30	3.72976e-22	8.7028	0.749019	chr14	23002783	chr19	55417508	55427508
cg04265972	DUSP2	11.6188	5.69067e-30	3.73548e-22	10.5963	0.912	chr16	89044882	chr2	96808905	96811179
cg07151596	CHST2	-11.6188	5.69137e-30	3.73594e-22	-8.96824	0.771875	chr6	208610	chr3	142838173	142841800
cg21650861	NCR1	-11.6187	5.69625e-30	3.73914e-22	-12.2103	1.05092	chr3	127299468	chr19	55417508	55427508
cg15627933	DUSP2	-11.6184	5.71579e-30	3.75197e-22	-9.69487	0.834443	chr7	50871576	chr2	96808905	96811179
cg06224594	CHST2	-11.6183	5.71751e-30	3.7531e-22	-11.8622	1.02098	chr12	120662359	chr3	142838173	142841800
cg09248660	DUSP2	-11.6182	5.72878e-30	3.7605e-22	-9.7305	0.837525	chr6	24969848	chr2	96808905	96811179
cg17708857	DUSP2	-11.6176	5.76487e-30	3.78419e-22	-11.3835	0.97985	chr22	42829834	chr2	96808905	96811179
cg08858220	AHNAK	-11.6167	5.81679e-30	3.81827e-22	-8.24072	0.709383	chr6	36805317	chr11	62201016	62323707
cg11098951	DUSP2	11.6167	5.81853e-30	3.81941e-22	9.93887	0.855566	chr12	51777493	chr2	96808905	96811179
cg23679992	DUSP2	-11.6166	5.8254e-30	3.82392e-22	-9.1496	0.787631	chr12	6421513	chr2	96808905	96811179
cg23433370	NCR1	-11.616	5.86302e-30	3.84862e-22	-8.33731	0.717743	chr12	27396894	chr19	55417508	55427508
cg04820362	AHNAK	-11.6159	5.86936e-30	3.85278e-22	-7.32974	0.631009	chr12	122651762	chr11	62201016	62323707	Age, Gestational age, Ageing, Tissue, Crohn's disease, age, Incident Type 2 Diabetes, Incident COPD, C-reactive protein (CRP) levels
cg22016077	DUSP2	-11.6154	5.89878e-30	3.87209e-22	-8.51799	0.733334	chr11	75470515	chr2	96808905	96811179
cg25138484	SIK1	-11.615	5.92995e-30	3.89255e-22	-9.95546	0.857124	chr2	233242758	chr21	44834395	44847008
cg19313408	AHNAK	-11.6146	5.95437e-30	3.90858e-22	-7.34232	0.632165	chr21	46827585	chr11	62201016	62323707
cg09739816	DUSP2	11.6145	5.95858e-30	3.91134e-22	10.1961	0.877876	chr19	3801815	chr2	96808905	96811179
cg21971799	DUSP2	-11.6144	5.96221e-30	3.91373e-22	-7.69985	0.662954	chr11	60932010	chr2	96808905	96811179
cg00172603	AHNAK	11.6143	5.97153e-30	3.91984e-22	5.78474	0.49807	chr1	54822031	chr11	62201016	62323707
cg09953826	SIK1	-11.6142	5.98119e-30	3.92618e-22	-8.76819	0.754957	chr4	89780104	chr21	44834395	44847008
cg19447113	NCR1	11.6141	5.98687e-30	3.92991e-22	6.74515	0.580774	chr14	99725830	chr19	55417508	55427508
cg15161691	DUSP2	-11.6137	6.00767e-30	3.94357e-22	-6.46855	0.556974	chr11	134257429	chr2	96808905	96811179
cg08505450	CHST2	-11.6136	6.01667e-30	3.94947e-22	-12.2289	1.05298	chr17	47836075	chr3	142838173	142841800
cg03117005	DUSP2	11.613	6.05264e-30	3.97309e-22	9.12279	0.785564	chr20	60642115	chr2	96808905	96811179
cg19011590	AHNAK	-11.6129	6.06015e-30	3.97802e-22	-15.6851	1.35065	chr16	89831437	chr11	62201016	62323707
cg19696012	NCR1	-11.6126	6.08199e-30	3.99236e-22	-10.0608	0.866372	chr8	128745037	chr19	55417508	55427508
cg11343500	AHNAK	-11.6126	6.08304e-30	3.99304e-22	-7.01346	0.603953	chr4	2938941	chr11	62201016	62323707
cg03550494	NCR1	-11.6122	6.1052e-30	4.00759e-22	-6.13098	0.527975	chr3	187904960	chr19	55417508	55427508
cg08449791	AHNAK	11.6122	6.10652e-30	4.00845e-22	5.47739	0.471692	chr2	8465454	chr11	62201016	62323707
cg00333226	DUSP2	11.612	6.12293e-30	4.01923e-22	7.55549	0.650664	chr7	49813763	chr2	96808905	96811179
cg02920848	AHNAK	-11.6116	6.1459e-30	4.03431e-22	-7.1922	0.619397	chr5	149773839	chr11	62201016	62323707
cg17876463	DUSP2	11.6116	6.14868e-30	4.03613e-22	7.68146	0.661534	chr1	25891032	chr2	96808905	96811179
cg01595717	CHST2	-11.6106	6.21244e-30	4.07798e-22	-12.0018	1.03369	chr9	140586201	chr3	142838173	142841800
cg09447077	AHNAK	-11.6105	6.22157e-30	4.08398e-22	-7.06898	0.608844	chr9	136380526	chr11	62201016	62323707
cg24255209	SIK1	-11.6103	6.23434e-30	4.09236e-22	-10.6866	0.920444	chr11	72863808	chr21	44834395	44847008
cg20309891	CHST2	11.6101	6.24639e-30	4.10027e-22	10.7045	0.921997	chr17	41739130	chr3	142838173	142841800
cg18371789	AHNAK	-11.61	6.25364e-30	4.10503e-22	-6.98172	0.601353	chr19	45116368	chr11	62201016	62323707
cg20687848	AHNAK	-11.61	6.25707e-30	4.10728e-22	-7.07989	0.609812	chr16	87203817	chr11	62201016	62323707
cg24402372	AHNAK	11.6099	6.26273e-30	4.11099e-22	6.19554	0.533644	chr12	52997366	chr11	62201016	62323707
cg00472801	DUSP2	11.6098	6.26957e-30	4.11549e-22	6.82058	0.587486	chr6	62995876	chr2	96808905	96811179
cg20185106	DUSP2	-11.6095	6.28556e-30	4.12598e-22	-10.2541	0.883251	chr13	45771099	chr2	96808905	96811179
cg03046775	CCL3	-11.6092	6.30705e-30	4.14008e-22	-11.6128	1.00031	chr4	140797975	chr17	34415602	34417515
cg07316791	NCR1	-11.6087	6.34152e-30	4.16272e-22	-11.4024	0.98223	chr8	129378822	chr19	55417508	55427508
cg06568880	DUSP2	11.6086	6.34721e-30	4.16645e-22	10.2792	0.88548	chr17	2166583	chr2	96808905	96811179
cg08109136	DUSP2	11.6084	6.36115e-30	4.1756e-22	20.2161	1.74151	chr6	136172755	chr2	96808905	96811179
cg08071141	DUSP2	-11.6078	6.40121e-30	4.2019e-22	-7.40166	0.637643	chr11	95902077	chr2	96808905	96811179
cg22586493	CCL3	-11.6078	6.40729e-30	4.20589e-22	-8.55466	0.736978	chr2	110014556	chr17	34415602	34417515
cg03788287	SIK1	-11.6073	6.43913e-30	4.22679e-22	-10.1695	0.876131	chr5	139043910	chr21	44834395	44847008
cg25136759	DUSP2	-11.6071	6.45204e-30	4.23526e-22	-7.28953	0.628023	chr6	7433300	chr2	96808905	96811179
cg17838848	NCR1	-11.6071	6.45537e-30	4.23745e-22	-7.99985	0.689223	chr5	146835079	chr19	55417508	55427508
cg06293108	DUSP2	11.6065	6.49223e-30	4.26165e-22	4.61704	0.397797	chr13	110438256	chr2	96808905	96811179
cg08990348	DUSP2	-11.6064	6.50125e-30	4.26757e-22	-5.31085	0.457579	chr21	27329783	chr2	96808905	96811179
cg27588577	NCR1	-11.606	6.52934e-30	4.286e-22	-12.283	1.05833	chr6	160449530	chr19	55417508	55427508
cg27073066	AHNAK	-11.6058	6.5419e-30	4.29425e-22	-6.50914	0.560852	chr19	2169160	chr11	62201016	62323707
cg08126789	DUSP2	-11.6058	6.54227e-30	4.29449e-22	-13.6838	1.17904	chr16	84746995	chr2	96808905	96811179
cg25416125	NCR1	11.6057	6.55372e-30	4.30201e-22	9.50175	0.818718	chr12	56329615	chr19	55417508	55427508
cg25031824	CHST2	-11.6056	6.55967e-30	4.30591e-22	-9.17029	0.790163	chr17	3819363	chr3	142838173	142841800
cg19423872	AHNAK	-11.6055	6.56737e-30	4.31097e-22	-8.93062	0.769519	chr22	23263458	chr11	62201016	62323707
cg18639220	NCR1	-11.6053	6.57896e-30	4.31858e-22	-7.31847	0.630615	chr7	80400346	chr19	55417508	55427508
cg06980903	AHNAK	-11.6051	6.59409e-30	4.32851e-22	-7.30922	0.62983	chr5	142587070	chr11	62201016	62323707
cg27219800	AHNAK	-11.6047	6.61998e-30	4.3455e-22	-7.4151	0.638973	chr8	30140310	chr11	62201016	62323707
cg07891518	SIK1	-11.6042	6.65691e-30	4.36974e-22	-12.0126	1.0352	chr9	93643041	chr21	44834395	44847008
cg13226160	CHST2	-11.6041	6.66353e-30	4.37409e-22	-8.97977	0.773844	chr18	32626304	chr3	142838173	142841800
cg10623913	NCR1	-11.6039	6.6751e-30	4.38169e-22	-13.2589	1.14262	chr12	105727197	chr19	55417508	55427508
cg16206200	AHNAK	-11.6037	6.69545e-30	4.39504e-22	-7.30112	0.629209	chr3	14307158	chr11	62201016	62323707
cg10384036	DUSP2	11.6031	6.73268e-30	4.41948e-22	7.07898	0.610092	chr11	64621218	chr2	96808905	96811179
cg01909656	CCL3	11.602	6.81479e-30	4.47338e-22	19.5992	1.6893	chr12	53009296	chr17	34415602	34417515
cg25237333	NCR1	-11.6018	6.82797e-30	4.48203e-22	-6.26863	0.540314	chr6	17993827	chr19	55417508	55427508
cg15321306	SIK1	11.6014	6.86181e-30	4.50424e-22	9.16173	0.78971	chr12	46918065	chr21	44834395	44847008
cg26399994	DUSP2	-11.6013	6.86414e-30	4.50578e-22	-7.42398	0.639924	chr1	198649046	chr2	96808905	96811179
cg16246188	NCR1	-11.6006	6.92171e-30	4.54356e-22	-11.5657	0.996995	chr11	113947203	chr19	55417508	55427508
cg11306217	AHNAK	-11.6005	6.92445e-30	4.54536e-22	-6.80894	0.586951	chr3	114026249	chr11	62201016	62323707
cg21413158	DUSP2	-11.6005	6.92672e-30	4.54685e-22	-8.60969	0.742183	chr15	89680202	chr2	96808905	96811179
cg10181716	NCR1	-11.6005	6.92919e-30	4.54847e-22	-11.2542	0.97015	chr7	2942248	chr19	55417508	55427508
cg07240002	AHNAK	-11.6004	6.93244e-30	4.55061e-22	-8.09511	0.697829	chr9	134581602	chr11	62201016	62323707
cg14316320	NCR1	-11.6004	6.93292e-30	4.55092e-22	-8.68051	0.748293	chr5	124293017	chr19	55417508	55427508
cg05568549	DUSP2	-11.6	6.96263e-30	4.57043e-22	-12.0419	1.03809	chr6	41907198	chr2	96808905	96811179
cg20180364	CHST2	-11.5999	6.97484e-30	4.57844e-22	-8.68727	0.748912	chr10	94448532	chr3	142838173	142841800
cg03040432	SIK1	-11.5997	6.98866e-30	4.58751e-22	-10.6873	0.921344	chr20	25359861	chr21	44834395	44847008
cg24213414	DUSP2	11.5995	6.99924e-30	4.59446e-22	7.02807	0.605892	chr12	92554979	chr2	96808905	96811179
cg04980428	AHNAK	11.5993	7.01439e-30	4.6044e-22	7.19608	0.620388	chr1	26098214	chr11	62201016	62323707
cg23296747	AHNAK	-11.5991	7.02885e-30	4.61389e-22	-7.80716	0.673081	chr2	219851835	chr11	62201016	62323707
cg09584785	AHNAK	-11.599	7.04144e-30	4.62215e-22	-8.20192	0.707125	chr1	162333354	chr11	62201016	62323707
cg08779252	SIK1	-11.5987	7.06157e-30	4.63537e-22	-10.6288	0.91638	chr12	124875481	chr21	44834395	44847008
cg20452738	SIK1	-11.5978	7.13167e-30	4.68139e-22	-12.1409	1.04683	chr1	226828650	chr21	44834395	44847008
cg21027908	AHNAK	11.5971	7.18222e-30	4.71457e-22	7.49977	0.646692	chr1	35909835	chr11	62201016	62323707
cg20477294	DUSP2	11.5958	7.28505e-30	4.78207e-22	5.83343	0.503064	chr12	8189874	chr2	96808905	96811179
cg21511948	DUSP2	-11.5957	7.29102e-30	4.78599e-22	-10.4919	0.904808	chr22	37820236	chr2	96808905	96811179
cg27198632	AHNAK	11.5957	7.29264e-30	4.78705e-22	7.15612	0.617136	chr4	174429263	chr11	62201016	62323707
cg10439431	DUSP2	11.5957	7.29573e-30	4.78908e-22	11.5485	0.995928	chr17	34345172	chr2	96808905	96811179
cg16915316	DUSP2	11.5956	7.29928e-30	4.79141e-22	13.8226	1.19205	chr12	58237272	chr2	96808905	96811179
cg18864691	DUSP2	11.5955	7.30782e-30	4.79702e-22	8.75428	0.754972	chr1	23933764	chr2	96808905	96811179
cg15786205	AHNAK	11.5951	7.33877e-30	4.81733e-22	6.53856	0.563906	chr6	108495578	chr11	62201016	62323707
cg08234507	DUSP2	-11.5951	7.33909e-30	4.81754e-22	-11.5845	0.999083	chr11	64990959	chr2	96808905	96811179
cg27089588	CHST2	-11.595	7.35055e-30	4.82507e-22	-11.9212	1.02814	chr7	100020978	chr3	142838173	142841800
cg04180114	NCR1	11.595	7.35067e-30	4.82515e-22	8.84519	0.762847	chr8	144543568	chr19	55417508	55427508
cg11989845	NCR1	11.5949	7.35416e-30	4.82743e-22	25.3079	2.18267	chr21	47788948	chr19	55417508	55427508
cg25285245	SIK1	-11.5948	7.36701e-30	4.83587e-22	-10.3888	0.895991	chr6	13448363	chr21	44834395	44847008
cg24841244	SIK1	11.5947	7.37162e-30	4.83889e-22	8.92204	0.769492	chr11	118213330	chr21	44834395	44847008
cg20987610	DUSP2	-11.5945	7.38427e-30	4.8472e-22	-8.90949	0.768421	chr8	95222020	chr2	96808905	96811179
cg05810619	NCR1	-11.5943	7.40366e-30	4.85993e-22	-11.3526	0.979156	chr14	65782583	chr19	55417508	55427508
cg14639588	AHNAK	-11.594	7.42708e-30	4.8753e-22	-8.18828	0.706251	chr21	44938199	chr11	62201016	62323707
cg25498715	SIK1	11.5939	7.43511e-30	4.88057e-22	13.2708	1.14464	chr10	126337404	chr21	44834395	44847008
cg16489771	AHNAK	11.5937	7.44823e-30	4.88918e-22	6.32784	0.545798	chr3	18480409	chr11	62201016	62323707
cg17951921	DUSP2	11.5934	7.47628e-30	4.9076e-22	11.2205	0.967836	chr10	24912016	chr2	96808905	96811179
cg02030654	NCR1	-11.5933	7.48056e-30	4.91041e-22	-13.1369	1.13315	chr10	13841657	chr19	55417508	55427508
cg21208682	DUSP2	11.5933	7.4818e-30	4.91122e-22	7.54188	0.650536	chr8	141608434	chr2	96808905	96811179
cg05583023	AHNAK	11.5928	7.52726e-30	4.94106e-22	6.13356	0.529086	chr18	3017178	chr11	62201016	62323707
cg27309702	DUSP2	-11.5919	7.59396e-30	4.98485e-22	-10.1999	0.879917	chr16	57792310	chr2	96808905	96811179
cg04642300	NCR1	-11.5918	7.60741e-30	4.99367e-22	-6.24331	0.538599	chr6	109288592	chr19	55417508	55427508
cg17046577	DUSP2	11.5915	7.63334e-30	5.01069e-22	8.44323	0.728401	chr7	84815361	chr2	96808905	96811179
cg10546044	AHNAK	-11.5915	7.6335e-30	5.0108e-22	-6.76412	0.583544	chr20	50036858	chr11	62201016	62323707
cg26355072	CHST2	-11.5904	7.71623e-30	5.0651e-22	-25.0033	2.15723	chr5	141674679	chr3	142838173	142841800
cg02212339	PIK3R1	11.5904	7.71662e-30	5.06536e-22	5.15105	0.444422	chr17	3493666	chr5	67511548	67597649
cg18421366	DUSP2	-11.5903	7.7254e-30	5.07112e-22	-9.06949	0.782505	chr14	69201490	chr2	96808905	96811179
cg18207048	AHNAK	11.5897	7.77889e-30	5.10623e-22	6.25518	0.539719	chr19	1214207	chr11	62201016	62323707
cg15352525	AHNAK	11.5897	7.77974e-30	5.1068e-22	6.48555	0.559597	chr22	39812626	chr11	62201016	62323707
cg03357721	NCR1	-11.5883	7.89728e-30	5.18395e-22	-9.14677	0.789311	chr13	111956695	chr19	55417508	55427508
cg06088739	AHNAK	-11.5881	7.9092e-30	5.19177e-22	-7.67357	0.662191	chr1	204232119	chr11	62201016	62323707	Prevalent Chronic Pain (Self-report), C-reactive protein (CRP) levels
cg14792595	DUSP2	-11.5881	7.91014e-30	5.19239e-22	-7.98188	0.688798	chr22	50980925	chr2	96808905	96811179
cg27527798	AHNAK	-11.5878	7.93557e-30	5.20908e-22	-5.5066	0.475205	chr7	1773245	chr11	62201016	62323707
cg02110603	CHST2	-11.5873	7.97864e-30	5.23736e-22	-12.172	1.05046	chr20	48915871	chr3	142838173	142841800
cg09676630	AHNAK	-11.5873	7.98106e-30	5.23895e-22	-8.31145	0.71729	chr12	133101224	chr11	62201016	62323707
cg20709165	SIK1	11.5872	7.98639e-30	5.24245e-22	9.34365	0.806374	chr8	27215022	chr21	44834395	44847008
cg09879458	NCR1	11.587	8.00594e-30	5.25528e-22	7.49454	0.646805	chr15	61012310	chr19	55417508	55427508
cg02170867	CHST2	-11.5868	8.02825e-30	5.26992e-22	-14.0514	1.21271	chr16	86020534	chr3	142838173	142841800
cg21012139	CHST2	11.586	8.09174e-30	5.3116e-22	10.3163	0.890412	chr1	6553510	chr3	142838173	142841800
cg14039237	NCR1	11.5854	8.14281e-30	5.34512e-22	13.4611	1.1619	chr9	130833354	chr19	55417508	55427508
cg01543603	DUSP2	11.5854	8.14553e-30	5.34691e-22	8.50668	0.734258	chr16	89469541	chr2	96808905	96811179
cg23820828	AHNAK	11.5852	8.16529e-30	5.35988e-22	4.89676	0.422675	chr8	99959602	chr11	62201016	62323707
cg05769169	DUSP2	11.5849	8.19325e-30	5.37823e-22	9.23679	0.797315	chr14	34419832	chr2	96808905	96811179
cg09213533	DUSP2	-11.5845	8.22196e-30	5.39708e-22	-5.77451	0.498467	chr8	8852726	chr2	96808905	96811179
cg19598416	DUSP2	11.5845	8.22513e-30	5.39916e-22	7.44197	0.642407	chr1	223936812	chr2	96808905	96811179
cg08479615	TNFAIP3	11.5845	8.2273e-30	5.40059e-22	5.59058	0.482593	chr17	57451307	chr6	138188351	138204449
cg19145858	AHNAK	11.5841	8.26238e-30	5.42361e-22	6.47047	0.558566	chr7	129781681	chr11	62201016	62323707
cg16971827	DUSP2	11.5841	8.26243e-30	5.42365e-22	7.53547	0.650502	chr11	119177430	chr2	96808905	96811179
cg08305460	NCR1	-11.584	8.26609e-30	5.42605e-22	-8.0139	0.691805	chr15	65905067	chr19	55417508	55427508
cg09938644	AHNAK	11.5839	8.2803e-30	5.43537e-22	7.20651	0.622116	chr16	81789792	chr11	62201016	62323707
cg10858945	CHST2	-11.5834	8.31856e-30	5.46049e-22	-8.5572	0.738744	chr10	116528318	chr3	142838173	142841800
cg09109724	NCR1	-11.5834	8.32182e-30	5.46263e-22	-15.1425	1.30726	chr10	135093195	chr19	55417508	55427508
cg18385125	NCR1	-11.583	8.36234e-30	5.48922e-22	-10.772	0.929989	chr22	20047139	chr19	55417508	55427508
cg01682400	NCR1	11.5829	8.36542e-30	5.49125e-22	9.13327	0.788511	chr4	109029545	chr19	55417508	55427508
cg00928122	DUSP2	-11.5826	8.39777e-30	5.51248e-22	-7.95041	0.686412	chr6	149057979	chr2	96808905	96811179
cg11699517	SIK1	-11.5818	8.46285e-30	5.55521e-22	-12.7883	1.10417	chr17	79419796	chr21	44834395	44847008
cg11173571	CHST2	-11.5818	8.46441e-30	5.55622e-22	-11.1874	0.965942	chr18	53142947	chr3	142838173	142841800
cg11678243	SIK1	-11.5816	8.48163e-30	5.56753e-22	-13.278	1.14647	chr14	90720445	chr21	44834395	44847008
cg16192623	AHNAK	11.5813	8.50873e-30	5.58532e-22	6.11428	0.527942	chr16	68027940	chr11	62201016	62323707
cg08635366	TNFAIP3	-11.581	8.54215e-30	5.60726e-22	-6.25053	0.539724	chr14	100860397	chr6	138188351	138204449
cg26766875	CHST2	11.5805	8.58239e-30	5.63367e-22	9.31208	0.804115	chr13	99202291	chr3	142838173	142841800
cg00190294	DUSP2	-11.5802	8.61213e-30	5.6532e-22	-10.2731	0.887128	chr3	52873158	chr2	96808905	96811179
cg08491437	AHNAK	-11.5801	8.61966e-30	5.65814e-22	-6.52253	0.563251	chr1	78442533	chr11	62201016	62323707
cg11438825	AHNAK	-11.58	8.63229e-30	5.66643e-22	-8.01744	0.692352	chr3	10390474	chr11	62201016	62323707
cg04625250	DUSP2	11.58	8.63246e-30	5.66654e-22	10.3852	0.89682	chr12	7041743	chr2	96808905	96811179
cg17396638	SIK1	-11.5797	8.66178e-30	5.68579e-22	-10.3727	0.895771	chr15	91423337	chr21	44834395	44847008
cg03881776	NCR1	-11.5796	8.66643e-30	5.68884e-22	-13.3411	1.15212	chr5	945838	chr19	55417508	55427508
cg23953511	NCR1	11.5796	8.66967e-30	5.69097e-22	11.0992	0.958511	chr8	11711450	chr19	55417508	55427508
cg11230435	NCR1	-11.5795	8.67726e-30	5.69595e-22	-8.37439	0.723208	chr10	30724374	chr19	55417508	55427508
cg15320708	SIK1	11.579	8.72216e-30	5.72542e-22	11.8926	1.02708	chr11	118793835	chr21	44834395	44847008
cg06996485	DUSP2	-11.5789	8.73224e-30	5.73204e-22	-10.2495	0.885189	chr21	36339951	chr2	96808905	96811179
cg17298516	DUSP2	-11.5788	8.74384e-30	5.73965e-22	-8.65897	0.74783	chr1	94131533	chr2	96808905	96811179
cg12762653	DUSP2	-11.5786	8.76705e-30	5.75488e-22	-8.2479	0.712343	chr3	187495573	chr2	96808905	96811179
cg15629786	NCR1	-11.5785	8.77219e-30	5.75826e-22	-10.8985	0.941272	chr21	43740027	chr19	55417508	55427508
cg16402252	DUSP2	11.5784	8.7827e-30	5.76516e-22	8.08152	0.697983	chr18	12679466	chr2	96808905	96811179
cg10634775	DUSP2	-11.5783	8.79036e-30	5.77019e-22	-13.9852	1.20788	chr17	2137193	chr2	96808905	96811179
cg09856467	NCR1	-11.5783	8.79284e-30	5.77182e-22	-9.10413	0.786311	chr22	26938937	chr19	55417508	55427508
cg12226735	AHNAK	-11.5782	8.80245e-30	5.77812e-22	-7.0545	0.609293	chr3	98610584	chr11	62201016	62323707
cg08273640	AHNAK	11.5779	8.82451e-30	5.79261e-22	7.34238	0.634169	chr4	6909718	chr11	62201016	62323707
cg15647533	AHNAK	-11.5777	8.84554e-30	5.80641e-22	-7.14936	0.61751	chr10	49809225	chr11	62201016	62323707
cg23603036	DUSP2	11.5777	8.84579e-30	5.80657e-22	7.61515	0.657742	chr1	12675777	chr2	96808905	96811179
cg05894231	DUSP2	-11.5776	8.85972e-30	5.81572e-22	-13.1031	1.13176	chr12	53464790	chr2	96808905	96811179
cg10238539	DUSP2	11.5774	8.87478e-30	5.8256e-22	8.32499	0.719071	chr19	47295299	chr2	96808905	96811179
cg20334115	AHNAK	11.5772	8.89636e-30	5.83977e-22	5.92692	0.511948	chr1	226107899	chr11	62201016	62323707
cg26974013	KLF6	-11.577	8.91817e-30	5.85408e-22	-3.30359	0.285359	chr19	7402704	chr10	3818188	3827473
cg08559974	AHNAK	11.5768	8.93138e-30	5.86276e-22	6.93398	0.598954	chr19	11254045	chr11	62201016	62323707
cg22357405	SIK1	-11.5768	8.93246e-30	5.86347e-22	-10.9304	0.944166	chr17	9317964	chr21	44834395	44847008
cg12938556	PIK3R1	11.5761	9.00238e-30	5.90936e-22	4.80986	0.4155	chr13	114812918	chr5	67511548	67597649
cg24053032	NCR1	11.5759	9.02286e-30	5.92281e-22	8.83032	0.762822	chr15	61022442	chr19	55417508	55427508
cg10966873	CHST2	-11.5757	9.042e-30	5.93537e-22	-26.5672	2.29509	chr12	122196287	chr3	142838173	142841800
cg16464569	NCR1	-11.5756	9.05341e-30	5.94286e-22	-10.4289	0.900946	chr1	38472003	chr19	55417508	55427508
cg25287523	CHST2	-11.575	9.10285e-30	5.97531e-22	-7.9791	0.689336	chr7	139520019	chr3	142838173	142841800
cg11152033	NCR1	-11.5748	9.12603e-30	5.99053e-22	-26.5857	2.29686	chr20	61542496	chr19	55417508	55427508
cg20959189	DUSP2	-11.5747	9.13571e-30	5.99689e-22	-7.10542	0.613874	chr3	141122632	chr2	96808905	96811179
cg21467779	AHNAK	-11.5746	9.14265e-30	6.00144e-22	-7.78611	0.672687	chr6	44634949	chr11	62201016	62323707
cg05083624	DUSP2	11.5745	9.15289e-30	6.00816e-22	8.15243	0.704342	chr22	40728497	chr2	96808905	96811179
cg18406792	SIK1	-11.574	9.20385e-30	6.04161e-22	-11.2512	0.972106	chr18	13620807	chr21	44834395	44847008
cg18297196	DUSP2	11.574	9.20494e-30	6.04233e-22	4.97706	0.43002	chr6	41168941	chr2	96808905	96811179
cg16193207	DUSP2	11.5739	9.212e-30	6.04696e-22	7.69691	0.665021	chr8	23107961	chr2	96808905	96811179
cg02936931	DUSP2	-11.5735	9.2593e-30	6.07801e-22	-9.11201	0.78732	chr6	134856977	chr2	96808905	96811179
cg03003745	DUSP2	-11.5733	9.27888e-30	6.09086e-22	-11.5128	0.994776	chr19	42948167	chr2	96808905	96811179
cg21126847	DUSP2	-11.5733	9.27924e-30	6.0911e-22	-10.9551	0.946585	chr15	55550746	chr2	96808905	96811179
cg07469312	AHNAK	-11.573	9.3089e-30	6.11057e-22	-8.19488	0.708106	chr1	3123241	chr11	62201016	62323707
cg14936008	SIK1	-11.5726	9.34645e-30	6.13522e-22	-12.2201	1.05596	chr14	107260014	chr21	44834395	44847008
cg00992042	CHST2	11.571	9.50513e-30	6.23938e-22	16.7687	1.4492	chr17	27465579	chr3	142838173	142841800
cg25495939	PIK3R1	11.5709	9.51587e-30	6.24643e-22	5.06568	0.437794	chr4	184332455	chr5	67511548	67597649
cg08618362	AHNAK	-11.5707	9.53731e-30	6.2605e-22	-7.24403	0.626067	chr6	133070409	chr11	62201016	62323707
cg18533870	NCR1	-11.5698	9.6261e-30	6.31878e-22	-6.80491	0.588159	chr11	62650385	chr19	55417508	55427508	Papuan ancestry, Incident Type 2 Diabetes, Incident COPD, Prevalent Type 2 Diabetes (Self-report), C-reactive protein (CRP) levels
cg22388683	DUSP2	11.5696	9.65024e-30	6.33464e-22	9.53794	0.824397	chr5	169763426	chr2	96808905	96811179
cg26896911	DUSP2	-11.5696	9.65227e-30	6.33597e-22	-8.78907	0.75967	chr3	45986498	chr2	96808905	96811179
cg22213445	NCR1	-11.5695	9.65628e-30	6.3386e-22	-10.5502	0.911897	chr3	128453826	chr19	55417508	55427508
cg02092514	PIK3R1	11.5693	9.68548e-30	6.35776e-22	5.6081	0.484741	chr17	80873656	chr5	67511548	67597649
cg10189462	SIK1	-11.5684	9.7727e-30	6.41502e-22	-11.2261	0.970408	chr20	5672830	chr21	44834395	44847008
cg23846725	AHNAK	-11.5679	9.82982e-30	6.45251e-22	-9.26791	0.801176	chr2	113735151	chr11	62201016	62323707
cg09013732	DUSP2	-11.567	9.92152e-30	6.51271e-22	-16.9209	1.46285	chr14	100873195	chr2	96808905	96811179
cg07499026	DUSP2	11.5668	9.94764e-30	6.52985e-22	14.1158	1.22037	chr15	38977870	chr2	96808905	96811179
cg26584120	AHNAK	11.5666	9.96577e-30	6.54175e-22	5.76893	0.498758	chr7	2152705	chr11	62201016	62323707
cg06250757	DUSP2	-11.5664	9.98467e-30	6.55416e-22	-7.85312	0.678959	chr15	49329117	chr2	96808905	96811179
cg15693299	AHNAK	-11.5664	9.98986e-30	6.55757e-22	-6.48907	0.561029	chr12	7916371	chr11	62201016	62323707
cg04873169	DUSP2	-11.5663	9.99682e-30	6.56213e-22	-9.22066	0.797199	chr22	47021767	chr2	96808905	96811179
cg05625667	DUSP2	-11.5662	1.0006e-29	6.56817e-22	-10.4417	0.902772	chr7	1628511	chr2	96808905	96811179
cg05530351	CHST2	-11.5661	1.00178e-29	6.57589e-22	-10.233	0.884739	chr14	50809487	chr3	142838173	142841800
cg21548487	DUSP2	-11.566	1.00354e-29	6.58743e-22	-11.227	0.970693	chr10	73640528	chr2	96808905	96811179
cg14697880	NCR1	-11.5659	1.00461e-29	6.59445e-22	-11.3066	0.977585	chr22	42356813	chr19	55417508	55427508
cg17368096	PIK3R1	11.5658	1.00464e-29	6.59465e-22	5.51265	0.476632	chr12	4548149	chr5	67511548	67597649
cg08944236	CHST2	-11.5658	1.00472e-29	6.59522e-22	-8.74365	0.755989	chr16	53242355	chr3	142838173	142841800
cg04095112	NCR1	-11.5658	1.00528e-29	6.59885e-22	-19.3069	1.66931	chr1	8218652	chr19	55417508	55427508
cg07714085	NCR1	-11.5658	1.00562e-29	6.60111e-22	-11.5535	0.998938	chr2	46424852	chr19	55417508	55427508
cg16881891	AHNAK	-11.5655	1.00808e-29	6.61729e-22	-8.1564	0.705234	chr2	7497566	chr11	62201016	62323707
cg20432367	AHNAK	-11.5655	1.00891e-29	6.62274e-22	-7.42813	0.642269	chr21	46738842	chr11	62201016	62323707
cg20034202	CHST2	-11.5652	1.0117e-29	6.64103e-22	-9.12028	0.788597	chr2	232260136	chr3	142838173	142841800
cg13192013	NCR1	-11.5651	1.0124e-29	6.64562e-22	-9.45979	0.817958	chr4	160188736	chr19	55417508	55427508
cg19799702	DUSP2	11.5651	1.01251e-29	6.64635e-22	5.50684	0.476159	chr7	2757342	chr2	96808905	96811179
cg01201602	DUSP2	11.5647	1.01705e-29	6.67613e-22	9.10181	0.787033	chr17	74666659	chr2	96808905	96811179
cg10734892	AHNAK	11.5647	1.01734e-29	6.67807e-22	6.96574	0.602329	chr8	27468923	chr11	62201016	62323707
cg10379517	AHNAK	-11.5646	1.01852e-29	6.68577e-22	-6.52972	0.564631	chr9	132639412	chr11	62201016	62323707
cg12285154	AHNAK	-11.5643	1.02138e-29	6.70453e-22	-7.99008	0.690926	chr2	109547773	chr11	62201016	62323707
cg00950718	AHNAK	-11.5641	1.02391e-29	6.72117e-22	-7.05005	0.609651	chr1	159859904	chr11	62201016	62323707
cg14588884	AHNAK	-11.564	1.02499e-29	6.72827e-22	-8.99477	0.777827	chr14	65603375	chr11	62201016	62323707
cg09943980	SIK1	-11.5639	1.02541e-29	6.73099e-22	-11.3983	0.985675	chr1	156118385	chr21	44834395	44847008
cg14055655	CCL3	-11.5639	1.0256e-29	6.73229e-22	-6.11994	0.529227	chr19	50117794	chr17	34415602	34417515
cg25346025	CCL3	-11.5635	1.03032e-29	6.76324e-22	-7.96995	0.689234	chr18	77743882	chr17	34415602	34417515
cg22625791	DUSP2	-11.5635	1.03036e-29	6.76351e-22	-11.8806	1.02742	chr8	27423197	chr2	96808905	96811179
cg11107282	CCL3	-11.5635	1.03062e-29	6.76519e-22	-12.6499	1.09396	chr14	52310781	chr17	34415602	34417515
cg19512737	CHST2	-11.5632	1.03377e-29	6.78587e-22	-10.5067	0.908633	chr5	171595487	chr3	142838173	142841800
cg21331947	SIK1	-11.5628	1.0377e-29	6.81172e-22	-11.2873	0.976173	chr6	36720936	chr21	44834395	44847008
cg23276358	DUSP2	11.5627	1.03894e-29	6.81985e-22	8.68858	0.75143	chr22	40797170	chr2	96808905	96811179
cg22081142	DUSP2	-11.5626	1.04016e-29	6.82786e-22	-6.61217	0.571858	chr8	48515498	chr2	96808905	96811179
cg07929642	AHNAK	-11.5619	1.04763e-29	6.87686e-22	-7.13933	0.617485	chr16	89390685	chr11	62201016	62323707
cg18547582	SIK1	11.5618	1.04864e-29	6.88351e-22	10.969	0.948726	chr14	22998309	chr21	44834395	44847008
cg18531146	DUSP2	11.5617	1.05069e-29	6.89697e-22	13.7435	1.18871	chr11	12715649	chr2	96808905	96811179
cg26577523	NCR1	-11.5614	1.05363e-29	6.91628e-22	-10.5171	0.909676	chr2	70270826	chr19	55417508	55427508
cg08864944	CHST2	-11.5613	1.05529e-29	6.92715e-22	-9.22282	0.797735	chr1	164633485	chr3	142838173	142841800
cg18440125	DUSP2	-11.5611	1.05699e-29	6.93829e-22	-11.5733	1.00105	chr22	35933514	chr2	96808905	96811179
cg23712251	SIK1	11.5607	1.06196e-29	6.97095e-22	10.5164	0.909669	chr22	36735642	chr21	44834395	44847008
cg07630601	NCR1	11.5607	1.06219e-29	6.97245e-22	9.06862	0.784438	chr1	234861092	chr19	55417508	55427508
cg17810854	AHNAK	-11.5599	1.07026e-29	7.02542e-22	-5.93363	0.513293	chr6	42369411	chr11	62201016	62323707
cg10068330	SIK1	-11.5592	1.07837e-29	7.07863e-22	-10.524	0.910439	chr2	152622650	chr21	44834395	44847008
cg04148387	DUSP2	-11.5588	1.08361e-29	7.11303e-22	-10.0112	0.866112	chr8	103810250	chr2	96808905	96811179
cg25725384	DUSP2	-11.5588	1.08362e-29	7.11309e-22	-11.5434	0.99867	chr8	103759146	chr2	96808905	96811179
cg03735233	DUSP2	11.5588	1.08376e-29	7.11403e-22	9.28445	0.803238	chr16	68318873	chr2	96808905	96811179
cg14634531	DUSP2	-11.5588	1.08399e-29	7.11558e-22	-11.599	1.00348	chr15	52975970	chr2	96808905	96811179
cg16918625	DUSP2	11.5586	1.08536e-29	7.12457e-22	4.64623	0.401971	chr3	30655974	chr2	96808905	96811179
cg24432265	DUSP2	-11.5581	1.09166e-29	7.16588e-22	-9.29412	0.804122	chr1	75045149	chr2	96808905	96811179
cg00786685	AHNAK	-11.558	1.09268e-29	7.1726e-22	-8.24644	0.713482	chr2	218842585	chr11	62201016	62323707
cg04862556	SIK1	-11.5578	1.0948e-29	7.18651e-22	-11.3373	0.980916	chr17	33775933	chr21	44834395	44847008	Gestational age, Primary Sjogrens syndrome, Smoking, Tissue, age, Prevalent Chronic Pain (Self-report)
cg23539125	NCR1	11.5574	1.09963e-29	7.21823e-22	7.75119	0.670668	chr1	234861044	chr19	55417508	55427508
cg02106719	DUSP2	11.5573	1.10113e-29	7.22809e-22	9.82008	0.849687	chr17	79882807	chr2	96808905	96811179
cg25718498	DUSP2	-11.5567	1.10813e-29	7.27399e-22	-10.3839	0.898514	chr16	66551136	chr2	96808905	96811179
cg23957809	AHNAK	-11.5564	1.11146e-29	7.29585e-22	-7.9703	0.689686	chr2	218683751	chr11	62201016	62323707
cg08530578	CCL3	-11.5564	1.11221e-29	7.30083e-22	-12.5427	1.08535	chr19	19532322	chr17	34415602	34417515
cg16654874	AHNAK	-11.5561	1.11549e-29	7.3223e-22	-7.85561	0.679782	chr1	110997501	chr11	62201016	62323707
cg01029623	DUSP2	11.5557	1.11999e-29	7.35185e-22	7.05597	0.610605	chr12	122016779	chr2	96808905	96811179
cg00597107	DUSP2	11.5557	1.12028e-29	7.3538e-22	6.31131	0.546165	chr7	1094802	chr2	96808905	96811179
cg16851138	NCR1	-11.5552	1.12607e-29	7.39178e-22	-16.2626	1.40739	chr8	117862586	chr19	55417508	55427508
cg17874802	SIK1	-11.555	1.12797e-29	7.40421e-22	-10.4434	0.903796	chr12	6745691	chr21	44834395	44847008
cg02843500	NCR1	-11.5548	1.13032e-29	7.41964e-22	-14.4767	1.25287	chr16	31501866	chr19	55417508	55427508
cg01674130	AHNAK	-11.5548	1.13052e-29	7.42097e-22	-8.47052	0.733072	chr4	153896257	chr11	62201016	62323707
cg10432797	AHNAK	-11.5543	1.13638e-29	7.45947e-22	-8.50046	0.735693	chr13	113607851	chr11	62201016	62323707
cg13586457	DUSP2	-11.5543	1.13649e-29	7.46016e-22	-8.56152	0.740979	chr15	42186830	chr2	96808905	96811179
cg03766174	DUSP2	-11.5543	1.13743e-29	7.46637e-22	-8.94863	0.774488	chr16	81547907	chr2	96808905	96811179
cg20626983	NCR1	11.5542	1.138e-29	7.47008e-22	9.49972	0.822187	chr15	58650472	chr19	55417508	55427508
cg11698924	NCR1	11.5541	1.13914e-29	7.47758e-22	7.43906	0.643844	chr22	40322751	chr19	55417508	55427508
cg04337828	DUSP2	11.554	1.14081e-29	7.48852e-22	7.68052	0.66475	chr16	87990693	chr2	96808905	96811179
cg14529643	CCL3	-11.5539	1.14168e-29	7.49421e-22	-12.1165	1.04869	chr1	1233542	chr17	34415602	34417515
cg09399937	AHNAK	11.5537	1.14371e-29	7.50753e-22	4.44702	0.384899	chr3	6902843	chr11	62201016	62323707
cg12073083	DUSP2	-11.5532	1.15085e-29	7.55441e-22	-11.0803	0.959072	chr14	89749549	chr2	96808905	96811179
cg17297065	DUSP2	11.5531	1.15127e-29	7.5572e-22	6.3185	0.546908	chr7	2550729	chr2	96808905	96811179
cg14410991	CCL3	-11.5529	1.15388e-29	7.57432e-22	-9.14475	0.791554	chr15	91360017	chr17	34415602	34417515
cg20131875	DUSP2	-11.5527	1.15613e-29	7.58911e-22	-11.0857	0.959575	chr7	72759068	chr2	96808905	96811179
cg15499393	NCR1	-11.5527	1.15698e-29	7.5947e-22	-8.73622	0.756208	chr2	7888944	chr19	55417508	55427508
cg08884752	DUSP2	11.5527	1.15701e-29	7.59484e-22	6.46769	0.559843	chr1	2162001	chr2	96808905	96811179
cg19468528	CHST2	-11.5522	1.16291e-29	7.63361e-22	-10.4227	0.902223	chr17	73642404	chr3	142838173	142841800
cg00987918	AHNAK	-11.5512	1.17486e-29	7.71207e-22	-6.82696	0.591016	chr6	30115829	chr11	62201016	62323707
cg11808228	AHNAK	11.5512	1.17512e-29	7.71375e-22	7.07012	0.612067	chr2	202317252	chr11	62201016	62323707
cg05634779	NCR1	11.5511	1.17619e-29	7.7208e-22	8.12243	0.703172	chr10	116257037	chr19	55417508	55427508
cg19538026	SIK1	-11.551	1.17829e-29	7.73456e-22	-9.83248	0.851226	chr17	80830999	chr21	44834395	44847008
cg14421700	CHST2	-11.5509	1.17903e-29	7.73943e-22	-12.6925	1.09884	chr17	77755965	chr3	142838173	142841800
cg05656688	NCR1	-11.5506	1.1832e-29	7.76677e-22	-6.68308	0.578593	chr1	25254088	chr19	55417508	55427508
cg12987887	SIK1	-11.5506	1.18349e-29	7.76871e-22	-12.5149	1.08349	chr22	24906824	chr21	44834395	44847008
cg22250531	CHST2	-11.5505	1.18375e-29	7.77039e-22	-9.26435	0.802071	chr12	2030200	chr3	142838173	142841800
cg23343021	NCR1	-11.5504	1.18492e-29	7.77807e-22	-10.9835	0.950918	chr17	34225746	chr19	55417508	55427508
cg16553721	DUSP2	-11.5498	1.19339e-29	7.8337e-22	-7.90815	0.684701	chr19	6668742	chr2	96808905	96811179
cg26120958	DUSP2	11.5496	1.19522e-29	7.84567e-22	9.64828	0.835376	chr11	6439806	chr2	96808905	96811179
cg20881175	AHNAK	-11.5495	1.19735e-29	7.85967e-22	-8.64799	0.748779	chr2	218741790	chr11	62201016	62323707
cg10682302	NCR1	-11.5494	1.19848e-29	7.86708e-22	-9.02099	0.78108	chr17	45810127	chr19	55417508	55427508
cg21002460	NCR1	-11.5493	1.19992e-29	7.87651e-22	-12.1418	1.0513	chr17	80403198	chr19	55417508	55427508
cg02061368	AHNAK	-11.5489	1.20405e-29	7.90365e-22	-8.19148	0.709284	chr2	235976378	chr11	62201016	62323707
cg04324158	DUSP2	-11.5485	1.20953e-29	7.93961e-22	-9.43247	0.816769	chr3	167932012	chr2	96808905	96811179
cg06352406	DUSP2	11.5472	1.22685e-29	8.05332e-22	12.8379	1.11178	chr10	7454063	chr2	96808905	96811179
cg01915791	AHNAK	11.5471	1.22752e-29	8.05775e-22	6.1076	0.528928	chr19	36247526	chr11	62201016	62323707
cg20054412	AHNAK	-11.5471	1.22779e-29	8.05951e-22	-5.91877	0.512575	chr7	1143524	chr11	62201016	62323707
cg06338239	AHNAK	11.547	1.22909e-29	8.06803e-22	7.95867	0.68924	chr13	99972082	chr11	62201016	62323707
cg01275030	DUSP2	-11.547	1.22917e-29	8.06855e-22	-8.42745	0.729838	chr3	149534875	chr2	96808905	96811179
cg19027454	DUSP2	-11.5468	1.2326e-29	8.09108e-22	-9.95244	0.861925	chr1	94486992	chr2	96808905	96811179
cg09765463	CHST2	-11.5464	1.23682e-29	8.11877e-22	-11.3293	0.981194	chr1	65393430	chr3	142838173	142841800
cg25627956	DUSP2	-11.5464	1.23695e-29	8.11964e-22	-6.21634	0.538377	chr12	1849936	chr2	96808905	96811179
cg09286421	DUSP2	11.5462	1.23946e-29	8.13611e-22	10.8976	0.943825	chr7	55552130	chr2	96808905	96811179
cg25066857	NCR1	-11.546	1.2432e-29	8.16066e-22	-8.92374	0.772889	chr2	85921438	chr19	55417508	55427508
cg06832898	DUSP2	11.5455	1.24901e-29	8.19876e-22	5.71996	0.495426	chr16	89033785	chr2	96808905	96811179
cg22867950	AHNAK	-11.5454	1.25067e-29	8.20965e-22	-7.1607	0.620222	chr8	9274794	chr11	62201016	62323707
cg27519392	NCR1	11.5451	1.25493e-29	8.23761e-22	9.01479	0.780834	chr8	61778137	chr19	55417508	55427508
cg01919509	AHNAK	-11.5449	1.25773e-29	8.25605e-22	-6.9688	0.603628	chr9	111622249	chr11	62201016	62323707
cg15416215	NCR1	-11.5447	1.26045e-29	8.27388e-22	-10.0069	0.866801	chr2	242511095	chr19	55417508	55427508
cg05807666	CHST2	11.5432	1.27998e-29	8.40207e-22	10.0451	0.870218	chr8	121769788	chr3	142838173	142841800
cg10723711	DUSP2	11.5427	1.28758e-29	8.45194e-22	7.62041	0.660194	chr17	7348379	chr2	96808905	96811179
cg25837258	CHST2	-11.5425	1.29064e-29	8.47203e-22	-11.0673	0.958837	chr12	10102605	chr3	142838173	142841800
cg00791190	NCR1	11.5422	1.29384e-29	8.49304e-22	9.49744	0.822843	chr22	50223573	chr19	55417508	55427508
cg15698552	AHNAK	-11.5422	1.2943e-29	8.4961e-22	-7.43434	0.644101	chr1	114624071	chr11	62201016	62323707
cg21027908	DUSP2	11.5422	1.29444e-29	8.49698e-22	8.93011	0.773694	chr1	35909835	chr2	96808905	96811179
cg12973514	CHST2	-11.5421	1.29592e-29	8.50669e-22	-12.515	1.0843	chr19	16442807	chr3	142838173	142841800
cg08867705	CHST2	-11.5417	1.30126e-29	8.54178e-22	-10.5762	0.916345	chr1	42147810	chr3	142838173	142841800
cg06527889	DUSP2	11.5417	1.30151e-29	8.54342e-22	12.0418	1.04333	chr16	50784048	chr2	96808905	96811179
cg14305179	AHNAK	-11.5417	1.30153e-29	8.5435e-22	-7.53346	0.652718	chr1	161981217	chr11	62201016	62323707
cg24499333	AHNAK	-11.5414	1.30542e-29	8.56906e-22	-8.51731	0.73798	chr5	171876294	chr11	62201016	62323707
cg01861060	CHST2	-11.5411	1.30988e-29	8.59832e-22	-10.8855	0.943201	chr22	26981740	chr3	142838173	142841800
cg11043993	AHNAK	-11.5406	1.31657e-29	8.64227e-22	-7.57902	0.656727	chr10	50536966	chr11	62201016	62323707
cg11131037	SIK1	11.5405	1.31794e-29	8.65127e-22	8.92398	0.773275	chr1	117306044	chr21	44834395	44847008
cg14596330	DUSP2	-11.5405	1.31861e-29	8.65562e-22	-8.86044	0.767772	chr22	51176615	chr2	96808905	96811179
cg06887580	DUSP2	11.5403	1.32061e-29	8.66876e-22	9.62022	0.833619	chr6	31550699	chr2	96808905	96811179
cg21277869	AHNAK	11.5401	1.32415e-29	8.69202e-22	3.96853	0.343891	chr18	77163586	chr11	62201016	62323707
cg01423911	DUSP2	11.54	1.32477e-29	8.69611e-22	5.1665	0.447703	chr7	105751557	chr2	96808905	96811179
cg05731808	AHNAK	11.5398	1.32735e-29	8.71303e-22	4.15064	0.35968	chr2	173293392	chr11	62201016	62323707
cg20794313	PIK3R1	11.5396	1.33107e-29	8.73744e-22	4.72741	0.40967	chr2	60580289	chr5	67511548	67597649
cg02606423	AHNAK	11.5386	1.34443e-29	8.82515e-22	7.83268	0.678821	chr2	63280376	chr11	62201016	62323707
cg24958791	CCL3	11.5379	1.35476e-29	8.89297e-22	10.7888	0.935072	chr1	27488335	chr17	34415602	34417515
cg10794973	DUSP2	-11.5379	1.35521e-29	8.89588e-22	-11.2334	0.973612	chr6	43692678	chr2	96808905	96811179
cg13835843	DUSP2	-11.5376	1.35937e-29	8.92321e-22	-10.3817	0.899814	chr5	156534334	chr2	96808905	96811179
cg12722294	AHNAK	-11.5375	1.36068e-29	8.93182e-22	-6.77323	0.587061	chr2	2731560	chr11	62201016	62323707
cg20859099	NCR1	-11.5373	1.36446e-29	8.95661e-22	-14.6157	1.26683	chr2	240082138	chr19	55417508	55427508
cg18777299	DUSP2	11.5371	1.36684e-29	8.97221e-22	8.32179	0.721307	chr4	26994740	chr2	96808905	96811179
cg04759756	SIK1	11.5368	1.37114e-29	9.0005e-22	10.0151	0.868103	chr20	35273933	chr21	44834395	44847008
cg17892178	AHNAK	11.5367	1.37205e-29	9.00647e-22	6.22415	0.539507	chr3	6902824	chr11	62201016	62323707
cg09998038	AHNAK	-11.5364	1.3775e-29	9.0422e-22	-7.7891	0.675178	chr10	75654563	chr11	62201016	62323707
cg07719602	CHST2	-11.536	1.3833e-29	9.08032e-22	-7.05591	0.611644	chr20	52450360	chr3	142838173	142841800
cg14202203	NCR1	-11.5357	1.38762e-29	9.10867e-22	-7.73753	0.670747	chr4	124542728	chr19	55417508	55427508
cg04225551	DUSP2	11.5352	1.3955e-29	9.16038e-22	6.93812	0.601476	chr8	102526827	chr2	96808905	96811179
cg19313408	DUSP2	-11.5351	1.396e-29	9.16362e-22	-8.72565	0.756442	chr21	46827585	chr2	96808905	96811179
cg13901734	SIK1	-11.5349	1.39898e-29	9.18323e-22	-10.3798	0.899858	chr15	75335317	chr21	44834395	44847008
cg23560250	CHST2	-11.5346	1.4041e-29	9.21684e-22	-15.9478	1.38261	chr1	212829508	chr3	142838173	142841800
cg04243682	AHNAK	-11.5344	1.40728e-29	9.2377e-22	-7.06827	0.612801	chr6	86395706	chr11	62201016	62323707
cg00097818	DUSP2	-11.534	1.4129e-29	9.2746e-22	-9.711	0.841946	chr5	175137006	chr2	96808905	96811179
cg12902759	DUSP2	-11.5338	1.41652e-29	9.29837e-22	-11.6776	1.01247	chr17	16891469	chr2	96808905	96811179
cg14158827	SIK1	11.5333	1.42309e-29	9.34148e-22	10.3265	0.895362	chr5	131310924	chr21	44834395	44847008
cg20770960	DUSP2	-11.5332	1.42488e-29	9.35322e-22	-11.0412	0.957341	chr19	14049773	chr2	96808905	96811179
cg16426261	DUSP2	-11.5331	1.4258e-29	9.35929e-22	-8.60425	0.746046	chr3	45076243	chr2	96808905	96811179
cg03348466	AHNAK	11.5327	1.4321e-29	9.40062e-22	7.75652	0.672565	chr15	91104770	chr11	62201016	62323707
cg12300750	DUSP2	-11.5326	1.43407e-29	9.41353e-22	-9.41944	0.816766	chr3	98497349	chr2	96808905	96811179
cg20515679	AHNAK	-11.5326	1.43417e-29	9.4142e-22	-7.80971	0.677186	chr21	39056255	chr11	62201016	62323707
cg11529849	NCR1	-11.5323	1.43928e-29	9.44776e-22	-11.7725	1.02083	chr11	36447917	chr19	55417508	55427508
cg24397015	SIK1	-11.5322	1.43953e-29	9.44937e-22	-10.5	0.910493	chr9	134231982	chr21	44834395	44847008
cg15091284	AHNAK	-11.5322	1.44074e-29	9.45731e-22	-7.83889	0.679741	chr9	96667270	chr11	62201016	62323707
cg26504229	DUSP2	-11.5322	1.44083e-29	9.45795e-22	-10.4654	0.907494	chr21	45149038	chr2	96808905	96811179	Gestational age, Tissue, Age, Smoking, age
cg04488344	CCL3	-11.5321	1.44165e-29	9.46329e-22	-9.67618	0.839064	chr10	70861332	chr17	34415602	34417515
cg20817150	DUSP2	11.5319	1.44462e-29	9.48279e-22	13.0861	1.13477	chr21	34776492	chr2	96808905	96811179
cg17818435	NCR1	-11.5315	1.45123e-29	9.52618e-22	-9.47097	0.821313	chr12	53497138	chr19	55417508	55427508
cg11169255	CCL3	-11.531	1.45848e-29	9.57378e-22	-10.5788	0.917422	chr11	75249027	chr17	34415602	34417515
cg23247616	CHCHD7	-11.5308	1.46275e-29	9.60182e-22	-6.11469	0.530295	chr4	110587195	chr8	57124245	57131357
cg10117603	CCL3	-11.5306	1.46583e-29	9.62206e-22	-15.6068	1.35352	chr13	101171714	chr17	34415602	34417515
cg16148203	NCR1	11.5299	1.47684e-29	9.69434e-22	9.3085	0.807339	chr3	107842871	chr19	55417508	55427508
cg22300839	AHNAK	11.5298	1.47843e-29	9.70476e-22	4.11505	0.356907	chr1	32169770	chr11	62201016	62323707
cg11737070	DUSP2	-11.5296	1.48139e-29	9.72417e-22	-7.55006	0.654843	chr13	75990822	chr2	96808905	96811179
cg04381049	DUSP2	11.5295	1.48185e-29	9.7272e-22	9.61803	0.834208	chr6	44669229	chr2	96808905	96811179
cg06496300	NCR1	-11.5295	1.48223e-29	9.72967e-22	-6.45379	0.559763	chr16	88686428	chr19	55417508	55427508
cg09185884	AHNAK	11.5294	1.48424e-29	9.7429e-22	4.65883	0.404083	chr17	73056145	chr11	62201016	62323707
cg17876191	AHNAK	-11.5294	1.48431e-29	9.74334e-22	-7.70963	0.668694	chr2	120509541	chr11	62201016	62323707
cg09248660	NCR1	-11.5292	1.48695e-29	9.7607e-22	-10.5601	0.915943	chr6	24969848	chr19	55417508	55427508
cg02426325	NCR1	-11.529	1.49108e-29	9.78779e-22	-9.11178	0.790339	chr2	242702120	chr19	55417508	55427508
cg06393885	DUSP2	-11.5287	1.49471e-29	9.81161e-22	-13.7664	1.19409	chr5	153764950	chr2	96808905	96811179
cg00331199	NCR1	-11.5283	1.50097e-29	9.85269e-22	-8.59805	0.745818	chr8	67638560	chr19	55417508	55427508
cg13481776	AHNAK	-11.5282	1.50316e-29	9.86708e-22	-6.56743	0.569683	chr2	233320593	chr11	62201016	62323707
cg00631221	DUSP2	11.5275	1.51424e-29	9.93983e-22	10.6612	0.924852	chr6	139307985	chr2	96808905	96811179
cg06660563	DUSP2	-11.5273	1.51712e-29	9.9587e-22	-9.07194	0.786994	chr11	59560901	chr2	96808905	96811179
cg05829975	NCR1	-11.5271	1.52117e-29	9.98532e-22	-6.13713	0.532409	chr16	30361294	chr19	55417508	55427508
cg10377354	NCR1	11.527	1.52211e-29	9.99145e-22	9.03907	0.784163	chr17	55563496	chr19	55417508	55427508
cg11302271	CHST2	-11.5269	1.52382e-29	1.00027e-21	-14.5726	1.26422	chr22	19998928	chr3	142838173	142841800
cg11664931	AHNAK	-11.5268	1.526e-29	1.0017e-21	-9.19552	0.797752	chr3	58335621	chr11	62201016	62323707
cg13236858	AHNAK	-11.5266	1.52862e-29	1.00342e-21	-7.33706	0.636532	chr12	57596889	chr11	62201016	62323707
cg15283373	DUSP2	11.5265	1.53013e-29	1.00441e-21	9.52388	0.826256	chr12	57998317	chr2	96808905	96811179
cg15088490	DUSP2	-11.5262	1.53518e-29	1.00773e-21	-6.64331	0.576364	chr9	139927606	chr2	96808905	96811179
cg25570278	DUSP2	11.5261	1.53726e-29	1.00909e-21	5.0251	0.435976	chr14	23306509	chr2	96808905	96811179
cg04392554	CCL3	-11.5261	1.53729e-29	1.00911e-21	-5.17059	0.448598	chr22	46685472	chr17	34415602	34417515
cg05018116	CHST2	-11.5261	1.53769e-29	1.00938e-21	-10.7707	0.934468	chr19	15413249	chr3	142838173	142841800
cg16141752	CHST2	-11.5259	1.53986e-29	1.0108e-21	-10.4248	0.904467	chr5	133802474	chr3	142838173	142841800
cg15784316	AHNAK	-11.5259	1.54026e-29	1.01106e-21	-8.45677	0.733717	chr12	52449740	chr11	62201016	62323707
cg13439189	NCR1	-11.5259	1.54094e-29	1.01151e-21	-9.20281	0.798448	chr9	93926553	chr19	55417508	55427508
cg06872371	DUSP2	-11.5256	1.54571e-29	1.01464e-21	-10.3498	0.897988	chr17	56619188	chr2	96808905	96811179
cg12135543	AHNAK	-11.5256	1.54584e-29	1.01472e-21	-4.80114	0.416563	chr7	26428126	chr11	62201016	62323707
cg22794214	AHNAK	11.5254	1.54815e-29	1.01624e-21	9.59818	0.832782	chr1	42123463	chr11	62201016	62323707
cg17996919	DUSP2	11.5254	1.54876e-29	1.01664e-21	6.70334	0.581614	chr1	26024404	chr2	96808905	96811179
cg05044185	DUSP2	11.5249	1.55652e-29	1.02174e-21	6.80963	0.590861	chr15	27112197	chr2	96808905	96811179
cg00690402	AHNAK	11.5249	1.55712e-29	1.02213e-21	6.69837	0.581209	chr17	46669566	chr11	62201016	62323707
cg16625218	AHNAK	-11.5248	1.55843e-29	1.02299e-21	-6.49235	0.563336	chr8	30272502	chr11	62201016	62323707
cg26293776	NCR1	-11.5247	1.56035e-29	1.02425e-21	-15.4541	1.34096	chr20	31048090	chr19	55417508	55427508
cg05148385	NCR1	-11.5246	1.5628e-29	1.02585e-21	-8.2963	0.71988	chr2	213950646	chr19	55417508	55427508
cg17988326	DUSP2	11.5239	1.57403e-29	1.03323e-21	9.94135	0.862673	chr1	41091703	chr2	96808905	96811179
cg02717454	AHNAK	11.5235	1.57996e-29	1.03712e-21	4.29723	0.372909	chr16	3928799	chr11	62201016	62323707
cg01922705	AHNAK	-11.5234	1.58168e-29	1.03825e-21	-7.88851	0.684562	chr17	47544465	chr11	62201016	62323707
cg06154597	DUSP2	-11.523	1.58858e-29	1.04278e-21	-9.92399	0.861231	chr4	924812	chr2	96808905	96811179
cg06460328	DUSP2	11.5222	1.60234e-29	1.05181e-21	10.4505	0.906983	chr16	89003037	chr2	96808905	96811179
cg22298956	DUSP2	11.522	1.60575e-29	1.05405e-21	8.5502	0.742074	chr13	41507863	chr2	96808905	96811179
cg07285490	AHNAK	-11.5219	1.6077e-29	1.05533e-21	-5.08199	0.441072	chr1	32071681	chr11	62201016	62323707
cg18716255	AHNAK	-11.5218	1.60996e-29	1.05681e-21	-7.3652	0.639241	chr1	38184739	chr11	62201016	62323707
cg14055928	DUSP2	-11.521	1.62405e-29	1.06606e-21	-8.30897	0.721204	chr21	40365867	chr2	96808905	96811179
cg11884546	DUSP2	-11.5208	1.62758e-29	1.06838e-21	-16.7846	1.4569	chr16	31366377	chr2	96808905	96811179
cg26830864	AHNAK	-11.5206	1.62983e-29	1.06986e-21	-6.38116	0.55389	chr3	112495149	chr11	62201016	62323707
cg04162316	DUSP2	11.5202	1.63676e-29	1.07441e-21	7.54909	0.65529	chr17	78786355	chr2	96808905	96811179
cg17456265	AHNAK	-11.5202	1.63712e-29	1.07464e-21	-7.76492	0.674026	chr2	9492809	chr11	62201016	62323707
cg13829952	SIK1	-11.5198	1.64432e-29	1.07936e-21	-7.34881	0.637928	chr4	84045379	chr21	44834395	44847008
cg18353572	CHST2	-11.5196	1.6471e-29	1.08119e-21	-10.3722	0.900389	chr20	47339547	chr3	142838173	142841800
cg01974370	DUSP2	11.5196	1.64769e-29	1.08158e-21	17.618	1.52939	chr1	145454817	chr2	96808905	96811179
cg10845147	NCR1	-11.5195	1.64922e-29	1.08258e-21	-7.15564	0.621175	chr5	172149624	chr19	55417508	55427508
cg22003402	CHST2	-11.5195	1.65004e-29	1.08312e-21	-6.93784	0.60227	chr1	167690702	chr3	142838173	142841800
cg25996688	DUSP2	-11.5192	1.65408e-29	1.08577e-21	-11.9942	1.04123	chr14	21550211	chr2	96808905	96811179
cg23275914	SIK1	-11.5191	1.657e-29	1.08769e-21	-10.2647	0.891103	chr1	1114914	chr21	44834395	44847008
cg09027133	DUSP2	11.519	1.65798e-29	1.08834e-21	5.00126	0.434174	chr1	25945042	chr2	96808905	96811179
cg08908659	AHNAK	-11.5186	1.66573e-29	1.09342e-21	-8.54606	0.741936	chr1	51767604	chr11	62201016	62323707
cg04306383	NCR1	-11.5184	1.66919e-29	1.0957e-21	-17.581	1.52634	chr1	35443496	chr19	55417508	55427508
cg26579986	CHST2	-11.5179	1.67729e-29	1.10101e-21	-9.90817	0.860238	chr6	37504610	chr3	142838173	142841800
cg07712330	DUSP2	-11.5179	1.67767e-29	1.10126e-21	-7.33728	0.637031	chr1	57031011	chr2	96808905	96811179
cg15343463	NCR1	-11.5178	1.68055e-29	1.10315e-21	-12.1161	1.05195	chr2	166634454	chr19	55417508	55427508
cg06718604	NCR1	11.5177	1.68173e-29	1.10393e-21	11.9621	1.03859	chr15	39725902	chr19	55417508	55427508
cg09538856	NCR1	-11.5174	1.68711e-29	1.10745e-21	-9.53948	0.828267	chr17	72527675	chr19	55417508	55427508
cg07151737	NCR1	-11.5173	1.68927e-29	1.10888e-21	-9.98272	0.866761	chr13	41137364	chr19	55417508	55427508
cg01591526	DUSP2	11.5172	1.68978e-29	1.10921e-21	4.63038	0.402039	chr9	20373435	chr2	96808905	96811179
cg15999216	CHST2	11.517	1.69437e-29	1.11222e-21	9.59004	0.832686	chr11	118214295	chr3	142838173	142841800
cg09335715	NCR1	-11.5169	1.69546e-29	1.11294e-21	-7.59066	0.659087	chr7	75626860	chr19	55417508	55427508
cg23615903	SIK1	-11.5167	1.69991e-29	1.11586e-21	-11.4804	0.996849	chr11	117880644	chr21	44834395	44847008
cg22216627	AHNAK	-11.5165	1.70338e-29	1.11813e-21	-8.492	0.737377	chr3	13687398	chr11	62201016	62323707
cg03265564	DUSP2	-11.5164	1.70511e-29	1.11928e-21	-8.35862	0.725801	chr1	9748971	chr2	96808905	96811179
cg17012682	DUSP2	11.5158	1.71596e-29	1.1264e-21	7.17607	0.62315	chr1	91614393	chr2	96808905	96811179
cg03268893	DUSP2	11.5158	1.71639e-29	1.12668e-21	7.21375	0.626422	chr13	27557503	chr2	96808905	96811179
cg00701354	DUSP2	-11.5155	1.72075e-29	1.12954e-21	-7.25327	0.629868	chr15	61152705	chr2	96808905	96811179
cg09431774	SIK1	11.5149	1.73262e-29	1.13733e-21	9.24022	0.802457	chr22	25465561	chr21	44834395	44847008
cg13707793	CCL3	-11.5149	1.7335e-29	1.13791e-21	-25.1984	2.18834	chr5	139045301	chr17	34415602	34417515
cg16561409	NCR1	-11.5145	1.73941e-29	1.14179e-21	-8.95288	0.777528	chr22	36844793	chr19	55417508	55427508
cg14427795	AHNAK	11.5145	1.74095e-29	1.1428e-21	7.74566	0.67269	chr17	75421361	chr11	62201016	62323707
cg03059896	CCL3	-11.5141	1.74822e-29	1.14757e-21	-9.44457	0.820264	chr1	27560050	chr17	34415602	34417515
cg13452923	AHNAK	-11.5141	1.74839e-29	1.14768e-21	-7.19493	0.624882	chr3	196243269	chr11	62201016	62323707
cg08733159	AHNAK	11.5139	1.75071e-29	1.1492e-21	5.7371	0.498274	chr7	13914703	chr11	62201016	62323707
cg06101959	AHNAK	-11.5136	1.75721e-29	1.15347e-21	-8.2753	0.718742	chr2	8615754	chr11	62201016	62323707
cg00151922	DUSP2	11.5135	1.75795e-29	1.15396e-21	15.7043	1.36399	chr20	10652103	chr2	96808905	96811179
cg17857881	AHNAK	-11.5133	1.76214e-29	1.15671e-21	-6.09985	0.529808	chr19	49993008	chr11	62201016	62323707
cg02025583	CHST2	-11.5132	1.76449e-29	1.15825e-21	-8.13369	0.706466	chr17	10632861	chr3	142838173	142841800
cg03284117	DUSP2	-11.5128	1.77265e-29	1.16361e-21	-7.6907	0.668015	chr12	14369886	chr2	96808905	96811179
cg08884752	NCR1	11.5123	1.78132e-29	1.1693e-21	7.04617	0.612055	chr1	2162001	chr19	55417508	55427508
cg00406098	NCR1	-11.5121	1.78475e-29	1.17155e-21	-8.68919	0.754786	chr13	40716180	chr19	55417508	55427508
cg14187724	DUSP2	11.5116	1.79514e-29	1.17837e-21	10.0045	0.869079	chr9	93799798	chr2	96808905	96811179
cg03184070	NCR1	11.5116	1.79529e-29	1.17847e-21	10.1946	0.885593	chr12	1700031	chr19	55417508	55427508
cg24600701	SIK1	-11.5115	1.79609e-29	1.17899e-21	-11.0799	0.962505	chr15	49508681	chr21	44834395	44847008
cg07837085	NCR1	-11.5103	1.81921e-29	1.19417e-21	-6.3889	0.555058	chr1	160708990	chr19	55417508	55427508
cg09037630	KLF6	-11.5103	1.81936e-29	1.19427e-21	-2.83759	0.246525	chr6	31528239	chr10	3818188	3827473
cg21374048	NCR1	-11.51	1.82575e-29	1.19847e-21	-12.1773	1.05797	chr17	56013560	chr19	55417508	55427508
cg11931360	NCR1	-11.5094	1.83663e-29	1.2056e-21	-6.44673	0.560125	chr3	12988820	chr19	55417508	55427508
cg15259233	CCL3	-11.5094	1.83815e-29	1.2066e-21	-11.9619	1.03932	chr6	170712708	chr17	34415602	34417515
cg14303478	DUSP2	11.5093	1.84005e-29	1.20785e-21	5.89171	0.51191	chr12	72004098	chr2	96808905	96811179
cg19054358	DUSP2	-11.5092	1.84054e-29	1.20817e-21	-8.73476	0.758934	chr5	78219426	chr2	96808905	96811179
cg10935662	DUSP2	11.5091	1.84268e-29	1.20957e-21	6.97733	0.606243	chr3	72307754	chr2	96808905	96811179
cg01232250	NCR1	-11.5088	1.84858e-29	1.21345e-21	-11.2915	0.981113	chr7	129176298	chr19	55417508	55427508
cg04232128	NCR1	11.5088	1.84979e-29	1.21424e-21	12.4444	1.08129	chr5	138861241	chr19	55417508	55427508
cg04436713	NCR1	-11.5087	1.85057e-29	1.21476e-21	-8.28993	0.720316	chr3	119156862	chr19	55417508	55427508
cg15524383	DUSP2	-11.5084	1.85797e-29	1.21961e-21	-11.9295	1.0366	chr13	47440433	chr2	96808905	96811179
cg11764101	DUSP2	11.5081	1.86357e-29	1.22329e-21	7.69252	0.668445	chr3	105838751	chr2	96808905	96811179
cg18161682	DUSP2	-11.508	1.86536e-29	1.22446e-21	-11.9198	1.03578	chr17	76275726	chr2	96808905	96811179
cg04100322	CCL3	-11.508	1.86557e-29	1.2246e-21	-13.0842	1.13697	chr21	46392914	chr17	34415602	34417515
cg18539608	CHST2	-11.5079	1.86703e-29	1.22556e-21	-10.1704	0.883774	chr2	233973991	chr3	142838173	142841800
cg08568138	DUSP2	-11.5077	1.87071e-29	1.22797e-21	-10.1719	0.88392	chr10	90598542	chr2	96808905	96811179
cg23302673	DUSP2	-11.5072	1.88113e-29	1.23482e-21	-6.11148	0.531101	chr20	24931676	chr2	96808905	96811179
cg23944572	AHNAK	-11.5065	1.89462e-29	1.24367e-21	-6.74273	0.585991	chr5	154101659	chr11	62201016	62323707
cg06399865	DUSP2	-11.5065	1.89543e-29	1.2442e-21	-9.11921	0.792527	chr5	122063106	chr2	96808905	96811179
cg16043757	DUSP2	-11.5063	1.90006e-29	1.24724e-21	-7.84285	0.681616	chr11	73126347	chr2	96808905	96811179
cg17306004	NCR1	11.5062	1.90094e-29	1.24782e-21	11.2676	0.979264	chr15	93383226	chr19	55417508	55427508
cg11187356	AHNAK	-11.5061	1.9037e-29	1.24963e-21	-7.8935	0.686029	chr2	85922477	chr11	62201016	62323707
cg01510278	AHNAK	-11.506	1.90519e-29	1.25061e-21	-11.1348	0.967737	chr16	11456238	chr11	62201016	62323707
cg23322122	SIK1	-11.5059	1.90686e-29	1.25171e-21	-9.28386	0.806876	chr18	77269319	chr21	44834395	44847008
cg20809413	PIK3R1	11.5056	1.91383e-29	1.25628e-21	5.45459	0.474081	chr16	4415279	chr5	67511548	67597649
cg22093531	AHNAK	11.5056	1.91447e-29	1.2567e-21	7.64892	0.664802	chr6	52859573	chr11	62201016	62323707
cg15700931	NCR1	-11.5055	1.91508e-29	1.2571e-21	-6.19927	0.538808	chr20	5928091	chr19	55417508	55427508
cg17458693	NCR1	11.5054	1.91771e-29	1.25883e-21	9.20122	0.79973	chr12	6543527	chr19	55417508	55427508
cg24759521	DUSP2	-11.5054	1.91773e-29	1.25884e-21	-7.90659	0.687207	chr3	142851615	chr2	96808905	96811179
cg22217449	NCR1	-11.5054	1.91863e-29	1.25943e-21	-7.89986	0.686625	chr21	47845788	chr19	55417508	55427508
cg12520670	DUSP2	11.5051	1.9237e-29	1.26276e-21	8.34554	0.725377	chr9	37374920	chr2	96808905	96811179
cg09526806	AHNAK	-11.5049	1.92746e-29	1.26523e-21	-7.62583	0.662832	chr9	131003043	chr11	62201016	62323707
cg24231380	CCL3	-11.5043	1.94001e-29	1.27346e-21	-5.47129	0.475586	chr2	242813914	chr17	34415602	34417515
cg02582028	NCR1	-11.504	1.94567e-29	1.27718e-21	-10.0162	0.870672	chr8	130996714	chr19	55417508	55427508
cg17001209	NCR1	-11.5039	1.94883e-29	1.27926e-21	-13.6108	1.18315	chr16	31412959	chr19	55417508	55427508
cg01811856	SIK1	11.5039	1.94884e-29	1.27926e-21	10.0297	0.871856	chr8	105743750	chr21	44834395	44847008
cg14429892	AHNAK	-11.5037	1.95266e-29	1.28177e-21	-7.41805	0.64484	chr17	48006780	chr11	62201016	62323707
cg11131246	DUSP2	-11.5036	1.95495e-29	1.28327e-21	-8.50524	0.739355	chr20	1396853	chr2	96808905	96811179
cg13362653	DUSP2	11.5034	1.95887e-29	1.28585e-21	8.08021	0.702419	chr8	129000256	chr2	96808905	96811179
cg02544540	DUSP2	-11.5031	1.96619e-29	1.29065e-21	-10.8398	0.942342	chr11	77973555	chr2	96808905	96811179
cg12049925	DUSP2	-11.5029	1.96887e-29	1.29241e-21	-9.58166	0.832976	chr8	126658242	chr2	96808905	96811179
cg19069968	SIK1	11.5029	1.97025e-29	1.29331e-21	9.31551	0.809842	chr9	134146766	chr21	44834395	44847008
cg14887410	NCR1	-11.5028	1.97184e-29	1.29436e-21	-16.575	1.44096	chr3	187719145	chr19	55417508	55427508
cg01190424	AHNAK	-11.5015	1.99925e-29	1.31235e-21	-6.08045	0.528666	chr20	24930541	chr11	62201016	62323707
cg03241987	DUSP2	-11.501	2.01085e-29	1.31997e-21	-9.44927	0.821608	chr9	755891	chr2	96808905	96811179
cg01465769	NCR1	-11.5008	2.01365e-29	1.3218e-21	-9.10646	0.79181	chr3	53226412	chr19	55417508	55427508
cg07021034	DUSP2	11.5008	2.01496e-29	1.32266e-21	6.33408	0.550753	chr6	22024335	chr2	96808905	96811179
cg27255456	CHST2	11.5002	2.02754e-29	1.33092e-21	11.1054	0.965674	chr20	33479235	chr3	142838173	142841800
cg03502076	AHNAK	11.5001	2.0285e-29	1.33155e-21	9.15576	0.796144	chr10	35626520	chr11	62201016	62323707
cg02193425	AHNAK	-11.4999	2.03258e-29	1.33423e-21	-7.3437	0.638585	chr6	3848280	chr11	62201016	62323707
cg04472685	AHNAK	-11.4994	2.04536e-29	1.34262e-21	-7.41544	0.644857	chr6	31545473	chr11	62201016	62323707
cg27450965	DUSP2	-11.4993	2.04664e-29	1.34346e-21	-12.3862	1.07713	chr15	91067968	chr2	96808905	96811179
cg21448613	DUSP2	-11.4992	2.04843e-29	1.34463e-21	-15.6012	1.35672	chr3	49828315	chr2	96808905	96811179
cg26958839	AHNAK	11.4992	2.0495e-29	1.34534e-21	5.93158	0.515827	chr17	78637686	chr11	62201016	62323707
cg02896872	DUSP2	11.4988	2.05715e-29	1.35036e-21	9.31198	0.809821	chr1	226887044	chr2	96808905	96811179
cg26495867	CCL3	-11.4988	2.0577e-29	1.35072e-21	-13.6728	1.18907	chr5	131812112	chr17	34415602	34417515
cg17687433	DUSP2	11.4985	2.06402e-29	1.35487e-21	5.71706	0.4972	chr9	140348940	chr2	96808905	96811179
cg13663572	CHST2	-11.4985	2.06452e-29	1.3552e-21	-10.158	0.883425	chr6	170773301	chr3	142838173	142841800
cg09035609	SIK1	-11.4984	2.06637e-29	1.35641e-21	-11.0175	0.95818	chr11	9877530	chr21	44834395	44847008
cg11909467	AHNAK	11.4981	2.07198e-29	1.36009e-21	6.78241	0.58987	chr8	132912348	chr11	62201016	62323707
cg07993586	AHNAK	-11.4981	2.0729e-29	1.3607e-21	-6.94389	0.603916	chr7	157204960	chr11	62201016	62323707
cg15046818	DUSP2	-11.498	2.07548e-29	1.36239e-21	-11.8554	1.03108	chr12	96587840	chr2	96808905	96811179
cg08940252	AHNAK	-11.4978	2.08029e-29	1.36555e-21	-7.59801	0.660825	chr15	93127080	chr11	62201016	62323707
cg07620082	DUSP2	11.4978	2.0807e-29	1.36581e-21	9.56771	0.832137	chr8	28244446	chr2	96808905	96811179
cg15203735	DUSP2	11.4976	2.08429e-29	1.36817e-21	8.13224	0.707299	chr10	48573302	chr2	96808905	96811179
cg13815684	NCR1	11.4975	2.08522e-29	1.36879e-21	11.8547	1.03106	chr6	31540440	chr19	55417508	55427508
cg11656175	DUSP2	-11.4972	2.09185e-29	1.37314e-21	-8.07874	0.702667	chr1	203040823	chr2	96808905	96811179	Ageing, Tissue, age, GZMK protein levels (SeqId = 9545-156), C-reactive protein (CRP) levels
cg06289617	NCR1	11.4972	2.09395e-29	1.37452e-21	7.52638	0.65463	chr2	28837234	chr19	55417508	55427508
cg04226804	DUSP2	-11.4967	2.10493e-29	1.38172e-21	-9.47253	0.823938	chr1	16556249	chr2	96808905	96811179
cg13524857	DUSP2	-11.4963	2.11365e-29	1.38745e-21	-12.9338	1.12505	chr11	69240192	chr2	96808905	96811179
cg16952287	AHNAK	-11.4961	2.11732e-29	1.38985e-21	-7.71415	0.671023	chr9	117762730	chr11	62201016	62323707
cg24600701	CCL3	-11.4958	2.12384e-29	1.39414e-21	-10.118	0.880146	chr15	49508681	chr17	34415602	34417515
cg12417525	DUSP2	11.4951	2.13942e-29	1.40436e-21	8.52107	0.741276	chr7	99808659	chr2	96808905	96811179
cg10096321	NCR1	-11.4949	2.14477e-29	1.40787e-21	-13.895	1.2088	chr11	113934294	chr19	55417508	55427508
cg04233054	DUSP2	-11.4948	2.14715e-29	1.40944e-21	-14.337	1.24726	chr1	23112654	chr2	96808905	96811179
cg22902998	AHNAK	-11.4939	2.16853e-29	1.42347e-21	-8.18366	0.712002	chr2	70629122	chr11	62201016	62323707
cg04536922	CHST2	-11.4933	2.18136e-29	1.43189e-21	-9.48354	0.825135	chr4	89978566	chr3	142838173	142841800
cg01223965	SIK1	-11.4924	2.20376e-29	1.4466e-21	-10.9172	0.949955	chr11	64128339	chr21	44834395	44847008
cg15712777	AHNAK	11.4919	2.2144e-29	1.45358e-21	5.67135	0.493508	chr5	78204392	chr11	62201016	62323707
cg02182110	DUSP2	-11.4918	2.21603e-29	1.45465e-21	-10.2025	0.8878	chr12	6417135	chr2	96808905	96811179
cg13811092	DUSP2	-11.4918	2.21609e-29	1.45469e-21	-9.01152	0.784167	chr5	66010095	chr2	96808905	96811179
cg19281948	NCR1	-11.4918	2.21736e-29	1.45552e-21	-8.12296	0.706849	chr2	109211667	chr19	55417508	55427508
cg18520696	AHNAK	-11.4915	2.22437e-29	1.46012e-21	-6.06615	0.527882	chr17	4631822	chr11	62201016	62323707
cg06361628	DUSP2	-11.4913	2.2285e-29	1.46283e-21	-10.9836	0.95582	chr1	56974377	chr2	96808905	96811179
cg18954525	AHNAK	-11.4913	2.22934e-29	1.46339e-21	-7.47318	0.650335	chr10	3822542	chr11	62201016	62323707	alcohol withdrawal recovery
cg01917852	DUSP2	-11.4904	2.25102e-29	1.47762e-21	-10.1923	0.887032	chr11	2772759	chr2	96808905	96811179
cg17928459	DUSP2	11.4899	2.26197e-29	1.48481e-21	12.3489	1.07476	chr10	94450840	chr2	96808905	96811179
cg04820362	DUSP2	-11.4898	2.2647e-29	1.4866e-21	-8.67827	0.755302	chr12	122651762	chr2	96808905	96811179	Age, Gestational age, Ageing, Tissue, Crohn's disease, age, Incident Type 2 Diabetes, Incident COPD, C-reactive protein (CRP) levels
cg03642261	AHNAK	-11.4897	2.26732e-29	1.48832e-21	-8.14789	0.709147	chr22	43160131	chr11	62201016	62323707
cg07160014	NCR1	-11.4894	2.27522e-29	1.49351e-21	-9.90083	0.861738	chr11	47959926	chr19	55417508	55427508
cg21831399	CHST2	-11.4894	2.27545e-29	1.49365e-21	-10.6084	0.92332	chr11	72452767	chr3	142838173	142841800
cg07219201	DUSP2	11.4893	2.27713e-29	1.49476e-21	7.9287	0.690095	chr16	8965182	chr2	96808905	96811179
cg07265786	NCR1	-11.4892	2.27953e-29	1.49633e-21	-9.60935	0.836382	chr8	131001378	chr19	55417508	55427508
cg05979583	SIK1	11.4891	2.28221e-29	1.49809e-21	6.66008	0.579688	chr3	45984851	chr21	44834395	44847008
cg22027573	CCL3	-11.4887	2.29232e-29	1.50473e-21	-9.78434	0.851651	chr9	131980096	chr17	34415602	34417515
cg16292638	AHNAK	-11.4883	2.30139e-29	1.51068e-21	-8.86372	0.771544	chr5	14570310	chr11	62201016	62323707
cg26507630	NCR1	-11.4882	2.3037e-29	1.5122e-21	-12.0254	1.04676	chr2	131112519	chr19	55417508	55427508
cg11066245	NCR1	11.4881	2.30639e-29	1.51397e-21	9.28932	0.808604	chr5	39196896	chr19	55417508	55427508
cg10141789	NCR1	-11.4877	2.315e-29	1.51962e-21	-10.9917	0.95682	chr7	101807411	chr19	55417508	55427508
cg07554496	NCR1	-11.4876	2.31971e-29	1.52271e-21	-14.8507	1.29276	chr2	240020152	chr19	55417508	55427508
cg15610170	TNFAIP3	11.4874	2.32295e-29	1.52483e-21	6.84953	0.596263	chr3	186747357	chr6	138188351	138204449
cg15216801	SIK1	-11.4872	2.32794e-29	1.52811e-21	-13.9306	1.21271	chr11	61647647	chr21	44834395	44847008
cg18934050	DUSP2	-11.487	2.33277e-29	1.53128e-21	-8.48051	0.738268	chr11	34645726	chr2	96808905	96811179
cg01611017	CHST2	-11.4867	2.34083e-29	1.53657e-21	-11.1892	0.9741	chr14	95780344	chr3	142838173	142841800
cg07123511	NCR1	11.4867	2.34193e-29	1.53729e-21	8.2255	0.716091	chr2	112940369	chr19	55417508	55427508
cg09107344	DUSP2	11.4864	2.34747e-29	1.54093e-21	9.33648	0.812826	chr12	53612734	chr2	96808905	96811179
cg19713460	AHNAK	11.4864	2.34876e-29	1.54178e-21	5.28213	0.45986	chr22	39745530	chr11	62201016	62323707
cg08964513	AHNAK	-11.4858	2.3628e-29	1.55099e-21	-7.15962	0.623344	chr19	4566759	chr11	62201016	62323707
cg21665288	SIK1	-11.4857	2.36605e-29	1.55313e-21	-7.76828	0.676344	chr7	73507300	chr21	44834395	44847008
cg00639475	DUSP2	-11.4855	2.37213e-29	1.55712e-21	-8.88079	0.773221	chr12	95228478	chr2	96808905	96811179
cg27507284	NCR1	-11.485	2.38275e-29	1.56409e-21	-9.56504	0.832826	chr2	178116991	chr19	55417508	55427508
cg27292949	AHNAK	-11.4842	2.40451e-29	1.57838e-21	-8.33282	0.725591	chr14	65310985	chr11	62201016	62323707
cg10826400	CHST2	11.4839	2.41263e-29	1.5837e-21	19.7213	1.7173	chr22	42258288	chr3	142838173	142841800
cg06756211	DUSP2	11.4838	2.41326e-29	1.58412e-21	10.7627	0.937201	chr1	223936799	chr2	96808905	96811179
cg06108549	SIK1	-11.4838	2.41457e-29	1.58498e-21	-11.5734	1.0078	chr3	15382789	chr21	44834395	44847008
cg10281604	DUSP2	-11.482	2.46159e-29	1.61584e-21	-7.97646	0.694694	chr22	40732359	chr2	96808905	96811179
cg15532942	SIK1	-11.482	2.46236e-29	1.61635e-21	-11.028	0.96046	chr18	77220712	chr21	44834395	44847008
cg12904098	AHNAK	11.4816	2.47149e-29	1.62234e-21	6.92534	0.603168	chr1	229074629	chr11	62201016	62323707
cg15498134	AHNAK	-11.4816	2.47278e-29	1.62319e-21	-4.23056	0.368466	chr1	25246854	chr11	62201016	62323707
cg16563370	SIK1	-11.4813	2.47997e-29	1.62791e-21	-10.1205	0.881475	chr17	33775952	chr21	44834395	44847008	Gestational age, Primary Sjogrens syndrome, Tissue, Alcohol consumption, age, Prevalent Type 2 Diabetes (Self-report), Prevalent COPD (Self-report)
cg12048331	NCR1	11.4812	2.48258e-29	1.62962e-21	8.11238	0.70658	chr3	52302150	chr19	55417508	55427508
cg10467015	AHNAK	11.4812	2.48339e-29	1.63016e-21	6.7466	0.587624	chr1	8762949	chr11	62201016	62323707
cg00426310	DUSP2	11.4811	2.48487e-29	1.63113e-21	10.3818	0.904255	chr5	139030390	chr2	96808905	96811179
cg24068972	CHST2	11.481	2.48862e-29	1.63359e-21	9.50714	0.828079	chr11	60833459	chr3	142838173	142841800
cg01381001	SIK1	-11.4807	2.49597e-29	1.63841e-21	-9.17509	0.799176	chr22	25482746	chr21	44834395	44847008
cg02410174	SIK1	-11.4803	2.50596e-29	1.64497e-21	-11.0562	0.963061	chr16	68106750	chr21	44834395	44847008
cg24864528	NCR1	-11.4796	2.52565e-29	1.65789e-21	-8.61548	0.750506	chr6	2796311	chr19	55417508	55427508
cg15986644	NCR1	11.4795	2.52731e-29	1.65898e-21	8.30637	0.723582	chr10	516683	chr19	55417508	55427508
cg19403364	DUSP2	-11.4795	2.528e-29	1.65943e-21	-8.10742	0.706253	chr5	67611940	chr2	96808905	96811179
cg08565003	AHNAK	-11.479	2.54112e-29	1.66805e-21	-4.83916	0.421567	chr16	87447920	chr11	62201016	62323707
cg05756780	AHNAK	11.4788	2.54773e-29	1.67238e-21	6.57418	0.572726	chr1	154380705	chr11	62201016	62323707
cg11905586	AHNAK	-11.4785	2.55484e-29	1.67706e-21	-6.25376	0.544824	chr6	42375400	chr11	62201016	62323707
cg00252813	AHNAK	-11.4785	2.55513e-29	1.67724e-21	-8.48537	0.739242	chr12	6642229	chr11	62201016	62323707
cg27594493	AHNAK	-11.4784	2.55832e-29	1.67934e-21	-8.14685	0.709758	chr13	46386291	chr11	62201016	62323707
cg19513232	AHNAK	-11.4779	2.57001e-29	1.68701e-21	-7.91457	0.689547	chr5	149623972	chr11	62201016	62323707
cg16492304	DUSP2	11.4777	2.57515e-29	1.69039e-21	8.38551	0.730589	chr3	71116058	chr2	96808905	96811179
cg21095280	AHNAK	-11.4774	2.58408e-29	1.69624e-21	-7.87891	0.68647	chr6	36724036	chr11	62201016	62323707
cg07843775	AHNAK	-11.4773	2.58736e-29	1.6984e-21	-7.60242	0.662388	chr9	116994116	chr11	62201016	62323707
cg21534666	DUSP2	-11.4771	2.59155e-29	1.70115e-21	-8.35627	0.728079	chr11	17535580	chr2	96808905	96811179
cg13103915	NCR1	-11.4767	2.60471e-29	1.70979e-21	-8.31389	0.724417	chr5	131409408	chr19	55417508	55427508
cg06729803	AHNAK	11.4763	2.61646e-29	1.71751e-21	4.8996	0.426934	chr19	42070931	chr11	62201016	62323707
cg07489381	NCR1	11.4761	2.62089e-29	1.72041e-21	8.86718	0.772665	chr8	29326884	chr19	55417508	55427508
cg07405255	NCR1	-11.4757	2.63163e-29	1.72746e-21	-15.3058	1.33376	chr16	354052	chr19	55417508	55427508
cg06261943	SIK1	-11.4756	2.63473e-29	1.7295e-21	-10.6796	0.930634	chr12	122447001	chr21	44834395	44847008
cg12023331	AHNAK	-11.4753	2.64247e-29	1.73458e-21	-7.88351	0.686997	chr2	20675440	chr11	62201016	62323707
cg14874819	CCL3	-11.4751	2.64819e-29	1.73833e-21	-12.5004	1.08934	chr2	25445849	chr17	34415602	34417515
cg08864710	KLF6	11.4749	2.65416e-29	1.74225e-21	3.45702	0.301268	chr14	69436506	chr10	3818188	3827473
cg09429192	AHNAK	-11.4749	2.65425e-29	1.74231e-21	-7.83134	0.682476	chr2	171380084	chr11	62201016	62323707
cg06292310	SIK1	-11.4746	2.66226e-29	1.74757e-21	-10.7615	0.937852	chr11	68581324	chr21	44834395	44847008
cg17751982	NCR1	-11.4744	2.66952e-29	1.75233e-21	-9.83108	0.856786	chr2	232419643	chr19	55417508	55427508
cg18864691	NCR1	11.4743	2.67e-29	1.75265e-21	9.476	0.825842	chr1	23933764	chr19	55417508	55427508
cg12583369	AHNAK	-11.4743	2.67178e-29	1.75382e-21	-8.24833	0.718853	chr1	40361910	chr11	62201016	62323707
cg27330542	CHST2	-11.4741	2.67706e-29	1.75728e-21	-8.75918	0.763387	chr7	25113292	chr3	142838173	142841800
cg02332525	DUSP2	11.4739	2.68254e-29	1.76088e-21	7.01327	0.611236	chr3	6903153	chr2	96808905	96811179
cg02720421	DUSP2	-11.4737	2.68951e-29	1.76545e-21	-12.3666	1.07782	chr21	32740082	chr2	96808905	96811179
cg21951438	SIK1	-11.4731	2.70487e-29	1.77554e-21	-9.73767	0.848737	chr8	131001723	chr21	44834395	44847008
cg04908088	NCR1	-11.4723	2.72889e-29	1.79131e-21	-9.01228	0.785569	chr13	20925063	chr19	55417508	55427508
cg00365642	CCL3	-11.4723	2.73014e-29	1.79213e-21	-9.36118	0.815984	chr2	8456058	chr17	34415602	34417515
cg17383101	DUSP2	-11.4718	2.74274e-29	1.8004e-21	-10.4894	0.914365	chr8	124740039	chr2	96808905	96811179
cg21204860	NCR1	11.4718	2.74477e-29	1.80173e-21	13.4351	1.17115	chr17	75446565	chr19	55417508	55427508
cg00979515	DUSP2	11.4717	2.74507e-29	1.80193e-21	8.60068	0.749727	chr12	125246406	chr2	96808905	96811179
cg24533227	TIPARP	-11.4716	2.75006e-29	1.8052e-21	-6.45216	0.562448	chr1	42145514	chr3	156391024	156424559
cg20343389	CHST2	11.4713	2.75843e-29	1.81069e-21	11.0227	0.960892	chr22	48537171	chr3	142838173	142841800
cg08653418	DUSP2	11.4711	2.76267e-29	1.81348e-21	9.03934	0.788007	chr6	149794804	chr2	96808905	96811179
cg26963632	DUSP2	-11.4703	2.787e-29	1.82945e-21	-8.75806	0.763541	chr16	85558148	chr2	96808905	96811179
cg03282312	DUSP2	-11.4701	2.79297e-29	1.83337e-21	-7.37922	0.643343	chr6	53305580	chr2	96808905	96811179
cg18882907	DUSP2	11.4699	2.79839e-29	1.83693e-21	15.7548	1.37357	chr4	101112040	chr2	96808905	96811179
cg22794078	DUSP2	11.4695	2.81215e-29	1.84596e-21	12.6132	1.09972	chr15	65904012	chr2	96808905	96811179	Sex, Tissue, age, sex
cg25237755	CHST2	-11.4691	2.82284e-29	1.85297e-21	-8.80343	0.767577	chr15	90955818	chr3	142838173	142841800
cg02650512	AHNAK	-11.4691	2.82415e-29	1.85384e-21	-6.69419	0.583673	chr17	27048975	chr11	62201016	62323707
cg27043010	CCL3	11.4686	2.83768e-29	1.86272e-21	14.4575	1.26062	chr14	99712380	chr17	34415602	34417515
cg12405432	DUSP2	-11.4684	2.84603e-29	1.8682e-21	-13.9076	1.21269	chr11	66045050	chr2	96808905	96811179
cg08234878	AHNAK	11.4683	2.84832e-29	1.8697e-21	6.23742	0.543885	chr14	73737095	chr11	62201016	62323707
cg03388043	SIK1	11.4681	2.8543e-29	1.87363e-21	6.90751	0.602325	chr17	80084554	chr21	44834395	44847008
cg07793372	NCR1	-11.4677	2.86514e-29	1.88074e-21	-9.2834	0.809524	chr13	97891291	chr19	55417508	55427508
cg07495289	DUSP2	-11.4677	2.86627e-29	1.88148e-21	-7.719	0.673109	chr12	124419633	chr2	96808905	96811179
cg08130912	CHST2	-11.4675	2.87104e-29	1.88462e-21	-9.49604	0.828081	chr14	64687388	chr3	142838173	142841800
cg01285176	NCR1	11.4671	2.88388e-29	1.89304e-21	7.21237	0.628962	chr22	31691644	chr19	55417508	55427508
cg11856917	AHNAK	-11.4663	2.90952e-29	1.90987e-21	-7.99664	0.697405	chr5	159632639	chr11	62201016	62323707
cg10669970	CCL3	-11.4662	2.91076e-29	1.91069e-21	-10.6074	0.925099	chr2	47325167	chr17	34415602	34417515
cg13571484	DUSP2	-11.4658	2.92484e-29	1.91993e-21	-7.27977	0.634912	chr12	110754762	chr2	96808905	96811179
cg11227425	AHNAK	-11.4656	2.93048e-29	1.92363e-21	-6.75527	0.589177	chr9	37954149	chr11	62201016	62323707
cg05153380	AHNAK	-11.4655	2.93257e-29	1.92501e-21	-7.52573	0.656378	chr5	142163563	chr11	62201016	62323707
cg18136026	AHNAK	-11.4655	2.93342e-29	1.92556e-21	-7.16798	0.625178	chr22	48960616	chr11	62201016	62323707
cg16534624	NCR1	-11.4655	2.93512e-29	1.92668e-21	-7.82755	0.682707	chr14	92986579	chr19	55417508	55427508
cg09596674	AHNAK	11.4654	2.93664e-29	1.92768e-21	4.63013	0.403835	chr3	46607350	chr11	62201016	62323707
cg15901949	DUSP2	-11.4651	2.94675e-29	1.93431e-21	-7.05686	0.615509	chr17	17654304	chr2	96808905	96811179
cg01888869	KLF6	-11.4649	2.95343e-29	1.9387e-21	-3.89615	0.339834	chr16	31366418	chr10	3818188	3827473
cg09129470	DUSP2	-11.4647	2.95766e-29	1.94147e-21	-9.94879	0.867773	chr6	44034922	chr2	96808905	96811179
cg23340957	NCR1	11.4647	2.95883e-29	1.94224e-21	10.3774	0.905162	chr2	227849615	chr19	55417508	55427508
cg07942622	DUSP2	11.4645	2.96584e-29	1.94684e-21	7.13957	0.622756	chr17	1163700	chr2	96808905	96811179
cg06164961	SIK1	11.4642	2.97413e-29	1.95229e-21	9.27121	0.808709	chr11	118175675	chr21	44834395	44847008
cg22243690	AHNAK	-11.464	2.98104e-29	1.95682e-21	-6.85177	0.597677	chr17	47952618	chr11	62201016	62323707
cg04609576	DUSP2	11.464	2.98217e-29	1.95756e-21	6.76311	0.589945	chr5	126626362	chr2	96808905	96811179
cg13154294	DUSP2	-11.4639	2.98514e-29	1.95951e-21	-7.02591	0.612875	chr6	52182896	chr2	96808905	96811179
cg19901685	NCR1	-11.4637	2.99009e-29	1.96276e-21	-9.7055	0.846628	chr1	167399005	chr19	55417508	55427508
cg08697251	AHNAK	-11.4633	3.00421e-29	1.97203e-21	-4.76171	0.415388	chr5	1489875	chr11	62201016	62323707
cg01410472	DUSP2	11.4632	3.00622e-29	1.97335e-21	9.93759	0.866912	chr8	75896975	chr2	96808905	96811179
cg13315222	CHST2	11.4632	3.00656e-29	1.97357e-21	11.1467	0.972388	chr1	111174338	chr3	142838173	142841800
cg12737452	AHNAK	-11.4627	3.02132e-29	1.98326e-21	-7.15074	0.623825	chr13	52548992	chr11	62201016	62323707
cg13805993	DUSP2	11.4625	3.02793e-29	1.9876e-21	7.14461	0.623302	chr12	6473444	chr2	96808905	96811179
cg14185420	NCR1	-11.4624	3.03258e-29	1.99065e-21	-14.5843	1.27236	chr3	127480423	chr19	55417508	55427508
cg08373904	SIK1	-11.4624	3.03352e-29	1.99127e-21	-10.4205	0.90911	chr11	1543275	chr21	44834395	44847008
cg00781782	PIK3R1	11.4624	3.03357e-29	1.9913e-21	5.69536	0.496876	chr8	28195649	chr5	67511548	67597649
cg00709979	PIK3R1	11.4623	3.03636e-29	1.99313e-21	3.9351	0.343309	chr16	85866348	chr5	67511548	67597649
cg16053585	AHNAK	11.4622	3.03787e-29	1.99412e-21	7.08428	0.618054	chr2	86266870	chr11	62201016	62323707
cg11035483	CCL3	11.4622	3.03794e-29	1.99417e-21	10.4529	0.911945	chr22	20818546	chr17	34415602	34417515
cg06679494	AHNAK	-11.4622	3.04006e-29	1.99556e-21	-6.3046	0.550036	chr17	6921295	chr11	62201016	62323707
cg13553111	NCR1	-11.4615	3.06e-29	2.00865e-21	-10.5341	0.919085	chr15	28355391	chr19	55417508	55427508
cg19741032	NCR1	11.4615	3.0625e-29	2.01029e-21	8.56249	0.747068	chr13	115078824	chr19	55417508	55427508
cg05970238	NCR1	-11.4613	3.06805e-29	2.01393e-21	-5.97035	0.520914	chr8	131321814	chr19	55417508	55427508
cg27195131	CHST2	11.4613	3.069e-29	2.01456e-21	7.25656	0.633138	chr21	36341223	chr3	142838173	142841800
cg07805604	AHNAK	11.4608	3.08346e-29	2.02405e-21	6.88891	0.601083	chr19	56158885	chr11	62201016	62323707
cg25904533	AHNAK	-11.4607	3.08746e-29	2.02668e-21	-7.97798	0.696116	chr12	1935652	chr11	62201016	62323707
cg26933234	DUSP2	11.4602	3.10405e-29	2.03757e-21	12.122	1.05774	chr8	131261086	chr2	96808905	96811179
cg14947993	DUSP2	-11.4599	3.11285e-29	2.04334e-21	-7.40865	0.646483	chr6	106562851	chr2	96808905	96811179
cg14644686	AHNAK	-11.4595	3.12642e-29	2.05225e-21	-7.92802	0.691829	chr9	88126383	chr11	62201016	62323707
cg10919441	AHNAK	-11.4593	3.13233e-29	2.05613e-21	-7.31203	0.638085	chr21	44143035	chr11	62201016	62323707
cg18785827	DUSP2	-11.4593	3.13337e-29	2.05682e-21	-13.0109	1.1354	chr6	11736065	chr2	96808905	96811179
cg02843821	CHST2	-11.4593	3.13527e-29	2.05806e-21	-12.5027	1.09106	chr5	36935175	chr3	142838173	142841800
cg09213124	DUSP2	11.459	3.14335e-29	2.06336e-21	12.4235	1.08417	chr17	38599508	chr2	96808905	96811179
cg23931796	AHNAK	-11.4589	3.14663e-29	2.06552e-21	-8.20494	0.716031	chr21	43491319	chr11	62201016	62323707
cg09489864	NCR1	-11.4587	3.15487e-29	2.07092e-21	-8.9643	0.782316	chr3	18411403	chr19	55417508	55427508
cg22321713	AHNAK	-11.4584	3.16416e-29	2.07702e-21	-4.72808	0.41263	chr17	34219858	chr11	62201016	62323707
cg11359668	AHNAK	-11.4581	3.17343e-29	2.08311e-21	-8.98051	0.783768	chr3	50592118	chr11	62201016	62323707
cg08259685	NCR1	-11.458	3.17804e-29	2.08613e-21	-12.6545	1.10443	chr1	5999553	chr19	55417508	55427508
cg25395087	NCR1	-11.4577	3.18585e-29	2.09126e-21	-11.333	0.989112	chr6	158409885	chr19	55417508	55427508
cg07773582	DUSP2	-11.4577	3.18837e-29	2.09292e-21	-13.0661	1.14038	chr16	4845285	chr2	96808905	96811179
cg14027204	DUSP2	11.4576	3.19227e-29	2.09548e-21	7.68186	0.670462	chr1	117529478	chr2	96808905	96811179
cg22062450	AHNAK	-11.4572	3.20475e-29	2.10367e-21	-5.93861	0.518331	chr22	46676933	chr11	62201016	62323707
cg24171531	DUSP2	-11.4571	3.20901e-29	2.10646e-21	-9.45514	0.825267	chr3	133260111	chr2	96808905	96811179
cg01352090	CHST2	-11.4566	3.2264e-29	2.11788e-21	-11.4962	1.00346	chr16	4103533	chr3	142838173	142841800
cg06321925	DUSP2	11.4563	3.23634e-29	2.12441e-21	5.6733	0.495214	chr9	127420734	chr2	96808905	96811179
cg08198193	AHNAK	11.4562	3.23951e-29	2.12649e-21	7.94838	0.693807	chr5	81146787	chr11	62201016	62323707
cg22715788	CCL3	-11.456	3.24466e-29	2.12987e-21	-15.5026	1.35322	chr7	2624148	chr17	34415602	34417515
cg24495643	CHST2	-11.456	3.24469e-29	2.12988e-21	-11.4447	0.999013	chr8	29230953	chr3	142838173	142841800
cg03800712	DUSP2	-11.456	3.24686e-29	2.13131e-21	-15.8393	1.38262	chr22	26975222	chr2	96808905	96811179
cg15381969	DUSP2	-11.4559	3.24909e-29	2.13277e-21	-6.63401	0.579091	chr1	93306251	chr2	96808905	96811179
cg15121304	SIK1	-11.4558	3.25187e-29	2.1346e-21	-10.8436	0.94656	chr22	22380100	chr21	44834395	44847008
cg00701772	AHNAK	11.4558	3.25299e-29	2.13533e-21	4.68522	0.408983	chr2	233181350	chr11	62201016	62323707
cg23710283	AHNAK	-11.4557	3.25441e-29	2.13627e-21	-8.34202	0.728195	chr15	40566017	chr11	62201016	62323707
cg15564131	AHNAK	11.4554	3.26767e-29	2.14497e-21	6.81924	0.595288	chr3	18476925	chr11	62201016	62323707
cg00462849	CCL3	-11.4553	3.27043e-29	2.14678e-21	-19.6211	1.71284	chr2	12853027	chr17	34415602	34417515
cg20452738	PIK3R1	11.4552	3.27233e-29	2.14803e-21	5.88849	0.514043	chr1	226828650	chr5	67511548	67597649
cg08301869	DUSP2	11.4552	3.27369e-29	2.14892e-21	5.43899	0.474806	chr4	6928241	chr2	96808905	96811179
cg25691553	AHNAK	-11.4551	3.27834e-29	2.15198e-21	-10.7039	0.934422	chr3	49057884	chr11	62201016	62323707
cg14726968	SIK1	-11.4548	3.28666e-29	2.15744e-21	-10.5214	0.918516	chr9	37324379	chr21	44834395	44847008
cg25358853	DUSP2	-11.4547	3.28926e-29	2.15915e-21	-16.0331	1.39969	chr3	46448631	chr2	96808905	96811179
cg08345859	NCR1	11.4544	3.29961e-29	2.16594e-21	9.14165	0.798088	chr8	42012116	chr19	55417508	55427508
cg13077519	AHNAK	11.4544	3.29973e-29	2.16602e-21	6.31313	0.551151	chr6	78174007	chr11	62201016	62323707
cg00950706	NCR1	-11.4541	3.3129e-29	2.17466e-21	-24.219	2.11444	chr16	85262920	chr19	55417508	55427508
cg09315501	AHNAK	-11.454	3.31479e-29	2.1759e-21	-6.37713	0.556759	chr8	117239250	chr11	62201016	62323707
cg16313807	AHNAK	-11.4539	3.31856e-29	2.17838e-21	-3.28143	0.28649	chr18	77723226	chr11	62201016	62323707
cg25045893	CHST2	-11.4537	3.32429e-29	2.18214e-21	-9.24244	0.806936	chr15	83777051	chr3	142838173	142841800
cg01804036	DUSP2	11.4531	3.3477e-29	2.1975e-21	8.64277	0.754623	chr12	117483310	chr2	96808905	96811179
cg23699588	AHNAK	-11.4529	3.35366e-29	2.20141e-21	-7.79784	0.68086	chr15	51579699	chr11	62201016	62323707
cg26231961	SIK1	-11.4527	3.36104e-29	2.20626e-21	-12.792	1.11694	chr11	61649137	chr21	44834395	44847008
cg26152923	DUSP2	-11.4526	3.36576e-29	2.20936e-21	-11.6558	1.01774	chr19	18284120	chr2	96808905	96811179
cg21831399	SIK1	-11.4524	3.37192e-29	2.2134e-21	-10.4371	0.911346	chr11	72452767	chr21	44834395	44847008
cg01314054	SIK1	-11.4523	3.37488e-29	2.21535e-21	-10.7752	0.940871	chr6	143023639	chr21	44834395	44847008
cg17969683	NCR1	-11.4518	3.39468e-29	2.22834e-21	-9.62456	0.840443	chr8	24151514	chr19	55417508	55427508
cg23931796	DUSP2	-11.4511	3.41922e-29	2.24445e-21	-9.80638	0.85637	chr21	43491319	chr2	96808905	96811179
cg25799064	CCL3	-11.451	3.42325e-29	2.24709e-21	-13.4282	1.17267	chr20	45212164	chr17	34415602	34417515
cg24315209	AHNAK	-11.4509	3.42479e-29	2.24811e-21	-8.31019	0.72572	chr1	205494299	chr11	62201016	62323707
cg03796177	NCR1	-11.4507	3.43406e-29	2.25419e-21	-13.3505	1.16591	chr11	5600730	chr19	55417508	55427508
cg25904398	AHNAK	11.4505	3.43978e-29	2.25795e-21	10.6249	0.927895	chr3	18487490	chr11	62201016	62323707
cg06845303	AHNAK	11.4505	3.44124e-29	2.25891e-21	6.51686	0.569133	chr6	125624542	chr11	62201016	62323707
cg25168581	AHNAK	-11.4504	3.44537e-29	2.26162e-21	-8.94688	0.78136	chr10	13276816	chr11	62201016	62323707
cg21686694	DUSP2	11.4496	3.47467e-29	2.28085e-21	9.80394	0.856271	chr1	44870714	chr2	96808905	96811179
cg15662465	DUSP2	11.4496	3.47511e-29	2.28114e-21	5.25237	0.458739	chr13	70682004	chr2	96808905	96811179
cg04192168	DUSP2	11.4496	3.47532e-29	2.28128e-21	6.06643	0.529839	chr15	64806741	chr2	96808905	96811179
cg11667959	SIK1	-11.4494	3.48013e-29	2.28444e-21	-13.415	1.17167	chr2	71291991	chr21	44834395	44847008
cg24035484	DUSP2	11.4494	3.48237e-29	2.28591e-21	9.05614	0.790972	chr12	20000505	chr2	96808905	96811179
cg13098827	SIK1	-11.4493	3.48702e-29	2.28896e-21	-11.4582	1.00078	chr6	36596887	chr21	44834395	44847008
cg06843218	SIK1	-11.4491	3.49255e-29	2.29258e-21	-10.1116	0.883182	chr12	116985988	chr21	44834395	44847008
cg13360722	DUSP2	-11.4491	3.49328e-29	2.29307e-21	-6.17937	0.539726	chr21	46046238	chr2	96808905	96811179
cg21147630	SIK1	-11.4491	3.49428e-29	2.29372e-21	-10.1666	0.887984	chr1	231350849	chr21	44834395	44847008
cg24481594	NCR1	11.449	3.49567e-29	2.29464e-21	14.5142	1.26772	chr1	2190850	chr19	55417508	55427508
cg02484476	CCL3	-11.449	3.49659e-29	2.29524e-21	-7.91141	0.691013	chr1	3301446	chr17	34415602	34417515
cg02823220	AHNAK	-11.449	3.49693e-29	2.29546e-21	-10.8489	0.947582	chr21	47351547	chr11	62201016	62323707
cg25945990	DUSP2	-11.4489	3.50094e-29	2.29809e-21	-5.7937	0.50605	chr9	80572790	chr2	96808905	96811179
cg09932794	CCL3	-11.4486	3.51133e-29	2.30491e-21	-11.3168	0.988484	chr13	28147747	chr17	34415602	34417515
cg25361968	CCL3	-11.4485	3.51343e-29	2.30629e-21	-11.5269	1.00684	chr10	98430309	chr17	34415602	34417515
cg04526104	AHNAK	-11.4482	3.52622e-29	2.31469e-21	-7.39406	0.645871	chr2	217839249	chr11	62201016	62323707
cg23847069	TIPARP	-11.4481	3.52871e-29	2.31633e-21	-5.19026	0.453372	chr17	2702204	chr3	156391024	156424559
cg05138397	DUSP2	11.4481	3.53068e-29	2.31761e-21	10.1544	0.886997	chr1	160768549	chr2	96808905	96811179
cg22493080	AHNAK	-11.4481	3.53162e-29	2.31823e-21	-7.52875	0.657644	chr5	158301526	chr11	62201016	62323707
cg11573093	CHST2	-11.4479	3.53648e-29	2.32142e-21	-27.8645	2.43402	chr19	51220202	chr3	142838173	142841800
cg25691038	DUSP2	-11.4478	3.54191e-29	2.32499e-21	-9.87122	0.862282	chr7	104597785	chr2	96808905	96811179
cg25090204	AHNAK	-11.4474	3.55525e-29	2.33374e-21	-5.20921	0.455055	chr7	148169569	chr11	62201016	62323707
cg00329429	AHNAK	-11.4473	3.56031e-29	2.33707e-21	-5.62891	0.491724	chr3	38193513	chr11	62201016	62323707
cg04118514	SIK1	11.4473	3.5612e-29	2.33765e-21	8.909	0.778264	chr4	873212	chr21	44834395	44847008
cg09605317	DUSP2	11.4468	3.58052e-29	2.35033e-21	14.223	1.24253	chr16	21170695	chr2	96808905	96811179
cg00042489	DUSP2	11.4467	3.58423e-29	2.35277e-21	4.93351	0.431	chr1	227072161	chr2	96808905	96811179
cg12719649	NCR1	-11.4463	3.59713e-29	2.36124e-21	-11.1328	0.972607	chr7	127624078	chr19	55417508	55427508
cg09647993	AHNAK	-11.4459	3.61297e-29	2.37163e-21	-7.44129	0.650126	chr21	35321467	chr11	62201016	62323707
cg03421046	AHNAK	-11.4458	3.6158e-29	2.37349e-21	-8.48528	0.741342	chr9	137856067	chr11	62201016	62323707
cg06818398	AHNAK	-11.4455	3.62718e-29	2.38096e-21	-7.1905	0.628235	chr9	133283330	chr11	62201016	62323707
cg14879248	NCR1	-11.4454	3.63143e-29	2.38375e-21	-9.91184	0.866008	chr2	235963473	chr19	55417508	55427508
cg13909775	DUSP2	11.4454	3.63442e-29	2.38571e-21	13.1649	1.15024	chr7	42928520	chr2	96808905	96811179
cg13574858	AHNAK	11.4452	3.63923e-29	2.38887e-21	7.33507	0.640884	chr17	7380990	chr11	62201016	62323707
cg03275274	SIK1	-11.4451	3.6425e-29	2.39102e-21	-12.2291	1.0685	chr22	50646066	chr21	44834395	44847008
cg17002598	CCL3	11.4449	3.65392e-29	2.39852e-21	9.65585	0.843685	chr14	23003731	chr17	34415602	34417515
cg23318908	DUSP2	-11.4445	3.66723e-29	2.40725e-21	-7.43596	0.64974	chr6	112113492	chr2	96808905	96811179
cg00628451	DUSP2	11.444	3.6857e-29	2.41937e-21	10.0661	0.879598	chr1	229291302	chr2	96808905	96811179
cg05623815	SIK1	-11.4437	3.69728e-29	2.42698e-21	-11.3238	0.989521	chr10	114602832	chr21	44834395	44847008
cg26623753	DUSP2	-11.4436	3.70387e-29	2.4313e-21	-8.22153	0.718441	chr19	39224370	chr2	96808905	96811179
cg21494776	DUSP2	11.4434	3.70956e-29	2.43504e-21	6.06793	0.530255	chr19	10397780	chr2	96808905	96811179
cg08736185	CHST2	-11.4432	3.71901e-29	2.44124e-21	-12.3223	1.07682	chr22	22032274	chr3	142838173	142841800
cg00198080	DUSP2	11.4431	3.72268e-29	2.44365e-21	7.25608	0.634101	chr12	107249142	chr2	96808905	96811179
cg24158160	CHST2	-11.4426	3.74058e-29	2.4554e-21	-8.72569	0.762559	chr1	151693222	chr3	142838173	142841800
cg00485574	DUSP2	-11.4422	3.7585e-29	2.46716e-21	-6.86322	0.599816	chr11	123104546	chr2	96808905	96811179
cg26655856	SIK1	-11.4422	3.7601e-29	2.46821e-21	-10.7276	0.937549	chr16	88977887	chr21	44834395	44847008
cg24386456	AHNAK	-11.4419	3.76932e-29	2.47426e-21	-7.15439	0.625278	chr13	27536371	chr11	62201016	62323707
cg01257383	DUSP2	-11.4417	3.77835e-29	2.4802e-21	-8.55298	0.747527	chr11	46408399	chr2	96808905	96811179
cg08139785	NCR1	-11.4415	3.7882e-29	2.48666e-21	-10.0725	0.880349	chr9	36152420	chr19	55417508	55427508
cg18536500	SIK1	-11.4408	3.81316e-29	2.50304e-21	-12.9756	1.13414	chr9	128409835	chr21	44834395	44847008
cg14126884	CHST2	-11.4406	3.82094e-29	2.50815e-21	-9.01267	0.787776	chr9	134533116	chr3	142838173	142841800
cg07222863	DUSP2	11.4404	3.82924e-29	2.5136e-21	10.1262	0.885123	chr8	104153592	chr2	96808905	96811179
cg03272903	AHNAK	-11.4399	3.84941e-29	2.52684e-21	-6.0585	0.529592	chr8	128683224	chr11	62201016	62323707
cg23322957	DUSP2	-11.4398	3.85589e-29	2.53109e-21	-11.8827	1.03872	chr17	42425721	chr2	96808905	96811179
cg17079757	AHNAK	11.4395	3.8693e-29	2.53989e-21	8.00195	0.699504	chr6	33291947	chr11	62201016	62323707
cg19856728	DUSP2	11.4392	3.88033e-29	2.54713e-21	8.71938	0.762238	chr5	87963592	chr2	96808905	96811179
cg01856509	AHNAK	-11.4391	3.88273e-29	2.54871e-21	-8.49528	0.74265	chr10	88025255	chr11	62201016	62323707
cg06503674	AHNAK	-11.439	3.88626e-29	2.55103e-21	-8.78158	0.767684	chr1	36934823	chr11	62201016	62323707
