## Supplementary Tables 1-15 for "Novel and Known Genetic Players in Hypertension: From Gene Expression to Striking Insights" (part 3 of 3)

### Sheet: ST12 (continued)
Table 12. List of significant trans cpg associations with BP-DEGs
cg05405748	KLF6	-11.439	3.88773e-29	2.55199e-21	-2.77923	0.242961	chr14	93313134	chr10	3818188	3827473
cg11943676	DUSP2	-11.4388	3.89749e-29	2.5584e-21	-11.0458	0.965646	chr20	24934498	chr2	96808905	96811179
cg10879992	DUSP2	11.4387	3.90004e-29	2.56007e-21	8.61204	0.752885	chr4	7657481	chr2	96808905	96811179
cg14913610	DUSP2	-11.4387	3.90076e-29	2.56055e-21	-6.33121	0.553491	chr12	9142341	chr2	96808905	96811179
cg09504658	NCR1	11.4387	3.9012e-29	2.56083e-21	8.97852	0.784926	chr12	9821504	chr19	55417508	55427508
cg17668731	CHST2	-11.4383	3.91597e-29	2.57053e-21	-11.9698	1.04646	chr5	159696341	chr3	142838173	142841800
cg02795603	DUSP2	-11.438	3.93072e-29	2.58021e-21	-5.20196	0.454797	chr3	184033948	chr2	96808905	96811179
cg01967546	SIK1	-11.4378	3.93746e-29	2.58464e-21	-11.2473	0.983341	chr8	28195582	chr21	44834395	44847008
cg13347761	AHNAK	-11.4374	3.95422e-29	2.59564e-21	-8.07043	0.705617	chr10	4075946	chr11	62201016	62323707
cg17925829	SIK1	-11.4373	3.95721e-29	2.5976e-21	-11.8908	1.03964	chr19	36399328	chr21	44834395	44847008
cg11419403	NCR1	-11.4373	3.95886e-29	2.59868e-21	-17.9515	1.56956	chr5	1335846	chr19	55417508	55427508
cg14208357	SIK1	-11.4373	3.95923e-29	2.59893e-21	-11.0656	0.967504	chr20	60977008	chr21	44834395	44847008
cg06933777	AHNAK	-11.4372	3.96449e-29	2.60238e-21	-6.9842	0.610658	chr18	36215539	chr11	62201016	62323707
cg07450210	DUSP2	-11.4369	3.97464e-29	2.60904e-21	-15.9266	1.39256	chr13	99880947	chr2	96808905	96811179
cg26101584	CHST2	-11.4367	3.98591e-29	2.61644e-21	-12.2761	1.0734	chr1	156756665	chr3	142838173	142841800
cg05934015	SIK1	-11.4362	4.00773e-29	2.63076e-21	-7.15627	0.625758	chr12	129280265	chr21	44834395	44847008
cg13723420	AHNAK	-11.4358	4.02149e-29	2.6398e-21	-7.48278	0.654327	chr2	208527045	chr11	62201016	62323707
cg02332525	AHNAK	11.4358	4.02152e-29	2.63982e-21	5.84634	0.51123	chr3	6903153	chr11	62201016	62323707
cg14055928	AHNAK	-11.4356	4.03122e-29	2.64618e-21	-6.90027	0.603402	chr21	40365867	chr11	62201016	62323707
cg00353923	DUSP2	11.4355	4.03463e-29	2.64842e-21	7.41619	0.648522	chr7	127671044	chr2	96808905	96811179
cg13464324	DUSP2	-11.4354	4.04019e-29	2.65207e-21	-13.188	1.15326	chr11	44938432	chr2	96808905	96811179
cg11100450	DUSP2	-11.4349	4.0599e-29	2.66501e-21	-8.90638	0.778875	chr6	513211	chr2	96808905	96811179
cg05184588	SIK1	-11.4339	4.10346e-29	2.6936e-21	-10.8509	0.94901	chr3	176967231	chr21	44834395	44847008
cg12134452	DUSP2	11.4338	4.10776e-29	2.69642e-21	5.38373	0.47086	chr22	23558328	chr2	96808905	96811179
cg14592260	CHST2	-11.4336	4.11575e-29	2.70167e-21	-13.5039	1.18106	chr11	108798655	chr3	142838173	142841800
cg08437914	AHNAK	-11.4335	4.12364e-29	2.70685e-21	-8.11159	0.709461	chr4	140651985	chr11	62201016	62323707
cg25136759	AHNAK	-11.4333	4.13232e-29	2.71254e-21	-6.0112	0.525764	chr6	7433300	chr11	62201016	62323707
cg20801863	NCR1	-11.4332	4.13334e-29	2.71322e-21	-10.5087	0.919138	chr17	27309190	chr19	55417508	55427508
cg03035849	KLF6	11.4332	4.1361e-29	2.71503e-21	3.41439	0.298638	chr6	91003200	chr10	3818188	3827473
cg14791799	NCR1	-11.433	4.14275e-29	2.7194e-21	-11.6045	1.015	chr13	24227716	chr19	55417508	55427508
cg10141789	CHST2	-11.4329	4.15064e-29	2.72457e-21	-10.8855	0.952129	chr7	101807411	chr3	142838173	142841800
cg19913426	AHNAK	11.4322	4.18099e-29	2.7445e-21	7.13093	0.62376	chr17	55213600	chr11	62201016	62323707
cg05289892	SIK1	11.4321	4.18501e-29	2.74713e-21	6.63427	0.580321	chr11	67070816	chr21	44834395	44847008
cg10391102	AHNAK	-11.4318	4.19544e-29	2.75398e-21	-7.88266	0.689536	chr1	3206316	chr11	62201016	62323707
cg13493333	NCR1	-11.4314	4.2138e-29	2.76603e-21	-10.2337	0.895224	chr8	101428073	chr19	55417508	55427508
cg02187094	DUSP2	-11.4313	4.21741e-29	2.7684e-21	-8.38938	0.733892	chr14	52315945	chr2	96808905	96811179
cg04218548	CCL3	-11.4309	4.23589e-29	2.78054e-21	-12.8648	1.12543	chr1	6941387	chr17	34415602	34417515
cg15522716	DUSP2	-11.4309	4.23951e-29	2.78291e-21	-8.23171	0.720131	chr17	75832798	chr2	96808905	96811179
cg08738051	DUSP2	11.4306	4.24929e-29	2.78933e-21	8.99318	0.786761	chr17	43297792	chr2	96808905	96811179
cg11935248	AHNAK	-11.4305	4.25493e-29	2.79303e-21	-7.29783	0.638452	chr6	4942483	chr11	62201016	62323707
cg00059664	DUSP2	-11.4305	4.25524e-29	2.79323e-21	-8.30228	0.726326	chr10	72358846	chr2	96808905	96811179
cg20239912	AHNAK	-11.4304	4.25794e-29	2.79501e-21	-8.03212	0.702695	chr17	48689192	chr11	62201016	62323707
cg15089742	CHST2	-11.4304	4.26181e-29	2.79754e-21	-12.763	1.11659	chr17	25930094	chr3	142838173	142841800
cg17660183	AHNAK	-11.4303	4.2652e-29	2.79977e-21	-8.0388	0.70329	chr12	105065386	chr11	62201016	62323707
cg17331199	DUSP2	11.43	4.27887e-29	2.80874e-21	17.3478	1.51775	chr12	56414882	chr2	96808905	96811179
cg00810583	NCR1	-11.4298	4.28738e-29	2.81433e-21	-7.55591	0.661071	chr2	169402543	chr19	55417508	55427508
cg11778706	AHNAK	11.4296	4.29474e-29	2.81916e-21	10.5578	0.923724	chr8	22503552	chr11	62201016	62323707
cg13637654	AHNAK	11.4296	4.29681e-29	2.82052e-21	3.42153	0.299357	chr10	103538719	chr11	62201016	62323707
cg09232358	CHST2	11.4295	4.30205e-29	2.82396e-21	10.2224	0.894392	chr14	23015657	chr3	142838173	142841800
cg16426261	AHNAK	-11.4295	4.3022e-29	2.82406e-21	-7.13502	0.624265	chr3	45076243	chr11	62201016	62323707
cg07517688	AHNAK	11.429	4.32605e-29	2.83972e-21	7.36375	0.644307	chr14	70118078	chr11	62201016	62323707
cg24873377	DUSP2	11.4288	4.33455e-29	2.84529e-21	9.19384	0.804447	chr4	77134036	chr2	96808905	96811179
cg23205610	AHNAK	-11.4287	4.33668e-29	2.8467e-21	-8.00324	0.700275	chr3	124567375	chr11	62201016	62323707
cg11525252	DUSP2	11.4286	4.34166e-29	2.84996e-21	9.32824	0.816218	chr1	158041312	chr2	96808905	96811179
cg23766360	DUSP2	-11.4284	4.35164e-29	2.85651e-21	-9.52055	0.833061	chr12	6193688	chr2	96808905	96811179
cg01831971	DUSP2	-11.4282	4.36172e-29	2.86313e-21	-9.2786	0.811905	chr12	96821329	chr2	96808905	96811179
cg13236858	DUSP2	-11.4282	4.36292e-29	2.86392e-21	-8.70556	0.761764	chr12	57596889	chr2	96808905	96811179
cg02657438	NCR1	-11.4281	4.36498e-29	2.86527e-21	-15.4962	1.35597	chr14	81864899	chr19	55417508	55427508
cg02209237	NCR1	-11.4277	4.38507e-29	2.87846e-21	-18.1744	1.59039	chr6	158909452	chr19	55417508	55427508
cg21727635	AHNAK	-11.4277	4.38507e-29	2.87846e-21	-7.10672	0.621887	chr2	20415243	chr11	62201016	62323707
cg16055410	AHNAK	-11.4275	4.39265e-29	2.88344e-21	-7.49243	0.655648	chr6	31146124	chr11	62201016	62323707
cg13254203	NCR1	-11.4275	4.39492e-29	2.88492e-21	-11.9285	1.04385	chr1	35585672	chr19	55417508	55427508
cg02242520	AHNAK	-11.4274	4.39836e-29	2.88718e-21	-7.88127	0.689682	chr14	101537711	chr11	62201016	62323707
cg11390963	NCR1	11.4269	4.42008e-29	2.90144e-21	11.2292	0.982696	chr3	31254524	chr19	55417508	55427508
cg16091981	DUSP2	-11.4266	4.43483e-29	2.91112e-21	-12.6733	1.1091	chr1	17634543	chr2	96808905	96811179
cg17656098	NCR1	-11.4265	4.44159e-29	2.91556e-21	-9.46245	0.828117	chr11	64981093	chr19	55417508	55427508
cg13790259	CCL3	-11.4261	4.45811e-29	2.9264e-21	-7.98897	0.699185	chr19	42704706	chr17	34415602	34417515
cg21545720	CHST2	11.4261	4.45883e-29	2.92687e-21	10.3802	0.908463	chr1	32405083	chr3	142838173	142841800
cg10548805	SIK1	-11.4252	4.50249e-29	2.95554e-21	-12.3624	1.08203	chr14	101538070	chr21	44834395	44847008
cg08198018	AHNAK	-11.425	4.51095e-29	2.96109e-21	-8.09087	0.708172	chr1	156911203	chr11	62201016	62323707
cg21006277	DUSP2	-11.4249	4.51782e-29	2.9656e-21	-11.0371	0.966061	chr22	42829824	chr2	96808905	96811179
cg19450479	DUSP2	-11.4248	4.51933e-29	2.96659e-21	-17.9871	1.57439	chr3	5018817	chr2	96808905	96811179
cg22910439	DUSP2	-11.4246	4.53261e-29	2.97531e-21	-14.7344	1.28972	chr6	150323295	chr2	96808905	96811179
cg02973469	DUSP2	11.4242	4.54971e-29	2.98653e-21	10.6344	0.930866	chr11	126152481	chr2	96808905	96811179
cg12644059	DUSP2	11.4236	4.5776e-29	3.00484e-21	10.3404	0.905174	chr15	91361926	chr2	96808905	96811179
cg06528575	DUSP2	11.4236	4.57869e-29	3.00555e-21	5.24676	0.459291	chr1	207082828	chr2	96808905	96811179
cg14049470	DUSP2	11.4236	4.57963e-29	3.00617e-21	6.36424	0.557114	chr10	20105452	chr2	96808905	96811179
cg16967831	AHNAK	-11.4232	4.59825e-29	3.0184e-21	-7.69117	0.673294	chr17	79467055	chr11	62201016	62323707
cg02251243	AHNAK	11.423	4.61e-29	3.02611e-21	6.97265	0.610407	chr2	74210857	chr11	62201016	62323707
cg03444838	CHST2	11.423	4.61044e-29	3.0264e-21	8.42998	0.737986	chr10	1156482	chr3	142838173	142841800
cg06912936	AHNAK	-11.4229	4.61415e-29	3.02883e-21	-7.84559	0.686831	chr5	169935197	chr11	62201016	62323707
cg21526106	AHNAK	-11.4221	4.65026e-29	3.05254e-21	-6.59446	0.57734	chr15	32392647	chr11	62201016	62323707
cg14596330	AHNAK	-11.4217	4.67036e-29	3.06573e-21	-7.33859	0.642511	chr22	51176615	chr11	62201016	62323707
cg26510778	NCR1	11.4217	4.67235e-29	3.06703e-21	10.1446	0.888189	chr12	124416341	chr19	55417508	55427508
cg05485304	AHNAK	-11.4217	4.67441e-29	3.06839e-21	-6.91986	0.605855	chr1	234382487	chr11	62201016	62323707
cg12871632	DUSP2	-11.4215	4.68422e-29	3.07483e-21	-8.8519	0.775024	chr9	5554506	chr2	96808905	96811179
cg21031875	DUSP2	11.4214	4.68478e-29	3.07519e-21	8.9357	0.782362	chr10	101691159	chr2	96808905	96811179
cg03596635	NCR1	11.4212	4.69459e-29	3.08163e-21	11.2591	0.985801	chr3	127393517	chr19	55417508	55427508
cg05610524	NCR1	-11.4212	4.69729e-29	3.0834e-21	-13.0574	1.14326	chr8	25203350	chr19	55417508	55427508
cg21335376	CHST2	-11.4212	4.69844e-29	3.08416e-21	-8.38052	0.73377	chr7	132649930	chr3	142838173	142841800
cg21282529	CHST2	-11.4211	4.69985e-29	3.08509e-21	-11.3927	0.997506	chr20	31153000	chr3	142838173	142841800
cg02042026	CCL3	-11.4204	4.73828e-29	3.11031e-21	-6.83252	0.598274	chr11	113936782	chr17	34415602	34417515
cg12256641	DUSP2	-11.4202	4.74516e-29	3.11483e-21	-9.88047	0.865172	chr19	51627334	chr2	96808905	96811179
cg08972604	DUSP2	11.42	4.75701e-29	3.12261e-21	8.27374	0.724495	chr1	47132647	chr2	96808905	96811179
cg07451522	CCL3	-11.4194	4.78868e-29	3.14339e-21	-8.49541	0.743947	chr1	67692633	chr17	34415602	34417515
cg22731412	TNFAIP3	-11.4188	4.81706e-29	3.16202e-21	-5.9329	0.519572	chr17	65487636	chr6	138188351	138204449
cg20826328	CHST2	-11.4188	4.81714e-29	3.16208e-21	-14.9481	1.30907	chr19	48042922	chr3	142838173	142841800
cg21951526	CCL3	-11.418	4.86049e-29	3.19054e-21	-10.7566	0.942075	chr11	113915511	chr17	34415602	34417515
cg14906253	DUSP2	11.418	4.86126e-29	3.19104e-21	7.55748	0.661894	chr8	107669382	chr2	96808905	96811179
cg05017994	NCR1	11.4178	4.86791e-29	3.1954e-21	8.74181	0.765628	chr5	964562	chr19	55417508	55427508
cg19109194	NCR1	-11.4178	4.86879e-29	3.19598e-21	-10.8131	0.94704	chr4	84133384	chr19	55417508	55427508
cg04704064	AHNAK	11.4177	4.87251e-29	3.19842e-21	7.86512	0.688851	chr12	125039219	chr11	62201016	62323707
cg05292325	SIK1	-11.4177	4.87521e-29	3.20019e-21	-10.622	0.930311	chr8	134159513	chr21	44834395	44847008
cg23912995	SIK1	-11.4173	4.89392e-29	3.21248e-21	-11.2571	0.985966	chr8	140775095	chr21	44834395	44847008
cg02343604	DUSP2	11.4171	4.90491e-29	3.21969e-21	7.26904	0.636679	chr1	23884703	chr2	96808905	96811179
cg14433165	NCR1	11.417	4.90888e-29	3.2223e-21	9.64352	0.84466	chr8	28911793	chr19	55417508	55427508
cg14538312	CHST2	-11.4169	4.91528e-29	3.2265e-21	-6.72481	0.589022	chr2	64103608	chr3	142838173	142841800
cg09251074	NCR1	-11.4168	4.9193e-29	3.22914e-21	-9.01585	0.789698	chr3	15345626	chr19	55417508	55427508
cg03178798	AHNAK	11.4168	4.9221e-29	3.23097e-21	8.89093	0.77876	chr18	10032699	chr11	62201016	62323707
cg07704205	NCR1	-11.4164	4.94076e-29	3.24323e-21	-13.0452	1.14267	chr22	40805579	chr19	55417508	55427508
cg01555330	DUSP2	-11.4164	4.94229e-29	3.24423e-21	-11.3297	0.992407	chr16	57612056	chr2	96808905	96811179
cg10089657	SIK1	-11.4158	4.97443e-29	3.26533e-21	-10.0447	0.879894	chr7	1062820	chr21	44834395	44847008
cg14807945	NCR1	-11.4155	4.98992e-29	3.2755e-21	-10.6447	0.932477	chr2	145189102	chr19	55417508	55427508
cg03260240	AHNAK	11.4155	4.99031e-29	3.27575e-21	4.75611	0.416637	chr17	46632965	chr11	62201016	62323707
cg11155687	AHNAK	11.4154	4.99516e-29	3.27893e-21	8.03052	0.703481	chr12	63025589	chr11	62201016	62323707
cg15856230	DUSP2	-11.4154	4.99714e-29	3.28023e-21	-8.62053	0.75517	chr13	32889173	chr2	96808905	96811179
cg22655933	NCR1	11.4152	5.00688e-29	3.28663e-21	8.6809	0.760471	chr17	18858951	chr19	55417508	55427508
cg12210272	AHNAK	-11.4152	5.00742e-29	3.28698e-21	-4.5533	0.398882	chr12	123915957	chr11	62201016	62323707	LY9 protein levels (SeqId = 3324-51), GZMA protein levels (SeqId = 3440-7), GZMK protein levels (SeqId = 9545-156), Incident Stroke, Incident Type 2 Diabetes, Incident COPD, Prevalent Type 2 Diabetes (Self-report), Prevalent COPD (Self-report), C-reactive protein (CRP) levels
cg18179663	NCR1	-11.415	5.0142e-29	3.29143e-21	-7.36416	0.645128	chr20	36619159	chr19	55417508	55427508
cg01330692	AHNAK	-11.4149	5.02068e-29	3.29569e-21	-6.87869	0.602606	chr4	55473461	chr11	62201016	62323707
cg11967372	DUSP2	-11.4149	5.02204e-29	3.29658e-21	-7.21054	0.631678	chr14	72064773	chr2	96808905	96811179
cg22041033	DUSP2	11.4147	5.02946e-29	3.30145e-21	18.1568	1.59065	chr17	79884562	chr2	96808905	96811179
cg06246351	AHNAK	-11.4146	5.03639e-29	3.306e-21	-6.60586	0.578719	chr18	72067761	chr11	62201016	62323707
cg08185877	AHNAK	-11.4144	5.04976e-29	3.31477e-21	-8.26887	0.724427	chr17	42340237	chr11	62201016	62323707
cg26827893	AHNAK	11.4143	5.05276e-29	3.31674e-21	9.69361	0.84925	chr20	21105829	chr11	62201016	62323707
cg08351331	AHNAK	-11.4141	5.06235e-29	3.32304e-21	-7.8949	0.691677	chr20	36975083	chr11	62201016	62323707
cg10075819	AHNAK	-11.4139	5.07659e-29	3.33239e-21	-7.09919	0.621979	chr2	109229337	chr11	62201016	62323707
cg22812955	AHNAK	11.4137	5.08646e-29	3.33887e-21	9.1556	0.80216	chr6	50818181	chr11	62201016	62323707
cg18854474	SIK1	11.4136	5.09297e-29	3.34314e-21	11.9326	1.04548	chr5	174948722	chr21	44834395	44847008
cg14732874	DUSP2	-11.4135	5.09428e-29	3.344e-21	-8.74295	0.766016	chr10	90639478	chr2	96808905	96811179
cg18664915	SIK1	-11.4133	5.10658e-29	3.35207e-21	-12.6666	1.10981	chr7	1043861	chr21	44834395	44847008
cg06187522	NCR1	-11.4127	5.1381e-29	3.37276e-21	-11.1263	0.974906	chr3	46000100	chr19	55417508	55427508
cg17104429	AHNAK	-11.4126	5.14645e-29	3.37824e-21	-6.22227	0.545212	chr20	572111	chr11	62201016	62323707
cg16563370	NCR1	-11.4124	5.15443e-29	3.38348e-21	-10.2535	0.898448	chr17	33775952	chr19	55417508	55427508	Gestational age, Primary Sjogrens syndrome, Tissue, Alcohol consumption, age, Prevalent Type 2 Diabetes (Self-report), Prevalent COPD (Self-report)
cg10575395	NCR1	11.4124	5.15766e-29	3.3856e-21	9.76402	0.855565	chr4	154837585	chr19	55417508	55427508
cg02508461	AHNAK	11.4122	5.1675e-29	3.39206e-21	6.56798	0.575523	chr1	234905686	chr11	62201016	62323707
cg03757250	DUSP2	11.412	5.1777e-29	3.39876e-21	7.97508	0.698832	chr19	4302846	chr2	96808905	96811179
cg09300114	DUSP2	11.412	5.17793e-29	3.39891e-21	9.46823	0.829673	chr17	73084329	chr2	96808905	96811179
cg15286847	NCR1	11.4115	5.20409e-29	3.41608e-21	9.04595	0.792703	chr16	84690433	chr19	55417508	55427508
cg11647719	NCR1	-11.4113	5.21463e-29	3.423e-21	-12.2476	1.07329	chr20	61542561	chr19	55417508	55427508
cg07155151	AHNAK	-11.4113	5.21932e-29	3.42608e-21	-8.01104	0.70203	chr17	41005364	chr11	62201016	62323707
cg13856127	AHNAK	-11.411	5.23597e-29	3.43701e-21	-6.51351	0.570812	chr9	4530570	chr11	62201016	62323707
cg04674060	DUSP2	11.4109	5.23759e-29	3.43807e-21	7.76522	0.680508	chr17	7792063	chr2	96808905	96811179
cg11846559	AHNAK	-11.4102	5.27917e-29	3.46537e-21	-6.48964	0.568759	chr19	55788089	chr11	62201016	62323707
cg04252061	AHNAK	-11.4101	5.28074e-29	3.4664e-21	-7.42616	0.650838	chr22	37921738	chr11	62201016	62323707
cg07995615	AHNAK	11.4101	5.28307e-29	3.46793e-21	7.57135	0.663565	chr13	51243147	chr11	62201016	62323707
cg14107271	AHNAK	-11.41	5.28728e-29	3.47069e-21	-6.47734	0.567689	chr5	142163768	chr11	62201016	62323707
cg06370542	DUSP2	-11.41	5.28769e-29	3.47096e-21	-11.225	0.983788	chr12	6923187	chr2	96808905	96811179
cg21699600	CHST2	-11.4099	5.29245e-29	3.47408e-21	-11.2275	0.98401	chr10	79626470	chr3	142838173	142841800
cg26794034	CHST2	-11.4099	5.29388e-29	3.47502e-21	-7.9408	0.695956	chr11	107695825	chr3	142838173	142841800
cg08732805	SIK1	-11.4099	5.29453e-29	3.47544e-21	-11.536	1.01106	chr17	79924176	chr21	44834395	44847008
cg09283693	CCL3	-11.4099	5.29528e-29	3.47594e-21	-10.1754	0.891806	chr11	66241824	chr17	34415602	34417515
cg10705617	AHNAK	11.4099	5.29611e-29	3.47648e-21	6.31841	0.553767	chr7	23933687	chr11	62201016	62323707
cg01210432	CHST2	11.4094	5.32031e-29	3.49237e-21	10.7426	0.941554	chr10	23652593	chr3	142838173	142841800
cg16676124	AHNAK	-11.4094	5.3252e-29	3.49558e-21	-8.00467	0.701588	chr1	175845487	chr11	62201016	62323707
cg22292738	DUSP2	-11.4092	5.3313e-29	3.49959e-21	-10.0997	0.885223	chr9	93926074	chr2	96808905	96811179
cg16439691	CHST2	-11.409	5.34332e-29	3.50748e-21	-11.0247	0.966313	chr2	169312201	chr3	142838173	142841800
cg03699958	NCR1	-11.4089	5.35197e-29	3.51316e-21	-14.2445	1.24855	chr7	73892704	chr19	55417508	55427508
cg05352689	AHNAK	-11.4078	5.41491e-29	3.55447e-21	-6.5419	0.573459	chr10	45407522	chr11	62201016	62323707
cg15259746	AHNAK	11.4077	5.41799e-29	3.55649e-21	5.43407	0.47635	chr5	10607652	chr11	62201016	62323707
cg10373833	AHNAK	-11.4073	5.44212e-29	3.57233e-21	-8.7891	0.770479	chr2	128184551	chr11	62201016	62323707
cg08961187	SIK1	-11.4072	5.44747e-29	3.57584e-21	-10.6725	0.935596	chr6	37648275	chr21	44834395	44847008
cg22341683	DUSP2	-11.407	5.46011e-29	3.58414e-21	-8.59469	0.753457	chr15	61342360	chr2	96808905	96811179
cg10117737	AHNAK	-11.4069	5.46708e-29	3.58871e-21	-7.29082	0.63916	chr21	43088540	chr11	62201016	62323707
cg19517434	NCR1	11.4065	5.48866e-29	3.60288e-21	8.63608	0.757119	chr1	35909563	chr19	55417508	55427508
cg13554714	DUSP2	11.4065	5.48959e-29	3.60349e-21	8.95911	0.78544	chr12	15698215	chr2	96808905	96811179
cg02417473	AHNAK	-11.4062	5.50552e-29	3.61394e-21	-7.2593	0.636434	chr22	38434179	chr11	62201016	62323707
cg25536696	NCR1	11.4061	5.5127e-29	3.61866e-21	8.98916	0.788102	chr5	40033663	chr19	55417508	55427508
cg23450578	DUSP2	-11.4055	5.54453e-29	3.63955e-21	-12.7633	1.11904	chr4	1950878	chr2	96808905	96811179
cg00404862	DUSP2	-11.4051	5.5695e-29	3.65594e-21	-8.54003	0.748789	chr9	6874022	chr2	96808905	96811179
cg04950204	NCR1	-11.405	5.57442e-29	3.65918e-21	-12.7513	1.11804	chr2	10425713	chr19	55417508	55427508
cg09434667	AHNAK	-11.4046	5.60335e-29	3.67817e-21	-7.56699	0.663506	chr15	67078890	chr11	62201016	62323707	Age 4 vs age 0, Tissue, body mass index, age, GZMA protein levels (SeqId = 3440-7), GZMK protein levels (SeqId = 9545-156), Incident Type 2 Diabetes, Incident COPD, C-reactive protein (CRP) levels
cg06136573	DUSP2	11.4045	5.60412e-29	3.67867e-21	8.12058	0.712048	chr11	109842959	chr2	96808905	96811179
cg04905719	NCR1	-11.4042	5.62548e-29	3.69269e-21	-8.58333	0.752648	chr6	134617250	chr19	55417508	55427508
cg00362812	DUSP2	-11.4042	5.62583e-29	3.69292e-21	-11.8279	1.03716	chr14	69201112	chr2	96808905	96811179
cg23322957	AHNAK	-11.404	5.63783e-29	3.7008e-21	-9.90728	0.868757	chr17	42425721	chr11	62201016	62323707
cg25064712	AHNAK	-11.4039	5.64148e-29	3.70319e-21	-6.15563	0.539782	chr10	90611646	chr11	62201016	62323707
cg04384810	DUSP2	-11.4038	5.64594e-29	3.70612e-21	-7.70628	0.675762	chr14	91621555	chr2	96808905	96811179
cg01093036	NCR1	-11.4038	5.64773e-29	3.7073e-21	-16.0888	1.41083	chr10	104489529	chr19	55417508	55427508
cg26906795	CCL3	-11.4035	5.66399e-29	3.71797e-21	-9.97153	0.874424	chr20	31444767	chr17	34415602	34417515
cg18875411	AHNAK	-11.4033	5.67994e-29	3.72844e-21	-7.08134	0.620992	chr4	169479823	chr11	62201016	62323707
cg03214715	DUSP2	-11.4033	5.68011e-29	3.72855e-21	-10.8636	0.952679	chr12	57873176	chr2	96808905	96811179
cg27471904	CCL3	-11.4032	5.68228e-29	3.72998e-21	-11.5021	1.00867	chr7	98693972	chr17	34415602	34417515
cg14648424	DUSP2	-11.403	5.69462e-29	3.73807e-21	-6.58151	0.577172	chr9	116170212	chr2	96808905	96811179
cg23779286	CCL3	-11.4029	5.7028e-29	3.74344e-21	-10.2558	0.8994	chr1	115032585	chr17	34415602	34417515
cg23619217	AHNAK	-11.4027	5.71385e-29	3.7507e-21	-8.14728	0.714504	chr14	23841104	chr11	62201016	62323707
cg00481933	CCL3	-11.4026	5.71763e-29	3.75318e-21	-12.1512	1.06564	chr7	101937861	chr17	34415602	34417515
cg03601752	AHNAK	-11.4023	5.73915e-29	3.76731e-21	-10.9911	0.96394	chr19	2621851	chr11	62201016	62323707
cg22724228	AHNAK	-11.4019	5.7657e-29	3.78473e-21	-6.87551	0.603016	chr6	154826964	chr11	62201016	62323707
cg10916429	AHNAK	11.4005	5.84832e-29	3.83896e-21	9.0896	0.797297	chr15	64799784	chr11	62201016	62323707
cg08912225	SIK1	-11.4004	5.85447e-29	3.84301e-21	-12.4772	1.09445	chr17	8189069	chr21	44834395	44847008
cg15243868	AHNAK	11.4001	5.87463e-29	3.85624e-21	6.91705	0.606754	chr16	30151109	chr11	62201016	62323707
cg19838384	DUSP2	-11.4	5.87937e-29	3.85935e-21	-10.7507	0.943041	chr16	81786066	chr2	96808905	96811179
cg25892035	AHNAK	-11.3993	5.92206e-29	3.88737e-21	-7.03454	0.617101	chr6	86395559	chr11	62201016	62323707
cg04780380	DUSP2	-11.3993	5.92673e-29	3.89044e-21	-6.78855	0.595526	chr20	57412945	chr2	96808905	96811179
cg00334863	AHNAK	-11.3992	5.93205e-29	3.89393e-21	-8.15521	0.715421	chr22	42779093	chr11	62201016	62323707
cg04242580	NCR1	-11.3988	5.95599e-29	3.90965e-21	-7.68838	0.674491	chr2	102927687	chr19	55417508	55427508
cg14800437	AHNAK	-11.3984	5.97876e-29	3.92459e-21	-7.92977	0.695689	chr1	55032465	chr11	62201016	62323707
cg05480110	PIK3R1	11.398	6.00591e-29	3.94241e-21	4.06987	0.357069	chr3	195534854	chr5	67511548	67597649
cg20832271	AHNAK	-11.3978	6.01599e-29	3.94903e-21	-8.11264	0.71177	chr8	123119572	chr11	62201016	62323707
cg08279214	NCR1	-11.3977	6.02644e-29	3.95589e-21	-10.2385	0.898296	chr20	2845844	chr19	55417508	55427508
cg07013955	AHNAK	11.3977	6.02677e-29	3.95611e-21	5.46235	0.479252	chr16	1595532	chr11	62201016	62323707
cg22855933	AHNAK	11.3975	6.03584e-29	3.96206e-21	5.24232	0.459953	chr2	157179512	chr11	62201016	62323707
cg01295539	AHNAK	-11.3975	6.03726e-29	3.96299e-21	-7.88046	0.691419	chr15	63100998	chr11	62201016	62323707
cg27586207	AHNAK	-11.3975	6.03884e-29	3.96403e-21	-8.18134	0.71782	chr1	153666106	chr11	62201016	62323707
cg16554331	CHST2	-11.3974	6.04567e-29	3.96851e-21	-11.0271	0.967515	chr4	7043330	chr3	142838173	142841800
cg19927816	DUSP2	11.3971	6.06326e-29	3.98006e-21	4.16009	0.365013	chr19	46319153	chr2	96808905	96811179
cg09730500	DUSP2	11.3969	6.07603e-29	3.98844e-21	11.9397	1.04763	chr16	57662690	chr2	96808905	96811179
cg00810583	CHST2	-11.3965	6.09967e-29	4.00396e-21	-7.49586	0.657732	chr2	169402543	chr3	142838173	142841800
cg00208274	DUSP2	11.3963	6.11514e-29	4.01411e-21	9.01082	0.79068	chr7	4779342	chr2	96808905	96811179
cg26209730	NCR1	-11.3963	6.11528e-29	4.01421e-21	-11.0894	0.973073	chr5	141674650	chr19	55417508	55427508
cg06095270	AHNAK	11.3963	6.116e-29	4.01468e-21	8.11218	0.711827	chr6	100060980	chr11	62201016	62323707
cg25140190	CHST2	-11.3956	6.15773e-29	4.04207e-21	-7.42084	0.651199	chr18	13641529	chr3	142838173	142841800
cg17182355	AHNAK	-11.3955	6.16938e-29	4.04972e-21	-7.76653	0.681546	chr1	54626479	chr11	62201016	62323707
cg01734697	CCL3	-11.3954	6.17178e-29	4.05129e-21	-8.91452	0.782289	chr2	8472829	chr17	34415602	34417515
cg02491310	AHNAK	-11.3951	6.19515e-29	4.06663e-21	-7.54459	0.662093	chr3	182441173	chr11	62201016	62323707
cg13912573	DUSP2	-11.3951	6.19592e-29	4.06714e-21	-9.69137	0.850489	chr9	92293297	chr2	96808905	96811179
cg01994290	CCL3	11.395	6.20108e-29	4.07053e-21	8.51771	0.747497	chr14	65170049	chr17	34415602	34417515
cg26681976	AHNAK	-11.3947	6.21723e-29	4.08113e-21	-6.0107	0.527498	chr8	116463742	chr11	62201016	62323707
cg20391895	SIK1	-11.3943	6.24805e-29	4.10136e-21	-9.99629	0.877308	chr4	10686394	chr21	44834395	44847008
cg01813815	DUSP2	-11.3942	6.25576e-29	4.10642e-21	-12.37	1.08564	chr16	85099384	chr2	96808905	96811179
cg04503570	CCL3	-11.3941	6.25917e-29	4.10866e-21	-15.0594	1.32168	chr1	226897117	chr17	34415602	34417515
cg04895387	DUSP2	11.394	6.26784e-29	4.11435e-21	10.4046	0.913169	chr6	33180930	chr2	96808905	96811179
cg14924131	DUSP2	-11.3939	6.2707e-29	4.11623e-21	-8.79756	0.772127	chr13	74207962	chr2	96808905	96811179
cg18736281	AHNAK	-11.3931	6.32248e-29	4.15022e-21	-7.07884	0.621324	chr3	17096966	chr11	62201016	62323707
cg18247179	AHNAK	-11.3931	6.32355e-29	4.15092e-21	-7.26568	0.637725	chr22	19436867	chr11	62201016	62323707
cg09915396	AHNAK	11.3923	6.38243e-29	4.18957e-21	7.06725	0.620356	chr17	2907895	chr11	62201016	62323707
cg05084349	DUSP2	-11.3921	6.39645e-29	4.19877e-21	-8.66465	0.760588	chr19	36419499	chr2	96808905	96811179
cg22054164	DUSP2	11.3919	6.40961e-29	4.20741e-21	5.3068	0.465841	chr1	21617504	chr2	96808905	96811179
cg25843088	DUSP2	-11.3918	6.41114e-29	4.20841e-21	-10.259	0.900558	chr20	25439718	chr2	96808905	96811179
cg13350535	NCR1	-11.3918	6.41336e-29	4.20987e-21	-13.3828	1.17477	chr1	116829420	chr19	55417508	55427508
cg06110282	DUSP2	-11.3914	6.44223e-29	4.22882e-21	-11.4927	1.0089	chr5	1520580	chr2	96808905	96811179
cg23104520	DUSP2	-11.391	6.46569e-29	4.24422e-21	-9.22485	0.809834	chr8	16489954	chr2	96808905	96811179
cg18065752	SIK1	-11.3906	6.49262e-29	4.2619e-21	-11.5079	1.01029	chr11	72887385	chr21	44834395	44847008
cg22521707	NCR1	-11.3896	6.56119e-29	4.30691e-21	-6.82523	0.599248	chr6	143718679	chr19	55417508	55427508
cg02858177	AHNAK	11.3896	6.56192e-29	4.30739e-21	6.53345	0.573631	chr20	42840441	chr11	62201016	62323707
cg08567142	DUSP2	11.3896	6.56725e-29	4.31089e-21	7.4195	0.65143	chr10	71087924	chr2	96808905	96811179
cg13610873	DUSP2	11.3895	6.5698e-29	4.31256e-21	11.5407	1.01328	chr17	65078220	chr2	96808905	96811179
cg00625963	DUSP2	11.3895	6.57458e-29	4.3157e-21	8.79107	0.77186	chr1	32740034	chr2	96808905	96811179
cg16249416	AHNAK	-11.3893	6.58668e-29	4.32364e-21	-6.37363	0.559616	chr5	148783952	chr11	62201016	62323707
cg11332928	NCR1	11.3893	6.58778e-29	4.32436e-21	24.9045	2.18666	chr1	45273680	chr19	55417508	55427508
cg23865943	AHNAK	-11.3891	6.59751e-29	4.33075e-21	-5.95214	0.522616	chr10	123671106	chr11	62201016	62323707
cg20925462	AHNAK	11.3889	6.61165e-29	4.34003e-21	6.45824	0.567064	chr3	111717806	chr11	62201016	62323707
cg21850149	SIK1	-11.3888	6.62074e-29	4.346e-21	-10.0313	0.880803	chr16	399226	chr21	44834395	44847008
cg01150646	NCR1	11.3886	6.63491e-29	4.3553e-21	9.56744	0.84009	chr17	1377304	chr19	55417508	55427508
cg18693069	DUSP2	-11.3884	6.64516e-29	4.36203e-21	-7.7144	0.677388	chr12	113507926	chr2	96808905	96811179
cg01970322	AHNAK	-11.3884	6.64821e-29	4.36403e-21	-7.94495	0.697635	chr6	33173489	chr11	62201016	62323707
cg18299835	DUSP2	11.3879	6.68493e-29	4.38814e-21	10.6037	0.931136	chr19	13207445	chr2	96808905	96811179
cg19869369	DUSP2	11.3872	6.73078e-29	4.41823e-21	10.7687	0.945684	chr15	64995934	chr2	96808905	96811179	Papuan ancestry
cg18863595	AHNAK	11.3871	6.73735e-29	4.42255e-21	3.15683	0.277228	chr3	6902845	chr11	62201016	62323707
cg10125779	DUSP2	-11.3871	6.74228e-29	4.42578e-21	-9.34314	0.820504	chr5	132627940	chr2	96808905	96811179
cg02203103	DUSP2	-11.387	6.74927e-29	4.43037e-21	-10.2981	0.904373	chr12	6884261	chr2	96808905	96811179
cg07027444	AHNAK	-11.3868	6.76301e-29	4.43939e-21	-8.2455	0.724129	chr6	39893930	chr11	62201016	62323707
cg04486961	SIK1	-11.3868	6.76437e-29	4.44028e-21	-8.1565	0.716314	chr3	47006828	chr21	44834395	44847008
cg16159940	NCR1	11.3865	6.78326e-29	4.45268e-21	21.7094	1.90659	chr2	68965328	chr19	55417508	55427508
cg00489394	DUSP2	11.3862	6.80325e-29	4.4658e-21	7.19292	0.631721	chr11	63259326	chr2	96808905	96811179	Tissue, Smoking, age, eosinophilia, atopy
cg12259187	DUSP2	-11.386	6.82092e-29	4.4774e-21	-8.29822	0.728811	chr9	82238785	chr2	96808905	96811179
cg08120831	SIK1	-11.386	6.82133e-29	4.47767e-21	-9.91923	0.87118	chr12	122669186	chr21	44834395	44847008	Gestational age, Smoking, Sex, Fetal vs adult liver, Tissue, Body mass index, age
cg18596812	DUSP2	-11.3859	6.82515e-29	4.48018e-21	-7.83494	0.688125	chr22	42804523	chr2	96808905	96811179
cg16577789	AHNAK	-11.3858	6.83348e-29	4.48565e-21	-7.57758	0.665529	chr14	94186558	chr11	62201016	62323707
cg11762018	DUSP2	11.3853	6.86782e-29	4.50819e-21	14.6939	1.2906	chr19	16394574	chr2	96808905	96811179
cg06940267	AHNAK	-11.3853	6.87013e-29	4.5097e-21	-6.99189	0.614116	chr8	19188674	chr11	62201016	62323707
cg19115490	CHST2	11.3853	6.87181e-29	4.51081e-21	14.7092	1.29195	chr6	37483925	chr3	142838173	142841800
cg12748148	SIK1	-11.3848	6.9099e-29	4.53581e-21	-12.5764	1.10467	chr2	30549065	chr21	44834395	44847008
cg03077671	DUSP2	-11.3847	6.91508e-29	4.53921e-21	-7.66304	0.673101	chr19	13211225	chr2	96808905	96811179
cg15903956	DUSP2	11.3847	6.91628e-29	4.54e-21	9.56762	0.840396	chr15	74676231	chr2	96808905	96811179
cg16156543	AHNAK	-11.3845	6.9298e-29	4.54888e-21	-7.63147	0.67034	chr6	169574114	chr11	62201016	62323707
cg00865849	DUSP2	11.3845	6.93175e-29	4.55015e-21	9.94791	0.873815	chr5	54518208	chr2	96808905	96811179
cg12587615	AHNAK	-11.3844	6.93622e-29	4.55309e-21	-7.20205	0.632625	chr19	11472397	chr11	62201016	62323707
cg24035484	AHNAK	11.3842	6.94856e-29	4.56119e-21	7.53273	0.661681	chr12	20000505	chr11	62201016	62323707
cg08641278	DUSP2	11.3842	6.94922e-29	4.56162e-21	6.68525	0.587238	chr10	73848764	chr2	96808905	96811179
cg06026786	SIK1	11.3841	6.96131e-29	4.56956e-21	8.52727	0.749054	chr11	118213651	chr21	44834395	44847008
cg10522770	CHST2	-11.3839	6.96937e-29	4.57485e-21	-9.65076	0.847752	chr7	158646253	chr3	142838173	142841800
cg03002689	AHNAK	-11.3838	6.98201e-29	4.58315e-21	-7.08199	0.622112	chr22	20247735	chr11	62201016	62323707
cg13614617	AHNAK	-11.3836	6.99322e-29	4.5905e-21	-6.53383	0.573967	chr15	65656635	chr11	62201016	62323707
cg08668199	DUSP2	11.3835	7.00415e-29	4.59768e-21	8.45158	0.742443	chr3	127795571	chr2	96808905	96811179
cg12129824	AHNAK	-11.3832	7.02265e-29	4.60982e-21	-7.55829	0.663985	chr14	91844449	chr11	62201016	62323707
cg15360549	DUSP2	-11.3831	7.0313e-29	4.6155e-21	-10.3793	0.911818	chr1	61713165	chr2	96808905	96811179
cg01591579	SIK1	-11.383	7.03735e-29	4.61947e-21	-14.2406	1.25104	chr2	234111145	chr21	44834395	44847008
cg13378297	NCR1	11.3828	7.05063e-29	4.62819e-21	9.12641	0.801769	chr2	128398094	chr19	55417508	55427508
cg15872008	AHNAK	-11.3826	7.06785e-29	4.63949e-21	-8.71239	0.765411	chr9	71161829	chr11	62201016	62323707
cg07879213	DUSP2	-11.3825	7.07514e-29	4.64428e-21	-9.2306	0.810945	chr14	63749933	chr2	96808905	96811179
cg15737409	DUSP2	11.3823	7.08956e-29	4.65375e-21	9.38089	0.824163	chr17	6555764	chr2	96808905	96811179
cg23738274	NCR1	-11.382	7.11307e-29	4.66918e-21	-14.3252	1.25858	chr20	35122196	chr19	55417508	55427508
cg09333299	DUSP2	-11.3818	7.127e-29	4.67832e-21	-5.6128	0.493137	chr6	144462191	chr2	96808905	96811179
cg22022799	DUSP2	11.3816	7.14261e-29	4.68857e-21	13.5778	1.19296	chr6	108455338	chr2	96808905	96811179
cg05701438	AHNAK	-11.3816	7.14601e-29	4.6908e-21	-8.28851	0.728239	chr15	74523417	chr11	62201016	62323707
cg20233699	PIK3R1	11.3815	7.15389e-29	4.69597e-21	6.12726	0.538354	chr6	150944737	chr5	67511548	67597649
cg02384792	NCR1	-11.3815	7.1551e-29	4.69676e-21	-12.0086	1.0551	chr10	94517026	chr19	55417508	55427508
cg20033307	AHNAK	-11.3814	7.1582e-29	4.6988e-21	-11.0813	0.973627	chr3	69417418	chr11	62201016	62323707
cg23001370	NCR1	-11.3814	7.15822e-29	4.69882e-21	-12.0862	1.06192	chr5	53817073	chr19	55417508	55427508
cg00027570	CHST2	11.381	7.18635e-29	4.71728e-21	7.1112	0.624828	chr1	117306669	chr3	142838173	142841800
cg16755500	DUSP2	11.381	7.18638e-29	4.7173e-21	6.22517	0.546977	chr17	27918338	chr2	96808905	96811179
cg23318908	AHNAK	-11.381	7.19349e-29	4.72197e-21	-6.18588	0.543529	chr6	112113492	chr11	62201016	62323707
cg22534310	NCR1	-11.3809	7.19919e-29	4.72571e-21	-12.7818	1.12309	chr1	27970932	chr19	55417508	55427508
cg13452062	MAD2L1BP	-11.3803	7.24043e-29	4.75278e-21	-2.84798	0.250254	chr1	79088559	chr6	43597277	43608689
cg17316300	AHNAK	-11.3803	7.24355e-29	4.75483e-21	-7.70329	0.676897	chr2	237381593	chr11	62201016	62323707
cg00510437	AHNAK	11.3801	7.25799e-29	4.76431e-21	6.87031	0.603713	chr12	110384506	chr11	62201016	62323707
cg21775570	AHNAK	11.3801	7.25921e-29	4.76511e-21	6.97721	0.613107	chr1	2171834	chr11	62201016	62323707
cg25315312	PIK3R1	11.3797	7.29054e-29	4.78567e-21	3.86476	0.339619	chr7	2020528	chr5	67511548	67597649
cg02437464	CCL3	-11.3794	7.31121e-29	4.79924e-21	-11.8121	1.03802	chr7	104771554	chr17	34415602	34417515
cg16402252	AHNAK	11.3793	7.32064e-29	4.80543e-21	6.65042	0.584432	chr18	12679466	chr11	62201016	62323707
cg16766139	DUSP2	-11.3792	7.32765e-29	4.81003e-21	-8.5392	0.750421	chr4	15810749	chr2	96808905	96811179
cg18088300	DUSP2	11.379	7.34371e-29	4.82058e-21	12.5644	1.10417	chr19	55852507	chr2	96808905	96811179
cg13696276	DUSP2	-11.3788	7.35558e-29	4.82836e-21	-9.29073	0.816492	chr17	9950632	chr2	96808905	96811179
cg20224723	AHNAK	11.3785	7.37902e-29	4.84376e-21	6.62762	0.582467	chr14	73006767	chr11	62201016	62323707
cg19856624	DUSP2	-11.3784	7.392e-29	4.85227e-21	-8.57756	0.753847	chr9	139514204	chr2	96808905	96811179
cg11271054	AHNAK	11.3781	7.4117e-29	4.86521e-21	6.39248	0.561822	chr2	101270289	chr11	62201016	62323707
cg23466059	DUSP2	11.3772	7.48382e-29	4.91255e-21	9.39372	0.825661	chr18	56422682	chr2	96808905	96811179
cg25025181	CHST2	-11.377	7.50278e-29	4.92499e-21	-6.60419	0.580487	chr1	246378510	chr3	142838173	142841800
cg27515589	DUSP2	11.3769	7.50805e-29	4.92845e-21	6.31646	0.5552	chr5	96259834	chr2	96808905	96811179
cg15528109	AHNAK	11.3763	7.55915e-29	4.96199e-21	8.1408	0.715595	chr17	7530477	chr11	62201016	62323707
cg18245230	AHNAK	-11.376	7.57917e-29	4.97514e-21	-6.20304	0.545273	chr7	157204586	chr11	62201016	62323707
cg01687102	AHNAK	-11.376	7.57944e-29	4.97532e-21	-7.24626	0.636977	chr8	61380148	chr11	62201016	62323707
cg11458934	DUSP2	-11.376	7.58173e-29	4.97681e-21	-9.04583	0.795169	chr3	14848288	chr2	96808905	96811179
cg17060379	AHNAK	-11.3759	7.58691e-29	4.98022e-21	-6.26542	0.550762	chr22	39476799	chr11	62201016	62323707
cg01291375	DUSP2	-11.3758	7.59658e-29	4.98656e-21	-9.22357	0.810806	chr6	170753313	chr2	96808905	96811179
cg12888271	TNFAIP3	-11.3757	7.6012e-29	4.98959e-21	-6.89067	0.605734	chr17	76781231	chr6	138188351	138204449
cg26687886	DUSP2	-11.3756	7.61102e-29	4.99604e-21	-7.462	0.655964	chr17	16891478	chr2	96808905	96811179
cg02776768	NCR1	-11.3753	7.63473e-29	5.01161e-21	-17.7291	1.55856	chr3	194835656	chr19	55417508	55427508
cg10866495	AHNAK	-11.3753	7.63817e-29	5.01387e-21	-7.72075	0.678731	chr22	19985125	chr11	62201016	62323707
cg16043669	NCR1	-11.3752	7.642e-29	5.01638e-21	-9.24968	0.813142	chr15	99819674	chr19	55417508	55427508
cg22832788	DUSP2	11.3747	7.6878e-29	5.04644e-21	16.4524	1.44641	chr20	3074726	chr2	96808905	96811179
cg24593764	NCR1	-11.3742	7.72948e-29	5.07381e-21	-7.37152	0.648094	chr17	37937339	chr19	55417508	55427508
cg01294862	NCR1	-11.3739	7.74666e-29	5.08508e-21	-9.36841	0.823673	chr3	194882923	chr19	55417508	55427508
cg20618771	AHNAK	-11.3739	7.74672e-29	5.08512e-21	-7.67831	0.675079	chr22	46684364	chr11	62201016	62323707
cg04889827	CHST2	-11.3739	7.74726e-29	5.08548e-21	-13.8918	1.22137	chr20	3087395	chr3	142838173	142841800
cg21189154	CCL3	-11.3738	7.75615e-29	5.09131e-21	-9.54472	0.839182	chr7	129785869	chr17	34415602	34417515
cg16207184	DUSP2	-11.3733	7.797e-29	5.11812e-21	-4.78799	0.420984	chr6	116796960	chr2	96808905	96811179
cg23949216	NCR1	-11.3715	7.94673e-29	5.21641e-21	-12.5416	1.1029	chr22	47021746	chr19	55417508	55427508
cg00410753	DUSP2	11.3713	7.96322e-29	5.22723e-21	8.76902	0.771151	chr16	68033859	chr2	96808905	96811179
cg04438162	KLF6	-11.371	7.98798e-29	5.24349e-21	-3.20846	0.282161	chr18	72707209	chr10	3818188	3827473
cg04569233	NCR1	-11.371	7.9886e-29	5.24389e-21	-7.75138	0.681677	chr3	39321449	chr19	55417508	55427508
cg05459464	DUSP2	11.3709	7.99839e-29	5.25032e-21	7.96376	0.700362	chr19	906759	chr2	96808905	96811179
cg21164131	DUSP2	11.3704	8.04287e-29	5.27952e-21	7.56875	0.665654	chr12	63544923	chr2	96808905	96811179
cg05777037	DUSP2	-11.3699	8.08273e-29	5.30568e-21	-10.9208	0.960501	chr9	130448586	chr2	96808905	96811179
cg06083692	CHST2	-11.3699	8.08746e-29	5.30879e-21	-10.2451	0.901075	chr9	139597865	chr3	142838173	142841800
cg04162048	NCR1	-11.3698	8.09324e-29	5.31258e-21	-13.57	1.19351	chr11	1780276	chr19	55417508	55427508
cg13477804	DUSP2	11.3697	8.10061e-29	5.31742e-21	5.88075	0.51723	chr12	54071222	chr2	96808905	96811179
cg16410715	CHST2	-11.3693	8.13345e-29	5.33898e-21	-10.1943	0.896648	chr6	139090474	chr3	142838173	142841800
cg01473743	NCR1	-11.3691	8.14943e-29	5.34947e-21	-12.1224	1.06625	chr20	50034932	chr19	55417508	55427508
cg26695387	AHNAK	-11.3691	8.15108e-29	5.35055e-21	-11.291	0.993126	chr17	21189768	chr11	62201016	62323707
cg09247619	AHNAK	-11.3691	8.15724e-29	5.3546e-21	-5.73859	0.504755	chr1	198648849	chr11	62201016	62323707
cg07071250	DUSP2	11.369	8.16132e-29	5.35727e-21	6.26696	0.551232	chr18	21406132	chr2	96808905	96811179
cg23099587	CHST2	-11.369	8.16388e-29	5.35896e-21	-12.5042	1.09985	chr4	74570525	chr3	142838173	142841800
cg14135248	PIK3R1	11.369	8.16577e-29	5.36019e-21	4.19217	0.368739	chr7	2020495	chr5	67511548	67597649
cg06687617	SIK1	-11.3689	8.17072e-29	5.36344e-21	-11.0341	0.970553	chr4	37852665	chr21	44834395	44847008
cg05943764	AHNAK	-11.3688	8.1806e-29	5.36993e-21	-7.68086	0.675609	chr2	231533511	chr11	62201016	62323707
cg24403567	AHNAK	11.3686	8.19252e-29	5.37775e-21	4.39949	0.386985	chr1	212927749	chr11	62201016	62323707
cg15095917	AHNAK	-11.368	8.24689e-29	5.41344e-21	-7.52449	0.6619	chr17	7482694	chr11	62201016	62323707
cg09914323	AHNAK	-11.3676	8.28289e-29	5.43707e-21	-8.06835	0.709766	chr2	127900763	chr11	62201016	62323707
cg17946161	SIK1	-11.3675	8.29562e-29	5.44543e-21	-10.9854	0.966387	chr1	12258322	chr21	44834395	44847008
cg18247172	CREM	-11.3671	8.32444e-29	5.46434e-21	-7.28843	0.641185	chr15	91370233	chr10	35415719	35501886
cg08812177	DUSP2	-11.3669	8.34247e-29	5.47618e-21	-7.78829	0.685171	chr1	159772156	chr2	96808905	96811179
cg01506961	CHST2	-11.3667	8.36378e-29	5.49017e-21	-12.0824	1.06296	chr10	81019795	chr3	142838173	142841800
cg27663123	NCR1	-11.3667	8.36722e-29	5.49243e-21	-9.7069	0.85398	chr14	91853682	chr19	55417508	55427508
cg18711972	AHNAK	-11.3666	8.37292e-29	5.49617e-21	-7.46212	0.656496	chr3	150612188	chr11	62201016	62323707
cg03595776	SIK1	-11.3662	8.41092e-29	5.52111e-21	-13.244	1.16521	chr6	6765393	chr21	44834395	44847008
cg19476622	DUSP2	11.3659	8.43374e-29	5.5361e-21	13.1448	1.15651	chr18	20714485	chr2	96808905	96811179
cg26345916	DUSP2	-11.3656	8.46241e-29	5.55491e-21	-10.1733	0.895095	chr3	193815787	chr2	96808905	96811179
cg26233914	KLF6	-11.3653	8.48701e-29	5.57106e-21	-4.81756	0.423883	chr16	31366536	chr10	3818188	3827473
cg00604840	CHST2	-11.3652	8.49618e-29	5.57708e-21	-9.47928	0.834061	chr5	154230173	chr3	142838173	142841800
cg09655719	AHNAK	11.365	8.5153e-29	5.58963e-21	6.33494	0.557408	chr1	12513560	chr11	62201016	62323707
cg02991558	CCL3	-11.3648	8.53017e-29	5.59939e-21	-8.83592	0.77748	chr11	114128517	chr17	34415602	34417515
cg27081339	CCL3	-11.3648	8.53115e-29	5.60004e-21	-10.0578	0.884994	chr2	206752764	chr17	34415602	34417515
cg09805919	NCR1	-11.3646	8.55199e-29	5.61372e-21	-9.84799	0.866551	chr15	77313430	chr19	55417508	55427508
cg21854837	SIK1	-11.3631	8.68981e-29	5.70418e-21	-10.5959	0.932489	chr20	30273372	chr21	44834395	44847008
cg20359445	DUSP2	11.363	8.69689e-29	5.70883e-21	8.64932	0.761183	chr12	56415591	chr2	96808905	96811179
cg04114389	DUSP2	-11.3627	8.72375e-29	5.72646e-21	-5.37314	0.472875	chr1	229171235	chr2	96808905	96811179
cg07925587	AHNAK	-11.3627	8.72429e-29	5.72682e-21	-8.94661	0.787367	chr12	52583324	chr11	62201016	62323707
cg04186200	NCR1	-11.3626	8.73098e-29	5.73121e-21	-19.1599	1.68622	chr3	33626403	chr19	55417508	55427508
cg12007709	CCL3	-11.362	8.78585e-29	5.76723e-21	-11.5629	1.01767	chr7	65579080	chr17	34415602	34417515
cg13584784	PIK3R1	11.3619	8.79876e-29	5.7757e-21	4.93261	0.434136	chr6	30619190	chr5	67511548	67597649
cg06154060	DUSP2	11.3618	8.81052e-29	5.78342e-21	7.71535	0.679063	chr10	98347412	chr2	96808905	96811179
cg14748181	AHNAK	-11.3617	8.81739e-29	5.78793e-21	-7.71796	0.679296	chr10	119214194	chr11	62201016	62323707
cg15280369	AHNAK	11.3616	8.82366e-29	5.79204e-21	8.67457	0.763497	chr13	95774608	chr11	62201016	62323707
cg08119046	NCR1	11.3616	8.82827e-29	5.79507e-21	11.202	0.985955	chr6	14543106	chr19	55417508	55427508
cg18603538	AHNAK	-11.3615	8.83191e-29	5.79746e-21	-7.2717	0.640028	chr7	127894591	chr11	62201016	62323707
cg05988358	NCR1	11.3615	8.8389e-29	5.80205e-21	11.2918	0.993866	chr10	74082489	chr19	55417508	55427508
cg13630574	CCL3	-11.3611	8.87451e-29	5.82543e-21	-9.64408	0.84887	chr20	2847327	chr17	34415602	34417515
cg03186440	NCR1	11.361	8.88487e-29	5.83223e-21	11.1773	0.983836	chr16	89042185	chr19	55417508	55427508
cg26322805	AHNAK	-11.3607	8.90661e-29	5.84649e-21	-7.75632	0.682731	chr17	36646505	chr11	62201016	62323707
cg24744014	AHNAK	-11.3607	8.91124e-29	5.84954e-21	-6.6849	0.588424	chr2	11113304	chr11	62201016	62323707
cg22413209	SIK1	-11.3606	8.91761e-29	5.85372e-21	-11.1311	0.979798	chr2	112917281	chr21	44834395	44847008
cg03390830	NCR1	-11.3606	8.92386e-29	5.85782e-21	-10.213	0.898986	chr16	27734424	chr19	55417508	55427508
cg04646374	AHNAK	-11.3605	8.93241e-29	5.86343e-21	-7.29022	0.641719	chr2	208672498	chr11	62201016	62323707
cg15758525	NCR1	-11.3603	8.94874e-29	5.87415e-21	-7.43938	0.654858	chr7	139952594	chr19	55417508	55427508
cg22836880	DUSP2	11.3603	8.94902e-29	5.87434e-21	9.67342	0.851512	chr12	50055039	chr2	96808905	96811179
cg08899626	DUSP2	11.3602	8.95404e-29	5.87763e-21	5.41589	0.476741	chr4	16900199	chr2	96808905	96811179
cg24290756	AHNAK	-11.3602	8.95879e-29	5.88075e-21	-6.62878	0.58351	chr2	242811552	chr11	62201016	62323707
cg01776341	AHNAK	11.36	8.97711e-29	5.89277e-21	8.69686	0.765569	chr1	2171879	chr11	62201016	62323707
cg06318536	DUSP2	-11.3597	9.00617e-29	5.91185e-21	-7.72696	0.680209	chr4	6895542	chr2	96808905	96811179
cg15493742	DUSP2	-11.3596	9.01412e-29	5.91707e-21	-8.29116	0.729881	chr10	72053194	chr2	96808905	96811179
cg22505924	AHNAK	11.3593	9.04373e-29	5.93651e-21	5.68386	0.500371	chr2	64488157	chr11	62201016	62323707	GZMA protein levels (SeqId = 3440-7), CRTAM protein levels (SeqId = 7968-15), GZMK protein levels (SeqId = 9545-156), Incident COPD, Prevalent Chronic Pain (Self-report), C-reactive protein (CRP) levels
cg24851490	DUSP2	-11.3588	9.08768e-29	5.96535e-21	-9.035	0.795417	chr14	21423769	chr2	96808905	96811179
cg11980819	AHNAK	11.3585	9.1151e-29	5.98335e-21	9.84302	0.866574	chr19	4302579	chr11	62201016	62323707
cg06141561	AHNAK	-11.3584	9.1274e-29	5.99143e-21	-6.29003	0.553777	chr16	2011215	chr11	62201016	62323707
cg25789773	AHNAK	-11.3582	9.14716e-29	6.0044e-21	-6.93478	0.610552	chr9	38059226	chr11	62201016	62323707
cg20465027	DUSP2	-11.3576	9.21102e-29	6.04632e-21	-9.05353	0.797137	chr1	19372076	chr2	96808905	96811179
cg21584396	DUSP2	11.3574	9.22534e-29	6.05572e-21	8.09061	0.712364	chr11	73708631	chr2	96808905	96811179
cg27628962	NCR1	-11.3574	9.23083e-29	6.05933e-21	-13.0169	1.14612	chr22	20961888	chr19	55417508	55427508
cg16140253	AHNAK	11.3573	9.23509e-29	6.06212e-21	8.11308	0.714349	chr1	110166563	chr11	62201016	62323707
cg16957374	NCR1	11.3572	9.24381e-29	6.06784e-21	7.48534	0.659082	chr8	42596672	chr19	55417508	55427508
cg26604799	CCL3	-11.3572	9.24923e-29	6.0714e-21	-9.74634	0.858167	chr20	36789861	chr17	34415602	34417515
cg04313279	NCR1	-11.3571	9.25574e-29	6.07567e-21	-9.20798	0.810769	chr11	33934381	chr19	55417508	55427508
cg14917601	AHNAK	-11.3571	9.25882e-29	6.0777e-21	-7.53528	0.663488	chr22	20168127	chr11	62201016	62323707
cg15773678	SIK1	-11.3569	9.27922e-29	6.09108e-21	-11.6359	1.02457	chr7	28610048	chr21	44834395	44847008
cg13111106	AHNAK	-11.3563	9.33408e-29	6.1271e-21	-9.78248	0.861414	chr19	18610234	chr11	62201016	62323707
cg01201432	AHNAK	-11.3562	9.3462e-29	6.13505e-21	-7.09762	0.625001	chr6	106235379	chr11	62201016	62323707
cg26236040	CHST2	-11.356	9.36713e-29	6.14879e-21	-12.8117	1.12819	chr19	19569263	chr3	142838173	142841800
cg21387604	DUSP2	11.3556	9.40058e-29	6.17075e-21	7.31755	0.644399	chr1	218518468	chr2	96808905	96811179
cg13211916	NCR1	-11.3554	9.423e-29	6.18547e-21	-12.9973	1.14459	chr13	115027249	chr19	55417508	55427508
cg17130646	AHNAK	-11.3553	9.43698e-29	6.19464e-21	-6.96633	0.613489	chr4	75960138	chr11	62201016	62323707
cg18846636	SIK1	-11.3552	9.44258e-29	6.19832e-21	-9.94891	0.876154	chr3	197450963	chr21	44834395	44847008
cg19498266	AHNAK	11.3552	9.44553e-29	6.20026e-21	8.03664	0.707752	chr2	158731634	chr11	62201016	62323707
cg21184074	CHST2	11.3552	9.4466e-29	6.20096e-21	9.96859	0.877891	chr15	76473995	chr3	142838173	142841800
cg13255061	AHNAK	-11.355	9.46459e-29	6.21277e-21	-6.57198	0.578775	chr17	17616093	chr11	62201016	62323707
cg11102682	AHNAK	-11.3549	9.47218e-29	6.21775e-21	-5.60736	0.493827	chr2	62266795	chr11	62201016	62323707
cg14938103	AHNAK	-11.3546	9.5035e-29	6.23831e-21	-8.88714	0.782691	chr2	129437397	chr11	62201016	62323707
cg06813482	AHNAK	-11.3543	9.53148e-29	6.25668e-21	-7.37182	0.649252	chr20	20499757	chr11	62201016	62323707
cg10794804	AHNAK	11.3542	9.54495e-29	6.26552e-21	5.30768	0.467465	chr20	44035675	chr11	62201016	62323707
cg19619777	CHST2	-11.3537	9.58961e-29	6.29483e-21	-10.1604	0.894895	chr16	567620	chr3	142838173	142841800
cg14813485	SIK1	-11.3535	9.60954e-29	6.30792e-21	-11.6095	1.02255	chr2	196460621	chr21	44834395	44847008
cg00600325	DUSP2	-11.3534	9.62002e-29	6.31479e-21	-8.29584	0.73069	chr10	99617842	chr2	96808905	96811179
cg14209247	DUSP2	-11.3533	9.63723e-29	6.32609e-21	-9.09129	0.800764	chr3	14307176	chr2	96808905	96811179
cg11770323	DUSP2	11.3532	9.64403e-29	6.33056e-21	10.2776	0.905258	chr13	80066032	chr2	96808905	96811179
cg23326607	DUSP2	-11.3529	9.67304e-29	6.3496e-21	-7.26122	0.63959	chr11	330945	chr2	96808905	96811179
cg26332488	CHST2	-11.3528	9.68377e-29	6.35664e-21	-8.46286	0.745442	chr1	2230640	chr3	142838173	142841800
cg09344472	NCR1	11.3527	9.69312e-29	6.36278e-21	13.1041	1.15427	chr22	36766620	chr19	55417508	55427508
cg15526318	NCR1	-11.3526	9.70281e-29	6.36914e-21	-11.7519	1.03517	chr2	74572850	chr19	55417508	55427508
cg11482794	DUSP2	11.3525	9.71104e-29	6.37454e-21	4.98012	0.438678	chr5	135364827	chr2	96808905	96811179
cg07071250	AHNAK	11.3523	9.73289e-29	6.38889e-21	5.23314	0.460975	chr18	21406132	chr11	62201016	62323707
cg22317887	AHNAK	-11.3522	9.74546e-29	6.39713e-21	-7.29472	0.642581	chr17	36058381	chr11	62201016	62323707
cg21836117	SIK1	-11.352	9.76833e-29	6.41215e-21	-10.5363	0.928141	chr14	73012519	chr21	44834395	44847008
cg16730194	DUSP2	-11.352	9.76855e-29	6.41229e-21	-16.7708	1.47735	chr10	7088771	chr2	96808905	96811179
cg19985781	AHNAK	11.3519	9.78109e-29	6.42052e-21	8.61073	0.75853	chr14	106331671	chr11	62201016	62323707
cg19619777	NCR1	-11.3518	9.78635e-29	6.42398e-21	-10.2127	0.899656	chr16	567620	chr19	55417508	55427508
cg22668643	NCR1	-11.3517	9.79396e-29	6.42897e-21	-13.1032	1.15429	chr3	16945717	chr19	55417508	55427508
cg05438727	CHST2	-11.3509	9.87709e-29	6.48354e-21	-11.3589	1.0007	chr11	2800047	chr3	142838173	142841800
cg20802407	DUSP2	-11.3506	9.91606e-29	6.50912e-21	-9.13253	0.804588	chr7	95496933	chr2	96808905	96811179
cg00287915	DUSP2	-11.35	9.97152e-29	6.54553e-21	-7.42684	0.654345	chr5	1503595	chr2	96808905	96811179
cg04177251	SIK1	-11.3499	9.98489e-29	6.5543e-21	-10.6585	0.939079	chr4	8193123	chr21	44834395	44847008
cg03036852	SIK1	-11.3496	1.00129e-28	6.57266e-21	-11.0717	0.975511	chr9	139978110	chr21	44834395	44847008
cg06186468	DUSP2	11.3494	1.00343e-28	6.58671e-21	9.56025	0.842354	chr12	55385545	chr2	96808905	96811179
cg08402572	CHST2	-11.3494	1.00396e-28	6.5902e-21	-16.2418	1.43107	chr2	97510201	chr3	142838173	142841800	Smoking, Tissue, Incident COPD
cg15629311	DUSP2	-11.349	1.00768e-28	6.61462e-21	-12.6013	1.11034	chr3	129295896	chr2	96808905	96811179
cg27009448	AHNAK	11.3489	1.00919e-28	6.62455e-21	6.51486	0.574052	chr10	120492138	chr11	62201016	62323707
cg11591032	DUSP2	-11.3489	1.00942e-28	6.62608e-21	-8.79744	0.775181	chr4	182940206	chr2	96808905	96811179
cg06915310	DUSP2	-11.3488	1.01023e-28	6.63137e-21	-7.22035	0.636221	chr1	183865731	chr2	96808905	96811179
cg18305790	AHNAK	-11.3486	1.01283e-28	6.64843e-21	-8.13277	0.716635	chr3	48453562	chr11	62201016	62323707
cg04967578	CHST2	-11.3485	1.01299e-28	6.64946e-21	-7.73784	0.681835	chr18	13641894	chr3	142838173	142841800
cg04895387	AHNAK	11.3485	1.01367e-28	6.65393e-21	8.66798	0.763801	chr6	33180930	chr11	62201016	62323707
cg10985145	AHNAK	-11.3479	1.01991e-28	6.69493e-21	-8.62317	0.759892	chr5	135227049	chr11	62201016	62323707
cg02407266	DUSP2	-11.3478	1.02079e-28	6.70066e-21	-12.9811	1.14393	chr10	79637979	chr2	96808905	96811179
cg14947710	DUSP2	-11.3475	1.02455e-28	6.72534e-21	-8.75604	0.771629	chr10	51558979	chr2	96808905	96811179
cg13964152	NCR1	-11.3472	1.02795e-28	6.74771e-21	-8.75577	0.771627	chr3	67644498	chr19	55417508	55427508
cg07230522	CCL3	-11.3467	1.03323e-28	6.78235e-21	-13.984	1.23243	chr14	103204586	chr17	34415602	34417515
cg11964030	NCR1	-11.3466	1.0339e-28	6.78678e-21	-15.9853	1.40882	chr15	91167134	chr19	55417508	55427508
cg11566172	CHST2	-11.3465	1.03539e-28	6.79651e-21	-12.3275	1.08646	chr1	159751352	chr3	142838173	142841800
cg16811455	DUSP2	-11.3463	1.03725e-28	6.80876e-21	-9.09717	0.801774	chr11	2742553	chr2	96808905	96811179
cg24736694	SIK1	-11.3459	1.04161e-28	6.83735e-21	-12.2286	1.0778	chr9	126097641	chr21	44834395	44847008
cg00799060	AHNAK	-11.3459	1.04196e-28	6.83965e-21	-9.87121	0.870027	chr1	2932078	chr11	62201016	62323707
cg26779770	SIK1	-11.3458	1.04251e-28	6.84329e-21	-9.4771	0.835294	chr5	176421823	chr21	44834395	44847008
cg11713268	AHNAK	-11.3454	1.04722e-28	6.87422e-21	-7.6584	0.675023	chr13	75940239	chr11	62201016	62323707
cg03579757	DUSP2	11.3453	1.04829e-28	6.88123e-21	5.22695	0.460715	chr7	100091793	chr2	96808905	96811179
cg18222759	NCR1	11.3453	1.04838e-28	6.88178e-21	8.65769	0.763109	chr14	22989081	chr19	55417508	55427508
cg02848648	AHNAK	-11.3452	1.04921e-28	6.88725e-21	-7.77708	0.685494	chr14	100807801	chr11	62201016	62323707
cg26719831	NCR1	-11.3446	1.05595e-28	6.93148e-21	-10.3542	0.912698	chr16	67279967	chr19	55417508	55427508
cg07774010	DUSP2	-11.3445	1.05759e-28	6.94224e-21	-8.88789	0.783456	chr20	32926300	chr2	96808905	96811179
cg05733372	DUSP2	-11.3444	1.0578e-28	6.94366e-21	-9.65172	0.850789	chr16	85100453	chr2	96808905	96811179
cg10181820	DUSP2	-11.3444	1.05791e-28	6.94434e-21	-4.63148	0.40826	chr16	85812610	chr2	96808905	96811179
cg14382585	DUSP2	11.3443	1.0593e-28	6.95346e-21	19.143	1.68745	chr1	202252555	chr2	96808905	96811179
cg11152033	CHST2	-11.3434	1.06935e-28	7.01943e-21	-25.958	2.28837	chr20	61542496	chr3	142838173	142841800
cg12298955	CCL3	-11.3434	1.06953e-28	7.02065e-21	-25.4072	2.23982	chr19	51220192	chr17	34415602	34417515
cg02683307	DUSP2	-11.343	1.0735e-28	7.04668e-21	-9.64476	0.850279	chr19	54903329	chr2	96808905	96811179
cg00118229	AHNAK	-11.3427	1.07709e-28	7.07025e-21	-8.27403	0.729457	chr21	44088420	chr11	62201016	62323707
cg18621678	DUSP2	11.3419	1.08663e-28	7.13289e-21	6.92359	0.610444	chr17	38769295	chr2	96808905	96811179
cg08921063	NCR1	-11.3416	1.09003e-28	7.15523e-21	-12.785	1.12727	chr6	110462083	chr19	55417508	55427508
cg10814986	AHNAK	-11.3411	1.09606e-28	7.1948e-21	-8.6869	0.765968	chr16	66885337	chr11	62201016	62323707
cg01437204	DUSP2	-11.3408	1.09966e-28	7.21844e-21	-6.93571	0.611574	chr1	202130344	chr2	96808905	96811179
cg18483526	DUSP2	11.3407	1.10076e-28	7.22562e-21	6.35496	0.560369	chr16	24162798	chr2	96808905	96811179
cg24712632	DUSP2	11.3396	1.11286e-28	7.30505e-21	9.86947	0.870352	chr11	60754328	chr2	96808905	96811179
cg11854227	DUSP2	-11.3394	1.11506e-28	7.31952e-21	-11.1925	0.987045	chr3	121714109	chr2	96808905	96811179
cg14280382	DUSP2	-11.3391	1.11954e-28	7.34889e-21	-7.93629	0.699907	chr12	96094182	chr2	96808905	96811179
cg13759852	NCR1	11.339	1.1208e-28	7.3572e-21	16.9793	1.49743	chr17	8056985	chr19	55417508	55427508
cg14419893	AHNAK	-11.3389	1.12106e-28	7.35886e-21	-7.31144	0.644809	chr4	141049164	chr11	62201016	62323707
cg21604191	AHNAK	-11.3389	1.12186e-28	7.36416e-21	-7.39447	0.652135	chr19	51965573	chr11	62201016	62323707
cg02169357	DUSP2	-11.3386	1.12477e-28	7.38324e-21	-10.3655	0.914172	chr10	90720523	chr2	96808905	96811179
cg00321459	SIK1	-11.3386	1.12503e-28	7.38495e-21	-11.1947	0.98731	chr11	72858249	chr21	44834395	44847008
cg19678828	DUSP2	11.338	1.13272e-28	7.43542e-21	7.25278	0.63969	chr21	27945413	chr2	96808905	96811179
cg12467835	TNFAIP3	-11.3379	1.13341e-28	7.43999e-21	-7.27372	0.641541	chr18	20046084	chr6	138188351	138204449
cg04550823	DUSP2	11.3378	1.13414e-28	7.44478e-21	11.1441	0.982909	chr1	87617916	chr2	96808905	96811179
cg06857925	AHNAK	-11.3378	1.1344e-28	7.44642e-21	-7.38811	0.651635	chr1	37084266	chr11	62201016	62323707
cg01890417	DUSP2	11.3378	1.13453e-28	7.44728e-21	7.72429	0.681287	chr1	91488275	chr2	96808905	96811179
cg05255351	DUSP2	-11.3377	1.13629e-28	7.45886e-21	-7.49223	0.660828	chr5	1503979	chr2	96808905	96811179
cg00795538	SIK1	-11.3368	1.14652e-28	7.526e-21	-10.9472	0.96563	chr1	204238921	chr21	44834395	44847008
cg01475805	NCR1	11.3364	1.15135e-28	7.55772e-21	11.2629	0.99352	chr12	112430863	chr19	55417508	55427508
cg17364323	KLF6	-11.3364	1.15179e-28	7.5606e-21	-3.08168	0.27184	chr15	92486164	chr10	3818188	3827473
cg14446827	DUSP2	-11.3364	1.15189e-28	7.56127e-21	-10.8872	0.960374	chr1	160825797	chr2	96808905	96811179
cg10251354	AHNAK	-11.3363	1.15315e-28	7.56956e-21	-5.51341	0.486352	chr18	45682442	chr11	62201016	62323707
cg11217679	SIK1	-11.3362	1.15413e-28	7.57599e-21	-10.5312	0.928993	chr8	81070832	chr21	44834395	44847008
cg13743052	AHNAK	11.3361	1.15553e-28	7.58513e-21	6.09882	0.538002	chr14	107253426	chr11	62201016	62323707
cg01023222	DUSP2	-11.3357	1.16036e-28	7.61689e-21	-7.85889	0.693289	chr6	29963441	chr2	96808905	96811179
cg06975262	NCR1	-11.3354	1.16335e-28	7.63648e-21	-9.07294	0.800406	chr5	171805000	chr19	55417508	55427508
cg09078226	AHNAK	-11.3347	1.17256e-28	7.69691e-21	-7.97426	0.703528	chr1	159209348	chr11	62201016	62323707
cg26845395	DUSP2	11.3346	1.17319e-28	7.70109e-21	9.04226	0.797756	chr16	69200846	chr2	96808905	96811179
cg01618938	DUSP2	11.3341	1.18013e-28	7.74663e-21	5.73895	0.506345	chr3	72870430	chr2	96808905	96811179
cg00597107	AHNAK	11.334	1.18111e-28	7.75308e-21	5.18395	0.457381	chr7	1094802	chr11	62201016	62323707
cg15880593	DUSP2	-11.334	1.1814e-28	7.75499e-21	-9.68423	0.854443	chr8	124505471	chr2	96808905	96811179
cg18368845	DUSP2	11.3337	1.1848e-28	7.77732e-21	8.0471	0.710016	chr13	41173440	chr2	96808905	96811179
cg06980903	DUSP2	-11.3335	1.18675e-28	7.79011e-21	-8.55275	0.754641	chr5	142587070	chr2	96808905	96811179
cg06421614	DUSP2	11.3335	1.18681e-28	7.79045e-21	8.90618	0.785826	chr17	7121116	chr2	96808905	96811179
cg08752738	AHNAK	-11.3335	1.18683e-28	7.7906e-21	-5.27655	0.46557	chr22	32313898	chr11	62201016	62323707
cg03062831	AHNAK	11.3331	1.19176e-28	7.82296e-21	6.65664	0.587361	chr19	56616780	chr11	62201016	62323707
cg02098619	NCR1	-11.3329	1.19522e-28	7.84567e-21	-12.4897	1.10208	chr1	8689772	chr19	55417508	55427508
cg11415350	SIK1	-11.3326	1.19824e-28	7.8655e-21	-10.4877	0.925443	chr22	46989326	chr21	44834395	44847008
cg17916177	AHNAK	-11.3325	1.19943e-28	7.87335e-21	-7.58912	0.669676	chr14	101203980	chr11	62201016	62323707
cg04232128	DUSP2	11.3308	1.22142e-28	8.01766e-21	11.2236	0.990535	chr5	138861241	chr2	96808905	96811179
cg21107581	AHNAK	-11.3306	1.22456e-28	8.0383e-21	-7.45463	0.657922	chr19	49258805	chr11	62201016	62323707
cg02411354	CCL3	11.3305	1.2259e-28	8.04707e-21	5.42021	0.478376	chr3	187697534	chr17	34415602	34417515
cg12259187	NCR1	-11.3304	1.22718e-28	8.05551e-21	-9.02871	0.796861	chr9	82238785	chr19	55417508	55427508
cg16086570	DUSP2	-11.3302	1.22931e-28	8.06946e-21	-9.27547	0.818651	chr5	141924566	chr2	96808905	96811179
cg03377878	SIK1	-11.3296	1.23727e-28	8.12173e-21	-11.8271	1.04391	chr3	13062585	chr21	44834395	44847008
cg26280976	AHNAK	11.3296	1.2373e-28	8.12194e-21	8.21075	0.724718	chr14	69660603	chr11	62201016	62323707
cg09535322	CHST2	-11.3295	1.23793e-28	8.12602e-21	-10.2348	0.903372	chr5	32505585	chr3	142838173	142841800
cg23870749	DUSP2	11.3292	1.2424e-28	8.15537e-21	9.99934	0.882618	chr1	227072126	chr2	96808905	96811179
cg08269714	DUSP2	-11.3284	1.25216e-28	8.21946e-21	-11.4326	1.0092	chr9	130541778	chr2	96808905	96811179
cg21467779	DUSP2	-11.3284	1.25237e-28	8.22081e-21	-9.129	0.805849	chr6	44634949	chr2	96808905	96811179
cg27548256	CCL3	-11.3282	1.25516e-28	8.23912e-21	-9.9014	0.874048	chr19	39217070	chr17	34415602	34417515
cg02263051	AHNAK	-11.3281	1.25612e-28	8.24547e-21	-7.51661	0.663534	chr18	3811216	chr11	62201016	62323707
cg24881797	AHNAK	-11.3274	1.26538e-28	8.30623e-21	-9.52137	0.840557	chr1	211827416	chr11	62201016	62323707
cg24800728	AHNAK	11.3274	1.26632e-28	8.31237e-21	6.59847	0.582524	chr14	38725634	chr11	62201016	62323707
cg13140258	AHNAK	-11.3269	1.27256e-28	8.35336e-21	-7.25747	0.640728	chr3	194459282	chr11	62201016	62323707
cg05730460	AHNAK	11.3263	1.28013e-28	8.40303e-21	5.48875	0.4846	chr9	2159925	chr11	62201016	62323707
cg04748516	NCR1	-11.3261	1.28385e-28	8.42748e-21	-9.65667	0.852606	chr11	62230794	chr19	55417508	55427508
cg26562141	CCL3	-11.3261	1.28398e-28	8.42834e-21	-10.6301	0.93855	chr10	126805095	chr17	34415602	34417515
cg20435267	CHST2	-11.3256	1.28983e-28	8.46674e-21	-12.1451	1.07236	chr5	178288359	chr3	142838173	142841800
cg07790887	DUSP2	-11.3256	1.29043e-28	8.47065e-21	-8.92033	0.787626	chr1	84629127	chr2	96808905	96811179
cg08059719	CHST2	11.3255	1.29211e-28	8.4817e-21	10.5834	0.934482	chr12	122444450	chr3	142838173	142841800
cg27027151	DUSP2	-11.3254	1.29289e-28	8.48684e-21	-8.07804	0.713268	chr16	27461638	chr2	96808905	96811179
cg18506018	AHNAK	-11.3254	1.29334e-28	8.48978e-21	-8.65614	0.764314	chr19	44285974	chr11	62201016	62323707
cg13094252	NCR1	11.3252	1.29582e-28	8.50608e-21	9.01834	0.796308	chr8	104153753	chr19	55417508	55427508
cg09312464	SIK1	-11.3252	1.29602e-28	8.50734e-21	-12.816	1.13164	chr7	5719085	chr21	44834395	44847008
cg09377214	DUSP2	-11.3252	1.29627e-28	8.50902e-21	-15.7913	1.39436	chr12	7905380	chr2	96808905	96811179
cg22913471	NCR1	11.325	1.29797e-28	8.52014e-21	5.91797	0.522557	chr10	6635326	chr19	55417508	55427508
cg27626216	AHNAK	-11.3248	1.30121e-28	8.54145e-21	-7.74021	0.683474	chr20	17826974	chr11	62201016	62323707
cg14678017	AHNAK	-11.3248	1.3013e-28	8.542e-21	-7.40344	0.653738	chr1	247368574	chr11	62201016	62323707
cg20445314	CHST2	-11.3242	1.30933e-28	8.59474e-21	-9.88616	0.873011	chr10	72616388	chr3	142838173	142841800
cg12683988	DUSP2	-11.324	1.31219e-28	8.6135e-21	-8.13852	0.718697	chr15	75291607	chr2	96808905	96811179
cg05142272	DUSP2	11.3238	1.31461e-28	8.62939e-21	8.45321	0.746498	chr14	24896538	chr2	96808905	96811179
cg26140228	DUSP2	11.3234	1.31984e-28	8.66375e-21	7.47774	0.660377	chr12	106697622	chr2	96808905	96811179
cg20379731	TNFAIP3	-11.3231	1.32464e-28	8.69525e-21	-7.7746	0.686615	chr2	103033759	chr6	138188351	138204449
cg18863595	DUSP2	11.323	1.32637e-28	8.70658e-21	3.75573	0.331691	chr3	6902845	chr2	96808905	96811179
cg04081928	CCL3	11.3229	1.32695e-28	8.71037e-21	15.5938	1.37719	chr9	135853940	chr17	34415602	34417515
cg21484315	AHNAK	-11.3224	1.33458e-28	8.76051e-21	-8.03078	0.709283	chr2	2712669	chr11	62201016	62323707
cg09181111	DUSP2	11.3223	1.33636e-28	8.77217e-21	7.75237	0.684701	chr7	47621810	chr2	96808905	96811179
cg10053779	DUSP2	11.3221	1.33859e-28	8.78679e-21	5.67107	0.500885	chr10	121497344	chr2	96808905	96811179
cg23694492	AHNAK	11.322	1.34055e-28	8.79965e-21	5.49475	0.485318	chr7	2672929	chr11	62201016	62323707
cg11125814	DUSP2	-11.3217	1.34363e-28	8.8199e-21	-8.027	0.70899	chr1	234844544	chr2	96808905	96811179
cg19581730	DUSP2	11.3215	1.34695e-28	8.84168e-21	8.34223	0.736848	chr22	24828041	chr2	96808905	96811179
cg06955266	DUSP2	-11.3211	1.35308e-28	8.88194e-21	-9.92529	0.876708	chr6	91116282	chr2	96808905	96811179
cg23637494	AHNAK	11.3207	1.35831e-28	8.91625e-21	6.65586	0.587937	chr3	138663400	chr11	62201016	62323707
cg18148255	CHST2	11.3207	1.35878e-28	8.91933e-21	11.2964	0.997857	chr12	89476250	chr3	142838173	142841800
cg15009294	DUSP2	11.3206	1.35936e-28	8.92314e-21	7.88162	0.696216	chr1	214813712	chr2	96808905	96811179
cg11872040	SIK1	-11.3206	1.35948e-28	8.9239e-21	-13.6218	1.20328	chr17	80819028	chr21	44834395	44847008
cg08901069	NCR1	11.3206	1.36029e-28	8.92922e-21	8.92831	0.78868	chr16	29002210	chr19	55417508	55427508
cg25087423	DUSP2	11.3206	1.36049e-28	8.93056e-21	12.7331	1.12477	chr11	118754535	chr2	96808905	96811179
cg23870749	AHNAK	11.3205	1.36184e-28	8.93943e-21	8.3552	0.738061	chr1	227072126	chr11	62201016	62323707
cg03272903	TNFAIP3	-11.3203	1.36465e-28	8.95788e-21	-5.66166	0.500135	chr8	128683224	chr6	138188351	138204449
cg14314196	PIK3R1	11.32	1.36829e-28	8.98173e-21	5.57488	0.49248	chr15	64235247	chr5	67511548	67597649
cg15241519	PIK3R1	11.3198	1.37163e-28	9.00369e-21	4.81158	0.425059	chr11	121440892	chr5	67511548	67597649
cg05886480	DUSP2	-11.3197	1.3731e-28	9.01333e-21	-11.5817	1.02315	chr8	103118735	chr2	96808905	96811179
cg14263499	CHST2	-11.3194	1.37783e-28	9.04439e-21	-9.31899	0.823279	chr18	13641740	chr3	142838173	142841800
cg06729209	CHST2	11.319	1.38241e-28	9.07442e-21	9.07194	0.801475	chr16	28999522	chr3	142838173	142841800
cg25547072	DUSP2	11.3189	1.38384e-28	9.0838e-21	8.0593	0.712019	chr7	37394656	chr2	96808905	96811179
cg19441901	DUSP2	-11.3186	1.38849e-28	9.11438e-21	-9.96216	0.880156	chr4	185741597	chr2	96808905	96811179
cg02747950	DUSP2	-11.3186	1.38924e-28	9.11928e-21	-8.25485	0.729319	chr15	63526883	chr2	96808905	96811179
cg12343929	NCR1	-11.3185	1.38967e-28	9.12213e-21	-13.1796	1.16442	chr16	712818	chr19	55417508	55427508
cg25730208	CHST2	-11.3184	1.39144e-28	9.13374e-21	-9.91517	0.87602	chr14	71247652	chr3	142838173	142841800
cg12832157	AHNAK	11.3183	1.39336e-28	9.1463e-21	6.84695	0.604946	chr3	4885491	chr11	62201016	62323707
cg15731815	DUSP2	11.3181	1.39612e-28	9.16445e-21	5.41859	0.478754	chr1	6269260	chr2	96808905	96811179
cg17827670	DUSP2	-11.3181	1.39614e-28	9.16456e-21	-11.281	0.996725	chr7	129008130	chr2	96808905	96811179
cg25719851	CCL3	11.318	1.39831e-28	9.1788e-21	8.01714	0.708356	chr12	7055452	chr17	34415602	34417515
cg09006487	DUSP2	11.3177	1.40242e-28	9.20581e-21	6.66648	0.589033	chr3	72424982	chr2	96808905	96811179
cg25066772	CHST2	-11.3176	1.40396e-28	9.21591e-21	-10.6244	0.93875	chr14	93136682	chr3	142838173	142841800
cg22652552	AHNAK	-11.3176	1.40427e-28	9.21795e-21	-7.8574	0.694267	chr22	23667528	chr11	62201016	62323707
cg17945231	SIK1	11.3167	1.41619e-28	9.2962e-21	10.5624	0.93334	chr19	34841182	chr21	44834395	44847008
cg07260070	AHNAK	-11.3166	1.41838e-28	9.31058e-21	-5.99288	0.529565	chr19	45519636	chr11	62201016	62323707
cg16477774	DUSP2	11.3164	1.42141e-28	9.33044e-21	4.08791	0.361238	chr11	65325249	chr2	96808905	96811179
cg17727820	SIK1	-11.3163	1.42285e-28	9.33993e-21	-13.3572	1.18035	chr1	93442062	chr21	44834395	44847008
cg18651870	DUSP2	11.3161	1.42581e-28	9.35934e-21	4.05813	0.358616	chr18	70535005	chr2	96808905	96811179
cg04856678	AHNAK	-11.3158	1.4303e-28	9.3888e-21	-7.2785	0.643215	chr8	59067871	chr11	62201016	62323707
cg07040894	AHNAK	-11.3156	1.43314e-28	9.40745e-21	-8.52062	0.752997	chr2	128291985	chr11	62201016	62323707
cg23854395	CHCHD7	11.3155	1.43553e-28	9.42311e-21	6.13953	0.542579	chr2	127822616	chr8	57124245	57131357
cg23042148	AHNAK	11.3154	1.43611e-28	9.42692e-21	7.98652	0.705808	chr2	25502040	chr11	62201016	62323707
cg25729350	AHNAK	-11.3151	1.44034e-28	9.45471e-21	-5.51059	0.48701	chr15	58624534	chr11	62201016	62323707
cg03847705	DUSP2	11.315	1.44305e-28	9.47249e-21	10.6576	0.941903	chr10	115860959	chr2	96808905	96811179
cg12416878	AHNAK	-11.3149	1.44426e-28	9.48045e-21	-6.64149	0.58697	chr3	23431400	chr11	62201016	62323707
cg07280521	AHNAK	-11.3149	1.44457e-28	9.48251e-21	-9.25582	0.818023	chr1	153581883	chr11	62201016	62323707
cg06779241	DUSP2	11.3148	1.44569e-28	9.48982e-21	11.8477	1.04709	chr11	60738360	chr2	96808905	96811179
cg18050953	DUSP2	11.3145	1.44995e-28	9.5178e-21	9.69358	0.856739	chr11	121322239	chr2	96808905	96811179
cg24533227	CCL3	-11.3145	1.45067e-28	9.52252e-21	-7.41339	0.655214	chr1	42145514	chr17	34415602	34417515
cg12831034	DUSP2	-11.3144	1.45116e-28	9.52572e-21	-9.61747	0.850018	chr20	57582971	chr2	96808905	96811179
cg13876315	CHST2	11.3143	1.45253e-28	9.53471e-21	11.7	1.03409	chr9	35650526	chr3	142838173	142841800
cg01768446	CCL3	-11.3142	1.45477e-28	9.5494e-21	-10.93	0.966046	chr16	89982419	chr17	34415602	34417515
cg12138514	SIK1	-11.3141	1.45603e-28	9.55772e-21	-13.5024	1.19341	chr19	14625610	chr21	44834395	44847008
cg17304531	SIK1	-11.3141	1.4561e-28	9.55818e-21	-11.7376	1.03743	chr3	197401639	chr21	44834395	44847008
cg13984040	AHNAK	-11.3141	1.45669e-28	9.562e-21	-4.22441	0.373376	chr12	125258948	chr11	62201016	62323707
cg07826424	NCR1	11.3141	1.45683e-28	9.56296e-21	20.5415	1.81557	chr3	50628064	chr19	55417508	55427508
cg09109724	DUSP2	-11.3139	1.45919e-28	9.57847e-21	-13.5574	1.19829	chr10	135093195	chr2	96808905	96811179
cg06643584	DUSP2	11.3138	1.46138e-28	9.59279e-21	13.2125	1.16783	chr1	155941006	chr2	96808905	96811179
cg15456603	CHST2	-11.3137	1.4626e-28	9.60082e-21	-18.743	1.65667	chr1	204389417	chr3	142838173	142841800
cg10463728	CCL3	-11.3136	1.46429e-28	9.61195e-21	-11.6881	1.0331	chr20	47614224	chr17	34415602	34417515
cg21185989	AHNAK	11.3133	1.46906e-28	9.64327e-21	6.31217	0.557944	chr12	56531718	chr11	62201016	62323707
cg20682981	DUSP2	11.3132	1.46966e-28	9.64717e-21	9.91496	0.876404	chr17	1962627	chr2	96808905	96811179
cg02324006	DUSP2	11.3131	1.47099e-28	9.65591e-21	7.83209	0.6923	chr19	1080034	chr2	96808905	96811179
cg10474004	NCR1	-11.3131	1.47168e-28	9.66042e-21	-11.5167	1.01799	chr11	3059204	chr19	55417508	55427508
cg25194988	NCR1	11.313	1.47327e-28	9.67085e-21	9.95878	0.880295	chr14	22998371	chr19	55417508	55427508
cg13013928	DUSP2	11.3128	1.47589e-28	9.6881e-21	13.3393	1.17913	chr17	66209778	chr2	96808905	96811179
cg26261002	CCL3	-11.3128	1.47701e-28	9.69543e-21	-10.7397	0.949349	chr12	56121764	chr17	34415602	34417515
cg14196186	CHST2	-11.3126	1.47885e-28	9.70753e-21	-10.6953	0.945431	chr17	72732698	chr3	142838173	142841800
cg25937003	DUSP2	-11.3124	1.48281e-28	9.73349e-21	-8.19472	0.724402	chr3	72309147	chr2	96808905	96811179
cg12026891	AHNAK	-11.3123	1.48333e-28	9.7369e-21	-7.75222	0.685289	chr16	85317750	chr11	62201016	62323707
cg00044097	AHNAK	-11.3123	1.48398e-28	9.74114e-21	-8.09645	0.71572	chr2	106055153	chr11	62201016	62323707
cg24863152	AHNAK	-11.3123	1.48461e-28	9.74534e-21	-7.89807	0.698186	chr6	151134876	chr11	62201016	62323707
cg10553154	SIK1	-11.3116	1.49564e-28	9.81771e-21	-9.90746	0.87587	chr10	103661271	chr21	44834395	44847008
cg26923863	CHST2	-11.3115	1.49624e-28	9.82166e-21	-7.89903	0.698317	chr4	1221838	chr3	142838173	142841800
cg08486432	DUSP2	11.3112	1.50204e-28	9.85972e-21	9.58861	0.847713	chr6	33598003	chr2	96808905	96811179
cg18343957	DUSP2	11.3111	1.50303e-28	9.86625e-21	4.36093	0.385545	chr14	48144197	chr2	96808905	96811179
cg15916373	CHST2	-11.311	1.50388e-28	9.87182e-21	-11.0621	0.977991	chr16	10923052	chr3	142838173	142841800
cg27491190	AHNAK	11.3109	1.50668e-28	9.89018e-21	5.78676	0.511611	chr12	46767943	chr11	62201016	62323707
cg20171246	DUSP2	-11.3108	1.50758e-28	9.89609e-21	-10.8254	0.957086	chr5	55646313	chr2	96808905	96811179
cg24032668	AHNAK	-11.3105	1.51168e-28	9.923e-21	-7.32667	0.647773	chr1	48092677	chr11	62201016	62323707
cg23768127	DUSP2	-11.3105	1.51232e-28	9.92719e-21	-10.4915	0.927589	chr9	38008499	chr2	96808905	96811179
cg27479358	AHNAK	-11.3105	1.51245e-28	9.92808e-21	-5.49849	0.48614	chr8	19969536	chr11	62201016	62323707
cg14339974	AHNAK	11.3101	1.51849e-28	9.96768e-21	4.73364	0.418532	chr6	35687310	chr11	62201016	62323707
cg24956715	AHNAK	-11.3101	1.51892e-28	9.97053e-21	-5.98407	0.529091	chr2	32157955	chr11	62201016	62323707
cg04526498	NCR1	-11.3098	1.5236e-28	1.00013e-20	-10.9441	0.967669	chr7	3067279	chr19	55417508	55427508
cg19916943	AHNAK	-11.3098	1.52374e-28	1.00022e-20	-6.71261	0.593522	chr5	95992957	chr11	62201016	62323707
cg06810647	DUSP2	11.3096	1.52653e-28	1.00205e-20	6.58909	0.582609	chr16	1665094	chr2	96808905	96811179
cg15674825	AHNAK	11.3095	1.52782e-28	1.00289e-20	7.7439	0.684723	chr5	150052349	chr11	62201016	62323707
cg10289269	CHST2	-11.3093	1.53097e-28	1.00496e-20	-13.4279	1.18733	chr12	123752916	chr3	142838173	142841800
cg17028595	DUSP2	-11.3091	1.53491e-28	1.00755e-20	-8.52291	0.753633	chr10	80725361	chr2	96808905	96811179
cg01653727	DUSP2	11.3088	1.53984e-28	1.01078e-20	8.48902	0.750656	chr7	5527669	chr2	96808905	96811179
cg24044501	AHNAK	11.3088	1.54035e-28	1.01112e-20	8.71862	0.770961	chr10	72056549	chr11	62201016	62323707
cg00407537	DUSP2	-11.3086	1.54294e-28	1.01282e-20	-9.41563	0.832608	chr16	57576394	chr2	96808905	96811179
cg07223648	AHNAK	-11.3084	1.54624e-28	1.01499e-20	-9.0707	0.80212	chr16	57033970	chr11	62201016	62323707
cg13931396	NCR1	-11.3081	1.55048e-28	1.01777e-20	-16.2127	1.43372	chr7	65615910	chr19	55417508	55427508
cg16771652	NCR1	11.3079	1.55384e-28	1.01998e-20	9.04241	0.799652	chr16	50730385	chr19	55417508	55427508
cg08766149	DUSP2	-11.3078	1.55652e-28	1.02173e-20	-9.96973	0.881671	chr14	25103301	chr2	96808905	96811179
cg00532502	AHNAK	-11.3078	1.55678e-28	1.02191e-20	-8.24351	0.729014	chr1	246953273	chr11	62201016	62323707
cg10699382	NCR1	-11.3078	1.5568e-28	1.02192e-20	-10.5118	0.929611	chr14	105951968	chr19	55417508	55427508
cg10491542	SIK1	-11.3074	1.56232e-28	1.02554e-20	-12.0166	1.06272	chr8	145161323	chr21	44834395	44847008
cg26620021	DUSP2	-11.3072	1.56545e-28	1.0276e-20	-5.46467	0.48329	chr19	40788926	chr2	96808905	96811179
cg26760942	DUSP2	11.3072	1.5657e-28	1.02776e-20	6.90308	0.610503	chr10	116275229	chr2	96808905	96811179
cg06610929	DUSP2	11.3071	1.56758e-28	1.02899e-20	8.53292	0.754652	chr18	56360236	chr2	96808905	96811179
cg27624395	DUSP2	11.3069	1.57088e-28	1.03116e-20	5.49955	0.486389	chr6	158236112	chr2	96808905	96811179
cg19199146	DUSP2	11.3066	1.57632e-28	1.03473e-20	10.6213	0.939394	chr11	6426039	chr2	96808905	96811179
cg08450079	AHNAK	-11.3064	1.5797e-28	1.03695e-20	-7.24797	0.641052	chr15	81633740	chr11	62201016	62323707
cg14267923	AHNAK	-11.3061	1.58415e-28	1.03987e-20	-7.16179	0.633445	chr19	5983451	chr11	62201016	62323707
cg18814344	SIK1	-11.306	1.58517e-28	1.04054e-20	-9.5143	0.841524	chr5	139040546	chr21	44834395	44847008
cg01765967	AHNAK	11.3053	1.59722e-28	1.04845e-20	5.00226	0.44247	chr17	78637626	chr11	62201016	62323707
cg19750908	AHNAK	-11.3052	1.59895e-28	1.04958e-20	-7.60268	0.672493	chr7	51086038	chr11	62201016	62323707
cg17860985	DUSP2	-11.3051	1.60069e-28	1.05073e-20	-9.60963	0.850025	chr17	17379643	chr2	96808905	96811179
cg14720487	CHST2	-11.305	1.6021e-28	1.05165e-20	-11.0179	0.9746	chr7	30028215	chr3	142838173	142841800
cg15510875	DUSP2	-11.3047	1.60824e-28	1.05569e-20	-9.28527	0.821366	chr17	3880966	chr2	96808905	96811179
cg20683207	NCR1	11.3047	1.60845e-28	1.05582e-20	11.8619	1.04929	chr7	138583193	chr19	55417508	55427508
cg22121892	NCR1	11.3044	1.61299e-28	1.0588e-20	8.12012	0.718316	chr13	100195189	chr19	55417508	55427508
cg03786450	DUSP2	11.3038	1.6224e-28	1.06498e-20	5.42575	0.479992	chr6	106140640	chr2	96808905	96811179
cg19890119	AHNAK	11.3037	1.62392e-28	1.06598e-20	6.92782	0.612879	chr2	113589723	chr11	62201016	62323707
cg21238254	NCR1	-11.3036	1.62677e-28	1.06785e-20	-13.3044	1.17701	chr4	1988351	chr19	55417508	55427508
cg00656410	DUSP2	-11.3031	1.63525e-28	1.07341e-20	-12.0536	1.0664	chr1	1157541	chr2	96808905	96811179
cg00452034	AHNAK	-11.3028	1.63925e-28	1.07604e-20	-5.02637	0.4447	chr12	65108408	chr11	62201016	62323707
cg06152601	AHNAK	-11.3024	1.64657e-28	1.08085e-20	-7.15953	0.633451	chr17	80444748	chr11	62201016	62323707
cg07495664	DUSP2	11.3023	1.64846e-28	1.08208e-20	10.1903	0.90161	chr1	150978905	chr2	96808905	96811179
cg03278514	DUSP2	-11.3021	1.65218e-28	1.08453e-20	-6.47313	0.572737	chr15	70779346	chr2	96808905	96811179
cg08468732	SIK1	11.302	1.65385e-28	1.08563e-20	10.599	0.937798	chr2	95722029	chr21	44834395	44847008
cg05615534	AHNAK	-11.3012	1.66747e-28	1.09456e-20	-8.07027	0.714106	chr4	173814353	chr11	62201016	62323707
cg08447520	SIK1	-11.3012	1.66841e-28	1.09518e-20	-10.0251	0.887083	chr12	113513026	chr21	44834395	44847008
cg07306203	SIK1	-11.3011	1.66934e-28	1.09579e-20	-10.9249	0.96671	chr12	116985788	chr21	44834395	44847008
cg19840811	DUSP2	-11.301	1.67072e-28	1.0967e-20	-8.51056	0.753078	chr10	80764672	chr2	96808905	96811179
cg04256807	DUSP2	-11.3007	1.67651e-28	1.1005e-20	-8.51998	0.753933	chr14	34499153	chr2	96808905	96811179
cg20614854	AHNAK	-11.3006	1.67886e-28	1.10204e-20	-7.3839	0.653409	chr17	71331689	chr11	62201016	62323707
cg14041714	AHNAK	11.3005	1.68083e-28	1.10334e-20	6.76246	0.598423	chr22	40390093	chr11	62201016	62323707
cg23072383	AHNAK	-11.3002	1.68563e-28	1.10648e-20	-8.32726	0.736913	chr22	31031044	chr11	62201016	62323707
cg13375669	DUSP2	11.3	1.68819e-28	1.10817e-20	10.1076	0.894471	chr3	169763007	chr2	96808905	96811179
cg17395458	DUSP2	11.2995	1.69862e-28	1.11501e-20	8.97307	0.794115	chr1	32321147	chr2	96808905	96811179
cg03172947	DUSP2	11.2994	1.6991e-28	1.11533e-20	8.01411	0.709248	chr20	44035850	chr2	96808905	96811179
cg04166500	SIK1	11.2988	1.71059e-28	1.12287e-20	10.516	0.930721	chr14	100571607	chr21	44834395	44847008
cg27520170	AHNAK	11.2986	1.71368e-28	1.1249e-20	9.12309	0.807452	chr1	160040660	chr11	62201016	62323707
cg13346003	NCR1	11.2986	1.71405e-28	1.12514e-20	8.13027	0.719582	chr6	125624573	chr19	55417508	55427508
cg22006593	DUSP2	-11.2982	1.721e-28	1.1297e-20	-9.93263	0.879133	chr6	3364215	chr2	96808905	96811179
cg05575921	CHST2	11.2977	1.73028e-28	1.13579e-20	2.39292	0.211806	chr5	373378	chr3	142838173	142841800
cg18226451	AHNAK	-11.2975	1.73328e-28	1.13776e-20	-5.91957	0.52397	chr14	65191003	chr11	62201016	62323707
cg16187328	SIK1	-11.2971	1.74193e-28	1.14344e-20	-11.8325	1.0474	chr9	140639428	chr21	44834395	44847008
cg22489074	DUSP2	11.297	1.74301e-28	1.14415e-20	9.64627	0.853878	chr12	69144440	chr2	96808905	96811179
cg02347043	AHNAK	-11.2963	1.75646e-28	1.15298e-20	-7.39602	0.654731	chr16	11277202	chr11	62201016	62323707
cg06604199	DUSP2	11.2962	1.75719e-28	1.15346e-20	8.89209	0.787173	chr20	31331973	chr2	96808905	96811179
cg14683490	NCR1	-11.296	1.76108e-28	1.15601e-20	-10.4901	0.928658	chr10	72297097	chr19	55417508	55427508
cg14658964	NCR1	11.2956	1.76951e-28	1.16155e-20	7.07936	0.626737	chr1	45189026	chr19	55417508	55427508
cg19661645	SIK1	-11.2956	1.76978e-28	1.16172e-20	-10.927	0.967367	chr4	2863990	chr21	44834395	44847008
cg10583755	DUSP2	-11.2949	1.78164e-28	1.16951e-20	-9.32593	0.825674	chr12	68856623	chr2	96808905	96811179
cg13977700	NCR1	-11.2946	1.78765e-28	1.17345e-20	-10.3594	0.917201	chr14	77423887	chr19	55417508	55427508
cg08354643	PIK3R1	11.2944	1.79077e-28	1.1755e-20	5.68706	0.503527	chr19	35814453	chr5	67511548	67597649
cg16714481	AHNAK	-11.294	1.79872e-28	1.18072e-20	-8.54658	0.756735	chr12	123540811	chr11	62201016	62323707	Incident Type 2 Diabetes, C-reactive protein (CRP) levels
cg10569008	AHNAK	-11.294	1.79928e-28	1.18109e-20	-7.43407	0.658232	chr17	10527257	chr11	62201016	62323707
cg07483000	AHNAK	11.2939	1.8004e-28	1.18182e-20	6.91289	0.612089	chr15	100036185	chr11	62201016	62323707
cg14125904	AHNAK	-11.2938	1.80208e-28	1.18293e-20	-8.69497	0.769886	chr17	72278844	chr11	62201016	62323707
cg16032101	NCR1	-11.2938	1.80216e-28	1.18298e-20	-11.5674	1.02422	chr6	15892792	chr19	55417508	55427508
cg07377422	DUSP2	11.2938	1.80348e-28	1.18384e-20	4.50327	0.398739	chr19	46318633	chr2	96808905	96811179
cg08128361	NCR1	-11.2932	1.81343e-28	1.19038e-20	-12.8262	1.13574	chr16	67336052	chr19	55417508	55427508
cg13138000	CHST2	-11.2931	1.81525e-28	1.19157e-20	-10.8965	0.964876	chr8	125669849	chr3	142838173	142841800
cg27295118	NCR1	11.2931	1.81702e-28	1.19274e-20	8.91574	0.789489	chr14	22902226	chr19	55417508	55427508
cg02150354	DUSP2	11.293	1.81723e-28	1.19287e-20	9.40784	0.833065	chr5	92914202	chr2	96808905	96811179
cg27344426	NCR1	11.293	1.818e-28	1.19338e-20	15.7486	1.39454	chr17	41827350	chr19	55417508	55427508
cg14772800	AHNAK	11.2928	1.82189e-28	1.19593e-20	5.17962	0.458666	chr3	127796115	chr11	62201016	62323707
cg19171005	CCL3	-11.2928	1.82243e-28	1.19628e-20	-11.1495	0.987313	chr16	87232141	chr17	34415602	34417515
cg21417130	NCR1	11.2926	1.82533e-28	1.19819e-20	11.2218	0.993731	chr1	19400922	chr19	55417508	55427508
cg10453816	DUSP2	-11.2925	1.82701e-28	1.19929e-20	-7.51119	0.665147	chr20	37499530	chr2	96808905	96811179
cg19840811	AHNAK	-11.2924	1.8303e-28	1.20145e-20	-7.11122	0.629737	chr10	80764672	chr11	62201016	62323707
cg07493821	CHST2	-11.2924	1.83039e-28	1.20151e-20	-7.31614	0.647885	chr15	94792045	chr3	142838173	142841800
cg23595521	AHNAK	-11.2921	1.83505e-28	1.20457e-20	-7.94915	0.703956	chr3	112989706	chr11	62201016	62323707
cg04895345	DUSP2	11.2917	1.84344e-28	1.21008e-20	9.02744	0.799477	chr13	33780283	chr2	96808905	96811179
cg06217232	DUSP2	-11.2917	1.84381e-28	1.21032e-20	-8.54785	0.757005	chr11	44935509	chr2	96808905	96811179
cg18752880	DUSP2	-11.2916	1.84515e-28	1.2112e-20	-11.0296	0.976802	chr5	34043509	chr2	96808905	96811179
cg23933241	AHNAK	11.2914	1.8494e-28	1.21399e-20	6.82155	0.604139	chr17	33823690	chr11	62201016	62323707
cg01303725	CHST2	-11.291	1.85575e-28	1.21815e-20	-8.30188	0.735262	chr19	8781575	chr3	142838173	142841800
cg06205417	AHNAK	-11.2909	1.85882e-28	1.22017e-20	-8.84024	0.782954	chr14	101370074	chr11	62201016	62323707
cg04602992	AHNAK	11.2908	1.85991e-28	1.22089e-20	4.97454	0.440582	chr17	62009628	chr11	62201016	62323707
cg22543378	DUSP2	-11.2906	1.86479e-28	1.22409e-20	-12.0811	1.07001	chr16	29673168	chr2	96808905	96811179
cg12795981	AHNAK	-11.2905	1.86688e-28	1.22546e-20	-8.23871	0.729704	chr2	54730039	chr11	62201016	62323707
cg26988146	NCR1	11.2905	1.86713e-28	1.22562e-20	29.1738	2.58394	chr12	122249869	chr19	55417508	55427508
cg08247449	SIK1	-11.2902	1.87184e-28	1.22872e-20	-12.174	1.07828	chr1	226558897	chr21	44834395	44847008
cg04352083	AHNAK	-11.29	1.8767e-28	1.23191e-20	-7.48727	0.663179	chr2	46619888	chr11	62201016	62323707
cg18714170	SIK1	11.2898	1.88112e-28	1.23481e-20	7.30569	0.647108	chr13	99967378	chr21	44834395	44847008
cg20851259	CCL3	-11.2895	1.88525e-28	1.23752e-20	-8.58354	0.760308	chr7	130923554	chr17	34415602	34417515
cg17257636	AHNAK	-11.2895	1.88678e-28	1.23852e-20	-8.84769	0.783712	chr17	79414215	chr11	62201016	62323707
cg13442238	AHNAK	-11.2894	1.88892e-28	1.23993e-20	-6.95138	0.615746	chr8	140757835	chr11	62201016	62323707
cg08350962	NCR1	-11.2893	1.89101e-28	1.2413e-20	-13.3406	1.18171	chr3	15345281	chr19	55417508	55427508
cg17515837	DUSP2	-11.2892	1.89254e-28	1.24231e-20	-7.75148	0.68663	chr15	76355522	chr2	96808905	96811179
cg20390822	AHNAK	-11.2891	1.89407e-28	1.24331e-20	-8.39068	0.743255	chr14	101169466	chr11	62201016	62323707
cg03396826	DUSP2	-11.2891	1.89417e-28	1.24337e-20	-3.41417	0.302431	chr1	180161452	chr2	96808905	96811179
cg02351277	NCR1	-11.2887	1.9025e-28	1.24884e-20	-7.38971	0.654613	chr3	177397780	chr19	55417508	55427508
cg18918588	DUSP2	11.2882	1.91164e-28	1.25485e-20	8.60549	0.762342	chr1	11340168	chr2	96808905	96811179
cg02141397	DUSP2	11.2881	1.91395e-28	1.25636e-20	7.15153	0.633546	chr16	28160523	chr2	96808905	96811179
cg25885803	DUSP2	11.288	1.91686e-28	1.25827e-20	10.9576	0.970735	chr11	47290281	chr2	96808905	96811179
cg02345895	AHNAK	-11.2878	1.92037e-28	1.26057e-20	-6.63804	0.588073	chr20	31608207	chr11	62201016	62323707
cg25315567	NCR1	-11.2874	1.92915e-28	1.26634e-20	-11.6044	1.02809	chr6	80314926	chr19	55417508	55427508
cg11481063	DUSP2	-11.2873	1.93052e-28	1.26724e-20	-10.2166	0.905144	chr20	6036814	chr2	96808905	96811179
cg07489381	CHST2	11.2873	1.931e-28	1.26755e-20	8.68644	0.769579	chr8	29326884	chr3	142838173	142841800
cg27247347	AHNAK	-11.2871	1.93394e-28	1.26948e-20	-7.90396	0.700264	chr15	77933992	chr11	62201016	62323707
cg10948353	SIK1	-11.287	1.93586e-28	1.27074e-20	-10.4327	0.924309	chr9	79087332	chr21	44834395	44847008
cg02387618	CHCHD7	-11.287	1.93729e-28	1.27168e-20	-4.89748	0.433906	chr5	133453480	chr8	57124245	57131357
cg25399158	DUSP2	11.2865	1.94578e-28	1.27725e-20	5.84439	0.51782	chr1	156828821	chr2	96808905	96811179
cg25267982	NCR1	-11.2863	1.95152e-28	1.28102e-20	-8.8205	0.781526	chr17	72711509	chr19	55417508	55427508
cg27547291	AHNAK	11.2863	1.9516e-28	1.28108e-20	7.18752	0.636839	chr2	201451026	chr11	62201016	62323707
cg00293644	SIK1	-11.2862	1.95298e-28	1.28198e-20	-10.3513	0.917167	chr1	32674341	chr21	44834395	44847008
cg23541265	AHNAK	-11.2857	1.9623e-28	1.2881e-20	-5.23442	0.463809	chr1	168487654	chr11	62201016	62323707
cg24885369	NCR1	11.2857	1.96259e-28	1.28829e-20	8.80573	0.780255	chr6	167364028	chr19	55417508	55427508
cg12692945	DUSP2	-11.2857	1.96316e-28	1.28866e-20	-9.07079	0.803742	chr4	141160003	chr2	96808905	96811179
cg08844520	AHNAK	-11.2854	1.96877e-28	1.29235e-20	-5.71927	0.506784	chr6	167566701	chr11	62201016	62323707
cg14346202	DUSP2	-11.2854	1.9699e-28	1.29309e-20	-8.67141	0.768376	chr15	73809957	chr2	96808905	96811179
cg10519313	SIK1	-11.2848	1.98171e-28	1.30084e-20	-11.1029	0.983878	chr2	202073853	chr21	44834395	44847008
cg19584038	SIK1	-11.2847	1.98434e-28	1.30256e-20	-11.8164	1.04712	chr19	3553032	chr21	44834395	44847008
cg02651987	DUSP2	-11.2846	1.98492e-28	1.30294e-20	-14.3683	1.27326	chr3	195130783	chr2	96808905	96811179
cg09847541	CHST2	11.2846	1.98621e-28	1.30379e-20	9.34666	0.828269	chr22	25404660	chr3	142838173	142841800
cg22555658	CCL3	-11.2846	1.98624e-28	1.30381e-20	-10.8146	0.958349	chr14	93502687	chr17	34415602	34417515
cg24261831	DUSP2	11.2844	1.98938e-28	1.30587e-20	12.0733	1.06991	chr21	46266419	chr2	96808905	96811179
cg13580286	DUSP2	11.2844	1.98963e-28	1.30604e-20	12.0953	1.07186	chr8	22925391	chr2	96808905	96811179
cg19543988	AHNAK	-11.2843	1.99279e-28	1.30811e-20	-6.71411	0.594998	chr12	47313800	chr11	62201016	62323707
cg16048647	AHNAK	11.2842	1.9951e-28	1.30963e-20	6.58652	0.583697	chr15	91107436	chr11	62201016	62323707
cg10430734	AHNAK	-11.2841	1.99683e-28	1.31077e-20	-8.77533	0.777675	chr17	75544232	chr11	62201016	62323707
cg17161650	DUSP2	-11.284	1.99814e-28	1.31163e-20	-17.4285	1.54453	chr9	139887683	chr2	96808905	96811179
cg14728071	DUSP2	11.284	1.99863e-28	1.31194e-20	6.89292	0.610859	chr10	22030034	chr2	96808905	96811179
cg05908144	TNFAIP3	-11.2839	1.99948e-28	1.31251e-20	-6.45634	0.57217	chr2	54268386	chr6	138188351	138204449
cg04864826	AHNAK	-11.2834	2.01187e-28	1.32064e-20	-8.47208	0.750848	chr15	79086705	chr11	62201016	62323707
cg10771443	AHNAK	11.2833	2.01238e-28	1.32097e-20	4.02442	0.356669	chr2	7018855	chr11	62201016	62323707
cg14974116	AHNAK	-11.2833	2.01246e-28	1.32102e-20	-7.75195	0.687027	chr22	19773898	chr11	62201016	62323707
cg26086339	AHNAK	11.283	2.01889e-28	1.32525e-20	7.04143	0.624073	chr12	4083590	chr11	62201016	62323707
cg03597491	NCR1	-11.283	2.01994e-28	1.32593e-20	-11.9164	1.05614	chr11	113945432	chr19	55417508	55427508
cg03489712	DUSP2	-11.2828	2.02273e-28	1.32777e-20	-6.66066	0.590335	chr7	143076881	chr2	96808905	96811179
cg21911584	TNFAIP3	-11.2828	2.02463e-28	1.32901e-20	-7.13833	0.632676	chr19	39166440	chr6	138188351	138204449
cg04625834	CCL3	11.2827	2.0264e-28	1.33018e-20	11.3278	1.004	chr1	45273055	chr17	34415602	34417515
cg13255061	CHCHD7	11.2819	2.04321e-28	1.34121e-20	6.28537	0.557121	chr17	17616093	chr8	57124245	57131357
cg14339074	DUSP2	-11.2818	2.04488e-28	1.3423e-20	-10.4377	0.92518	chr16	66551109	chr2	96808905	96811179
cg08436481	AHNAK	-11.2818	2.04505e-28	1.34242e-20	-7.47518	0.662588	chr20	44048346	chr11	62201016	62323707
cg12288551	DUSP2	-11.2817	2.04633e-28	1.34326e-20	-8.21006	0.72773	chr7	50801220	chr2	96808905	96811179
cg11904429	AHNAK	-11.2817	2.04729e-28	1.34389e-20	-5.80068	0.514168	chr19	6592554	chr11	62201016	62323707
cg15081012	SIK1	-11.2817	2.04785e-28	1.34425e-20	-10.2226	0.906127	chr2	33727290	chr21	44834395	44847008
cg02680909	AHNAK	-11.2815	2.05196e-28	1.34695e-20	-6.07554	0.538541	chr6	39899321	chr11	62201016	62323707
cg01947910	CCL3	-11.2814	2.05327e-28	1.34781e-20	-10.7867	0.95615	chr1	27436388	chr17	34415602	34417515
cg12018718	KLF6	-11.2813	2.05498e-28	1.34893e-20	-2.42954	0.215359	chr2	8684089	chr10	3818188	3827473
cg22722843	NCR1	-11.2809	2.06337e-28	1.35444e-20	-9.80654	0.869301	chr7	36766978	chr19	55417508	55427508
cg08558360	AHNAK	-11.2808	2.06684e-28	1.35672e-20	-7.42398	0.658109	chr1	94544894	chr11	62201016	62323707
cg24359717	CHST2	11.2808	2.0675e-28	1.35715e-20	9.16717	0.812638	chr8	124549956	chr3	142838173	142841800
cg26358483	AHNAK	-11.2806	2.07047e-28	1.3591e-20	-6.28856	0.557466	chr22	42674091	chr11	62201016	62323707
cg23990711	AHNAK	11.2804	2.07557e-28	1.36245e-20	7.41404	0.657251	chr3	186543463	chr11	62201016	62323707
cg13644197	DUSP2	-11.2801	2.08154e-28	1.36637e-20	-9.92772	0.880108	chr17	81039820	chr2	96808905	96811179
cg19052371	NCR1	-11.28	2.08317e-28	1.36744e-20	-11.9576	1.06007	chr1	26869340	chr19	55417508	55427508
cg12734267	NCR1	-11.2797	2.09102e-28	1.37259e-20	-10.9843	0.973816	chr7	73507241	chr19	55417508	55427508
cg08433366	NCR1	-11.2796	2.09291e-28	1.37383e-20	-10.5468	0.935032	chr17	33368543	chr19	55417508	55427508
cg00232231	DUSP2	-11.2796	2.09292e-28	1.37384e-20	-11.9444	1.05894	chr11	34268826	chr2	96808905	96811179
cg15726235	DUSP2	-11.2795	2.09531e-28	1.37541e-20	-8.18761	0.725885	chr17	4915387	chr2	96808905	96811179
cg18506744	AHNAK	-11.2795	2.09576e-28	1.3757e-20	-8.30788	0.736549	chr19	1102627	chr11	62201016	62323707
cg20944400	DUSP2	-11.2794	2.09798e-28	1.37716e-20	-9.62923	0.853704	chr17	2406240	chr2	96808905	96811179
cg12226453	CCL3	-11.279	2.10493e-28	1.38172e-20	-7.92676	0.702786	chr4	964011	chr17	34415602	34417515
cg01745779	NCR1	11.279	2.10594e-28	1.38239e-20	9.87852	0.875832	chr11	60753886	chr19	55417508	55427508
cg20427362	DUSP2	-11.2789	2.10834e-28	1.38396e-20	-10.1523	0.900116	chr1	206955971	chr2	96808905	96811179
cg07746245	CHST2	-11.2789	2.1088e-28	1.38426e-20	-13.0062	1.15315	chr17	79680420	chr3	142838173	142841800
cg22678458	NCR1	-11.2787	2.1126e-28	1.38676e-20	-11.9937	1.06339	chr1	19747710	chr19	55417508	55427508
cg23610588	AHNAK	11.2787	2.11353e-28	1.38737e-20	7.41927	0.657815	chr22	44438406	chr11	62201016	62323707
cg00433188	DUSP2	11.2786	2.11423e-28	1.38783e-20	9.31936	0.826285	chr6	43545251	chr2	96808905	96811179
cg14431165	NCR1	-11.278	2.12761e-28	1.39661e-20	-9.27462	0.822362	chr6	44160222	chr19	55417508	55427508
cg03405155	DUSP2	11.2773	2.14429e-28	1.40756e-20	11.469	1.017	chr19	55084260	chr2	96808905	96811179
cg06267082	CCL3	-11.2772	2.14621e-28	1.40882e-20	-8.09548	0.717863	chr5	172205410	chr17	34415602	34417515
cg14366490	AHNAK	-11.277	2.15071e-28	1.41177e-20	-7.90772	0.701225	chr19	17571825	chr11	62201016	62323707
cg04868788	AHNAK	-11.2769	2.15325e-28	1.41344e-20	-5.91792	0.524784	chr2	233951613	chr11	62201016	62323707
cg13515233	AHNAK	-11.2768	2.15458e-28	1.41432e-20	-7.04388	0.624634	chr7	158448712	chr11	62201016	62323707
cg22655933	AHNAK	11.2763	2.16739e-28	1.42273e-20	6.56674	0.582351	chr17	18858951	chr11	62201016	62323707
cg10966873	NCR1	-11.2762	2.16965e-28	1.42421e-20	-26.0706	2.31201	chr12	122196287	chr19	55417508	55427508
cg00929887	DUSP2	-11.2761	2.16992e-28	1.42438e-20	-10.1395	0.899195	chr10	125202596	chr2	96808905	96811179
cg01879335	SIK1	-11.276	2.17268e-28	1.4262e-20	-13.2012	1.17073	chr9	35618813	chr21	44834395	44847008
cg26814703	SIK1	-11.2758	2.17894e-28	1.43031e-20	-11.2171	0.994798	chr13	31019673	chr21	44834395	44847008
cg06483146	SIK1	-11.2756	2.18164e-28	1.43208e-20	-11.9872	1.06311	chr7	55972301	chr21	44834395	44847008
cg11637084	CCL3	-11.2756	2.18236e-28	1.43255e-20	-9.04389	0.802075	chr10	52170429	chr17	34415602	34417515
cg01093036	CHST2	-11.2756	2.18325e-28	1.43313e-20	-15.8378	1.40461	chr10	104489529	chr3	142838173	142841800
cg24784730	DUSP2	11.2753	2.18993e-28	1.43752e-20	6.30659	0.559329	chr12	125225655	chr2	96808905	96811179
cg03747050	DUSP2	-11.2752	2.19238e-28	1.43913e-20	-10.8668	0.963779	chr19	16253154	chr2	96808905	96811179
cg19859287	CHST2	-11.2748	2.20069e-28	1.44458e-20	-10.164	0.901477	chr5	75921516	chr3	142838173	142841800
cg25416245	DUSP2	11.2746	2.20476e-28	1.44726e-20	6.5506	0.581003	chr1	2177909	chr2	96808905	96811179
cg22869755	AHNAK	-11.2743	2.21214e-28	1.4521e-20	-7.2346	0.641688	chr14	65469716	chr11	62201016	62323707
cg14151976	SIK1	-11.2743	2.21352e-28	1.453e-20	-13.8801	1.23113	chr9	37565559	chr21	44834395	44847008
cg00036976	SIK1	-11.2741	2.21678e-28	1.45514e-20	-12.0919	1.07254	chr16	85343281	chr21	44834395	44847008
cg19829001	DUSP2	11.2741	2.21743e-28	1.45557e-20	9.21232	0.817123	chr17	74640078	chr2	96808905	96811179
cg21992556	NCR1	11.2735	2.23155e-28	1.46484e-20	7.7987	0.691774	chr17	17079244	chr19	55417508	55427508
cg04271024	NCR1	-11.2733	2.23598e-28	1.46775e-20	-14.6072	1.29574	chr12	56092548	chr19	55417508	55427508
cg25894551	DUSP2	-11.273	2.24314e-28	1.47245e-20	-10.3471	0.917866	chr11	117699851	chr2	96808905	96811179
cg11228604	NCR1	11.2729	2.245e-28	1.47367e-20	8.29891	0.736182	chr3	196530702	chr19	55417508	55427508
cg18665103	AHNAK	-11.2725	2.25459e-28	1.47996e-20	-8.21185	0.728485	chr12	131598388	chr11	62201016	62323707
cg14242696	DUSP2	11.2719	2.26812e-28	1.48884e-20	5.70612	0.506224	chr14	73361964	chr2	96808905	96811179
cg14562851	NCR1	-11.2718	2.2706e-28	1.49048e-20	-14.2084	1.26053	chr1	12660012	chr19	55417508	55427508
cg26137915	SIK1	11.2717	2.27287e-28	1.49196e-20	8.46496	0.75099	chr14	69247337	chr21	44834395	44847008
cg22353116	AHNAK	11.2717	2.27358e-28	1.49243e-20	6.25308	0.554759	chr7	101784354	chr11	62201016	62323707
cg23508796	AHNAK	-11.2713	2.28286e-28	1.49852e-20	-6.89761	0.611962	chr6	216043	chr11	62201016	62323707
cg17800416	AHNAK	-11.2712	2.28634e-28	1.50081e-20	-6.27445	0.556682	chr5	68290608	chr11	62201016	62323707
cg10168457	DUSP2	11.2705	2.30274e-28	1.51157e-20	8.9059	0.790196	chr17	79882876	chr2	96808905	96811179
cg02630294	AHNAK	-11.2703	2.30758e-28	1.51475e-20	-7.46751	0.662584	chr1	186868975	chr11	62201016	62323707
cg06071604	CHCHD7	-11.27	2.31445e-28	1.51926e-20	-5.61393	0.49813	chr13	100069110	chr8	57124245	57131357
cg27410595	DUSP2	-11.2694	2.32876e-28	1.52865e-20	-7.4143	0.657914	chr11	119995754	chr2	96808905	96811179
cg21465008	CHST2	-11.2691	2.33596e-28	1.53338e-20	-7.47894	0.663667	chr2	169312172	chr3	142838173	142841800
cg12480547	KLF6	-11.2691	2.33697e-28	1.53404e-20	-2.88834	0.256307	chr1	92179222	chr10	3818188	3827473
cg03579757	AHNAK	11.2691	2.33699e-28	1.53405e-20	4.3435	0.385435	chr7	100091793	chr11	62201016	62323707
cg15360771	NCR1	-11.2691	2.33751e-28	1.5344e-20	-9.57948	0.850069	chr12	109983073	chr19	55417508	55427508
cg03184070	AHNAK	11.2686	2.34867e-28	1.54172e-20	7.64745	0.678651	chr12	1700031	chr11	62201016	62323707
cg21845390	NCR1	11.2685	2.35143e-28	1.54353e-20	8.89515	0.789382	chr13	40762260	chr19	55417508	55427508
cg04673737	AHNAK	-11.2684	2.3535e-28	1.54489e-20	-7.2777	0.64585	chr1	41830161	chr11	62201016	62323707
cg12536789	NCR1	11.2684	2.35425e-28	1.54539e-20	10.4756	0.929644	chr1	228929103	chr19	55417508	55427508
cg02518216	AHNAK	11.2683	2.35586e-28	1.54644e-20	6.73833	0.597989	chr12	106533903	chr11	62201016	62323707
cg12037162	AHNAK	-11.2682	2.35898e-28	1.54849e-20	-8.61697	0.764717	chr10	46998903	chr11	62201016	62323707
cg15271404	NCR1	-11.2677	2.37213e-28	1.55712e-20	-14.5934	1.29516	chr20	33125570	chr19	55417508	55427508
cg05869491	AHNAK	-11.2675	2.37512e-28	1.55908e-20	-6.61995	0.587524	chr6	209763	chr11	62201016	62323707
cg00763961	DUSP2	-11.2669	2.39057e-28	1.56923e-20	-5.24569	0.465583	chr9	108519972	chr2	96808905	96811179
cg06824858	AHNAK	-11.2667	2.39598e-28	1.57277e-20	-8.02255	0.712058	chr1	62773825	chr11	62201016	62323707
cg03473640	SIK1	-11.2666	2.39761e-28	1.57384e-20	-11.8833	1.05473	chr15	52601109	chr21	44834395	44847008
cg15154002	AHNAK	11.2665	2.40185e-28	1.57663e-20	7.89215	0.700498	chr22	25961523	chr11	62201016	62323707
cg22497336	AHNAK	-11.2663	2.40551e-28	1.57903e-20	-7.86906	0.698458	chr12	52305401	chr11	62201016	62323707
cg20734664	AHNAK	-11.2657	2.42176e-28	1.5897e-20	-6.26224	0.555869	chr2	47979699	chr11	62201016	62323707
cg19190762	AHNAK	-11.2656	2.42394e-28	1.59113e-20	-6.81363	0.604817	chr13	44806055	chr11	62201016	62323707
cg11910675	AHNAK	-11.265	2.43972e-28	1.60149e-20	-6.60505	0.586335	chr2	27587064	chr11	62201016	62323707
cg06838405	CCL3	-11.2649	2.44069e-28	1.60213e-20	-9.1709	0.81411	chr7	26199249	chr17	34415602	34417515
cg09738242	NCR1	11.2649	2.44077e-28	1.60218e-20	9.15051	0.8123	chr1	229228909	chr19	55417508	55427508
cg07930752	NCR1	11.2644	2.45482e-28	1.6114e-20	8.88732	0.788975	chr2	204569955	chr19	55417508	55427508
cg11376570	CCL3	-11.2641	2.46238e-28	1.61636e-20	-14.0951	1.25133	chr12	123427407	chr17	34415602	34417515	Incident COPD
cg05230651	NCR1	-11.2639	2.46786e-28	1.61996e-20	-6.13598	0.544749	chr3	188407110	chr19	55417508	55427508
cg24126180	CHST2	-11.2634	2.48031e-28	1.62813e-20	-9.94219	0.882698	chr7	128580582	chr3	142838173	142841800
cg05038866	PIK3R1	11.2631	2.48936e-28	1.63407e-20	6.34366	0.563228	chr22	47455686	chr5	67511548	67597649
cg13545247	DUSP2	-11.2629	2.49336e-28	1.63669e-20	-16.3037	1.44756	chr12	53056317	chr2	96808905	96811179
cg19144236	SIK1	11.2621	2.51401e-28	1.65025e-20	11.1613	0.991048	chr14	22995073	chr21	44834395	44847008
cg18884037	DUSP2	11.2617	2.52584e-28	1.65802e-20	11.0727	0.983221	chr6	62996214	chr2	96808905	96811179
cg12327989	AHNAK	-11.2616	2.52802e-28	1.65945e-20	-5.42394	0.481632	chr14	32675436	chr11	62201016	62323707
cg06267082	TIPARP	-11.2614	2.5336e-28	1.66311e-20	-6.94776	0.616955	chr5	172205410	chr3	156391024	156424559
cg22090583	CHST2	-11.261	2.54407e-28	1.66998e-20	-13.5941	1.20718	chr14	22946439	chr3	142838173	142841800
cg15559352	NCR1	-11.2608	2.54899e-28	1.67321e-20	-8.29454	0.736585	chr18	74785799	chr19	55417508	55427508
cg06570075	DUSP2	-11.2606	2.55494e-28	1.67712e-20	-12.5844	1.11756	chr20	49067744	chr2	96808905	96811179
cg18044383	DUSP2	11.2605	2.55687e-28	1.67839e-20	6.4555	0.573287	chr18	59001158	chr2	96808905	96811179
cg16674248	CCL3	-11.2601	2.56672e-28	1.68485e-20	-11.9034	1.05713	chr22	46664402	chr17	34415602	34417515
cg16058571	CHST2	-11.26	2.56974e-28	1.68684e-20	-11.3462	1.00765	chr13	114960689	chr3	142838173	142841800
cg21310814	SIK1	-11.2599	2.57425e-28	1.6898e-20	-8.59188	0.763054	chr19	18844207	chr21	44834395	44847008
cg16103542	AHNAK	-11.2598	2.57463e-28	1.69005e-20	-7.77229	0.690266	chr10	112127915	chr11	62201016	62323707	Incident COPD, C-reactive protein (CRP) levels
cg10529368	NCR1	-11.2595	2.5844e-28	1.69646e-20	-9.72877	0.864051	chr17	78694521	chr19	55417508	55427508
cg17631709	NCR1	11.2594	2.58643e-28	1.69779e-20	8.19873	0.728167	chr1	59395653	chr19	55417508	55427508
cg23977888	DUSP2	11.2594	2.58694e-28	1.69812e-20	8.62953	0.766429	chr5	55994653	chr2	96808905	96811179
cg26504467	NCR1	11.259	2.59687e-28	1.70464e-20	10.8633	0.964856	chr16	11318653	chr19	55417508	55427508
cg08716950	AHNAK	-11.2588	2.6033e-28	1.70886e-20	-7.75869	0.689123	chr16	67421399	chr11	62201016	62323707
cg10240665	DUSP2	11.2588	2.60353e-28	1.70902e-20	9.04667	0.803522	chr12	12681059	chr2	96808905	96811179
cg06572563	DUSP2	-11.2587	2.60526e-28	1.71015e-20	-9.51113	0.844779	chr19	1132966	chr2	96808905	96811179
cg03825736	SIK1	-11.2587	2.60589e-28	1.71056e-20	-10.9156	0.969528	chr22	42345835	chr21	44834395	44847008
cg12125117	CHST2	-11.2585	2.61221e-28	1.71472e-20	-14.0845	1.25102	chr16	57701461	chr3	142838173	142841800
cg03984055	CHST2	-11.2582	2.61856e-28	1.71888e-20	-11.3768	1.01053	chr16	31117318	chr3	142838173	142841800
cg08196984	NCR1	-11.2579	2.62641e-28	1.72404e-20	-7.7237	0.686066	chr15	65135681	chr19	55417508	55427508
cg09186051	AHNAK	-11.2579	2.62659e-28	1.72416e-20	-6.08964	0.54092	chr1	231981906	chr11	62201016	62323707
cg00303153	AHNAK	11.2577	2.63289e-28	1.72829e-20	6.96953	0.619089	chr5	157661545	chr11	62201016	62323707
cg04980777	CHST2	-11.2576	2.63463e-28	1.72943e-20	-9.94946	0.883795	chr14	22946650	chr3	142838173	142841800
cg15358372	NCR1	11.2574	2.6404e-28	1.73322e-20	8.85296	0.78641	chr10	71108752	chr19	55417508	55427508
cg24632873	AHNAK	-11.2573	2.64458e-28	1.73596e-20	-7.61067	0.676066	chr3	50561368	chr11	62201016	62323707
cg05851482	NCR1	-11.2573	2.64468e-28	1.73603e-20	-11.3845	1.0113	chr16	392723	chr19	55417508	55427508
cg23073126	DUSP2	11.2573	2.64503e-28	1.73625e-20	6.20888	0.551544	chr5	52286130	chr2	96808905	96811179
cg26993178	NCR1	-11.2573	2.64517e-28	1.73635e-20	-8.7265	0.775188	chr3	121786034	chr19	55417508	55427508
cg10829592	AHNAK	-11.2571	2.64858e-28	1.73859e-20	-8.07206	0.717062	chr5	170912457	chr11	62201016	62323707
cg20678604	NCR1	-11.2567	2.66016e-28	1.74619e-20	-16.6623	1.48021	chr17	59396204	chr19	55417508	55427508
cg00674365	DUSP2	11.2561	2.67736e-28	1.75748e-20	3.74593	0.332791	chr19	57019069	chr2	96808905	96811179
cg02818409	DUSP2	-11.2561	2.67776e-28	1.75774e-20	-13.9416	1.23859	chr7	143116253	chr2	96808905	96811179
cg27069628	AHNAK	-11.2556	2.69128e-28	1.76662e-20	-8.37999	0.744516	chr2	218570889	chr11	62201016	62323707
cg15730481	NCR1	11.2549	2.71035e-28	1.77913e-20	6.49812	0.577357	chr7	1126318	chr19	55417508	55427508
cg19134130	SIK1	-11.2548	2.71334e-28	1.7811e-20	-10.6253	0.944064	chr17	72830151	chr21	44834395	44847008
cg03534265	CHST2	-11.2546	2.72078e-28	1.78598e-20	-9.79881	0.870651	chr4	185379330	chr3	142838173	142841800
cg02353184	DUSP2	11.2545	2.72314e-28	1.78753e-20	14.0868	1.25166	chr10	7454561	chr2	96808905	96811179
cg00151922	NCR1	11.2543	2.72761e-28	1.79046e-20	16.8075	1.49342	chr20	10652103	chr19	55417508	55427508
cg23953820	NCR1	11.2543	2.72958e-28	1.79176e-20	7.06214	0.627507	chr6	30851051	chr19	55417508	55427508
cg00695799	NCR1	11.2542	2.73136e-28	1.79293e-20	8.51425	0.75654	chr6	149803087	chr19	55417508	55427508
cg24326398	SIK1	11.2541	2.73429e-28	1.79485e-20	12.833	1.14029	chr11	118788296	chr21	44834395	44847008
cg26050864	AHNAK	11.254	2.73748e-28	1.79694e-20	5.74851	0.510797	chr1	209849445	chr11	62201016	62323707
cg16856792	NCR1	-11.2537	2.74637e-28	1.80278e-20	-7.43882	0.661012	chr12	52366084	chr19	55417508	55427508
cg02690418	AHNAK	-11.2531	2.76324e-28	1.81385e-20	-7.34766	0.652945	chr3	42554841	chr11	62201016	62323707
cg27491190	DUSP2	11.253	2.76584e-28	1.81556e-20	6.88788	0.612092	chr12	46767943	chr2	96808905	96811179
cg14111464	DUSP2	11.253	2.76615e-28	1.81576e-20	12.397	1.10166	chr5	150052180	chr2	96808905	96811179
cg18329218	CHST2	11.2526	2.77702e-28	1.8229e-20	14.9746	1.33076	chr2	66664466	chr3	142838173	142841800
cg15360771	DUSP2	-11.2523	2.78772e-28	1.82992e-20	-8.75267	0.777859	chr12	109983073	chr2	96808905	96811179
cg23474135	NCR1	-11.252	2.79387e-28	1.83396e-20	-10.2938	0.914834	chr2	46072444	chr19	55417508	55427508
cg18755783	DUSP2	11.252	2.79567e-28	1.83514e-20	8.48349	0.753955	chr13	36919905	chr2	96808905	96811179
cg07212815	NCR1	-11.2519	2.79906e-28	1.83737e-20	-9.66168	0.858674	chr9	259840	chr19	55417508	55427508
cg09010370	CHST2	11.2515	2.80934e-28	1.84411e-20	11.9022	1.05783	chr15	74299452	chr3	142838173	142841800
cg21413158	NCR1	-11.2508	2.83079e-28	1.85819e-20	-9.14825	0.813121	chr15	89680202	chr19	55417508	55427508
cg23434468	DUSP2	11.2507	2.83478e-28	1.86081e-20	8.212	0.729913	chr6	109245348	chr2	96808905	96811179
cg00877303	CHST2	-11.2503	2.84457e-28	1.86724e-20	-11.8985	1.05761	chr10	990452	chr3	142838173	142841800
cg06615892	NCR1	11.2503	2.84645e-28	1.86848e-20	20.4692	1.81944	chr17	75468351	chr19	55417508	55427508
cg14435098	AHNAK	-11.2502	2.84917e-28	1.87026e-20	-6.08909	0.541244	chr9	138669066	chr11	62201016	62323707
cg04308167	DUSP2	-11.2498	2.86041e-28	1.87764e-20	-7.75441	0.689293	chr17	19440767	chr2	96808905	96811179
cg18053725	AHNAK	-11.2498	2.86045e-28	1.87766e-20	-6.94413	0.617267	chr12	47788146	chr11	62201016	62323707
cg15619703	DUSP2	11.2497	2.86197e-28	1.87866e-20	6.62705	0.589084	chr16	24162819	chr2	96808905	96811179
cg07599737	AHNAK	-11.2495	2.86975e-28	1.88377e-20	-6.55757	0.582921	chr9	35929835	chr11	62201016	62323707
cg27034395	DUSP2	-11.2495	2.87078e-28	1.88444e-20	-9.51693	0.845991	chr8	134783614	chr2	96808905	96811179
cg21518947	DUSP2	-11.2494	2.87172e-28	1.88506e-20	-10.0278	0.891406	chr11	67222648	chr2	96808905	96811179
cg07347380	AHNAK	-11.2492	2.87723e-28	1.88868e-20	-7.5482	0.670996	chr2	232799969	chr11	62201016	62323707
cg03092631	AHNAK	-11.2488	2.89176e-28	1.89822e-20	-6.64427	0.590667	chr10	33406660	chr11	62201016	62323707
cg14913407	DUSP2	-11.2484	2.90135e-28	1.90451e-20	-9.28416	0.825373	chr1	227953546	chr2	96808905	96811179
cg04988487	DUSP2	-11.2482	2.90943e-28	1.90982e-20	-8.73819	0.776854	chr15	57611637	chr2	96808905	96811179
cg06204537	AHNAK	-11.2481	2.91182e-28	1.91139e-20	-7.66278	0.681251	chr22	23435223	chr11	62201016	62323707
cg06751794	DUSP2	-11.2477	2.924e-28	1.91938e-20	-8.31481	0.739246	chr22	28693706	chr2	96808905	96811179
cg13359998	DUSP2	-11.2476	2.92704e-28	1.92137e-20	-7.18605	0.638896	chr1	230241764	chr2	96808905	96811179
cg16815651	SIK1	-11.2467	2.95452e-28	1.93941e-20	-8.84022	0.786027	chr10	1466996	chr21	44834395	44847008
cg09361748	AHNAK	-11.2466	2.95816e-28	1.9418e-20	-8.07349	0.717861	chr7	71682306	chr11	62201016	62323707
cg08704621	CCL3	-11.2465	2.96036e-28	1.94325e-20	-10.6757	0.949241	chr9	108371059	chr17	34415602	34417515
cg11219720	AHNAK	11.2465	2.96243e-28	1.9446e-20	6.3413	0.563849	chr5	453421	chr11	62201016	62323707
cg11209289	AHNAK	-11.2462	2.96928e-28	1.9491e-20	-7.62151	0.677695	chr3	138101415	chr11	62201016	62323707
cg01132568	CCL3	-11.2461	2.97184e-28	1.95078e-20	-9.92256	0.882307	chr9	116448416	chr17	34415602	34417515
cg09029902	CHST2	11.2461	2.97385e-28	1.9521e-20	11.6978	1.04017	chr20	52199594	chr3	142838173	142841800
cg11359279	CCL3	-11.2455	2.99116e-28	1.96346e-20	-12.3841	1.10125	chr18	2733514	chr17	34415602	34417515
cg20337297	NCR1	11.2455	2.992e-28	1.96402e-20	9.76404	0.868261	chr4	2143627	chr19	55417508	55427508
cg27101620	PIK3R1	11.2454	2.99457e-28	1.9657e-20	4.79601	0.426485	chr2	12217126	chr5	67511548	67597649
cg01808969	CHST2	-11.2452	3.00169e-28	1.97037e-20	-10.7618	0.957011	chr7	4786364	chr3	142838173	142841800
cg05209483	AHNAK	-11.2452	3.00233e-28	1.97079e-20	-7.0626	0.628056	chr17	7482986	chr11	62201016	62323707
cg00206155	CCL3	-11.245	3.00897e-28	1.97516e-20	-9.51636	0.846278	chr6	13481495	chr17	34415602	34417515
cg26453818	AHNAK	-11.2448	3.01276e-28	1.97764e-20	-6.71227	0.59692	chr6	14755099	chr11	62201016	62323707
cg26301565	DUSP2	11.2448	3.01471e-28	1.97892e-20	16.4865	1.46615	chr3	194117261	chr2	96808905	96811179
cg07394161	NCR1	-11.2446	3.02079e-28	1.98291e-20	-13.882	1.23455	chr18	11179065	chr19	55417508	55427508
cg23243343	AHNAK	-11.2441	3.03581e-28	1.99277e-20	-7.731	0.68756	chr12	52579609	chr11	62201016	62323707
cg17120594	DUSP2	-11.244	3.04082e-28	1.99606e-20	-5.97444	0.531346	chr3	46410251	chr2	96808905	96811179
cg08570199	AHNAK	11.2434	3.05841e-28	2.00761e-20	6.81991	0.606569	chr3	111717865	chr11	62201016	62323707
cg09729012	AHNAK	11.2433	3.06205e-28	2.01e-20	3.31872	0.295173	chr3	72395774	chr11	62201016	62323707
cg01459845	AHNAK	-11.243	3.07061e-28	2.01562e-20	-4.86361	0.432589	chr3	69255721	chr11	62201016	62323707
cg19014705	AHNAK	-11.2428	3.07889e-28	2.02105e-20	-6.46135	0.574712	chr1	44026770	chr11	62201016	62323707
cg07367601	AHNAK	-11.2427	3.08176e-28	2.02294e-20	-6.16041	0.547949	chr1	235114342	chr11	62201016	62323707
cg22030890	AHNAK	11.2427	3.08252e-28	2.02343e-20	8.30155	0.738398	chr6	146865233	chr11	62201016	62323707
cg10502149	CCL3	-11.2425	3.087e-28	2.02638e-20	-9.48695	0.843845	chr10	63746909	chr17	34415602	34417515
cg19351846	AHNAK	-11.2422	3.09611e-28	2.03236e-20	-9.38268	0.834592	chr20	43847065	chr11	62201016	62323707
cg11238327	NCR1	-11.242	3.10535e-28	2.03842e-20	-13.925	1.23867	chr17	29837074	chr19	55417508	55427508
cg03139435	AHNAK	-11.2418	3.10895e-28	2.04079e-20	-6.48915	0.577232	chr20	54966401	chr11	62201016	62323707
cg23043436	AHNAK	-11.2418	3.10993e-28	2.04143e-20	-7.20255	0.640693	chr7	57084	chr11	62201016	62323707
cg18617091	DUSP2	-11.2417	3.11269e-28	2.04324e-20	-7.48757	0.666051	chr22	37495019	chr2	96808905	96811179
cg14067840	AHNAK	-11.2417	3.11385e-28	2.044e-20	-7.65268	0.680741	chr3	133825419	chr11	62201016	62323707
cg14078587	SIK1	-11.2415	3.12048e-28	2.04835e-20	-10.058	0.894718	chr18	74764937	chr21	44834395	44847008
cg01113073	AHNAK	-11.2415	3.12091e-28	2.04864e-20	-7.42552	0.660547	chr6	155686868	chr11	62201016	62323707
cg04024218	AHNAK	-11.2414	3.12415e-28	2.05076e-20	-6.85627	0.609914	chr10	35003357	chr11	62201016	62323707
cg02831882	DUSP2	11.2414	3.12421e-28	2.0508e-20	5.93972	0.52838	chr10	22540268	chr2	96808905	96811179
cg08964563	AHNAK	-11.2408	3.1414e-28	2.06208e-20	-6.12823	0.545175	chr7	116319695	chr11	62201016	62323707
cg01154505	NCR1	11.2408	3.14374e-28	2.06362e-20	6.96374	0.619507	chr2	112940409	chr19	55417508	55427508
cg26031637	AHNAK	-11.2408	3.14444e-28	2.06408e-20	-6.72174	0.597979	chr14	73048259	chr11	62201016	62323707
cg13677859	AHNAK	-11.2407	3.14557e-28	2.06482e-20	-9.19687	0.818174	chr14	101511143	chr11	62201016	62323707
cg05363382	AHNAK	-11.2405	3.15314e-28	2.06979e-20	-6.77263	0.602521	chr17	45767653	chr11	62201016	62323707
cg16497493	NCR1	11.2401	3.16709e-28	2.07895e-20	9.52956	0.84782	chr21	34671520	chr19	55417508	55427508
cg17027262	DUSP2	-11.24	3.16928e-28	2.08039e-20	-15.43	1.37278	chr5	169704214	chr2	96808905	96811179
cg12793639	DUSP2	-11.24	3.16988e-28	2.08078e-20	-7.56385	0.672941	chr6	134861684	chr2	96808905	96811179
cg22471376	SIK1	11.2399	3.17172e-28	2.08199e-20	8.75721	0.779116	chr15	89179370	chr21	44834395	44847008
cg23570245	SIK1	-11.2398	3.17747e-28	2.08576e-20	-8.50405	0.756604	chr17	42426011	chr21	44834395	44847008
cg04139396	AHNAK	-11.2397	3.17862e-28	2.08651e-20	-8.64268	0.768941	chr15	82420926	chr11	62201016	62323707
cg16758314	CCL3	11.2395	3.18696e-28	2.09199e-20	9.63809	0.857522	chr2	66666267	chr17	34415602	34417515
cg01711061	CHCHD7	-11.2393	3.19375e-28	2.09645e-20	-5.22857	0.465206	chr6	108951696	chr8	57124245	57131357
cg12241574	AHNAK	-11.239	3.20135e-28	2.10144e-20	-7.56066	0.672714	chr3	134050390	chr11	62201016	62323707
cg10243855	DUSP2	-11.2388	3.20895e-28	2.10643e-20	-7.25045	0.645126	chr17	1096705	chr2	96808905	96811179
cg23112529	AHNAK	-11.2387	3.21138e-28	2.10802e-20	-6.65613	0.592248	chr22	30943828	chr11	62201016	62323707
cg18821139	DUSP2	11.2386	3.2168e-28	2.11158e-20	8.12955	0.723361	chr3	71466207	chr2	96808905	96811179
cg07110949	CHCHD7	-11.2384	3.2217e-28	2.1148e-20	-7.10347	0.632069	chr4	1309878	chr8	57124245	57131357
cg10899768	DUSP2	11.2381	3.23362e-28	2.12262e-20	5.82444	0.518277	chr8	102506635	chr2	96808905	96811179
cg10853566	DUSP2	-11.2378	3.24177e-28	2.12797e-20	-9.48063	0.843634	chr14	23288993	chr2	96808905	96811179
cg05371506	DUSP2	-11.2377	3.24588e-28	2.13067e-20	-9.71361	0.864375	chr1	46649970	chr2	96808905	96811179
cg00250196	NCR1	-11.2376	3.25007e-28	2.13342e-20	-7.42966	0.661143	chr2	16836324	chr19	55417508	55427508
cg01772658	AHNAK	-11.2376	3.25035e-28	2.1336e-20	-6.27007	0.557955	chr3	45610544	chr11	62201016	62323707
cg16483188	SIK1	11.2373	3.26166e-28	2.14103e-20	10.0899	0.897901	chr1	117306469	chr21	44834395	44847008
cg07897699	CCL3	-11.2369	3.27355e-28	2.14883e-20	-7.05271	0.627638	chr3	4790491	chr17	34415602	34417515
cg05964510	CCL3	-11.2365	3.28675e-28	2.15749e-20	-12.3067	1.09524	chr6	155281917	chr17	34415602	34417515
cg16883357	AHNAK	11.2365	3.28757e-28	2.15803e-20	7.05582	0.627937	chr6	126279149	chr11	62201016	62323707
cg11456511	DUSP2	-11.2364	3.29109e-28	2.16035e-20	-8.38558	0.746287	chr20	38575236	chr2	96808905	96811179
cg09013732	NCR1	-11.2359	3.30754e-28	2.17114e-20	-18.0051	1.60246	chr14	100873195	chr19	55417508	55427508
cg24599759	NCR1	11.2358	3.31146e-28	2.17372e-20	13.5469	1.20569	chr13	110352584	chr19	55417508	55427508
cg07089262	DUSP2	-11.2358	3.31268e-28	2.17452e-20	-8.60759	0.766088	chr1	25427958	chr2	96808905	96811179
cg13520942	AHNAK	-11.2348	3.34783e-28	2.19759e-20	-8.27119	0.736214	chr8	143608261	chr11	62201016	62323707
cg17460183	AHNAK	-11.2348	3.34811e-28	2.19778e-20	-6.6851	0.595037	chr10	48370158	chr11	62201016	62323707
cg21196351	AHNAK	-11.2347	3.34863e-28	2.19811e-20	-7.71943	0.687103	chr22	19692540	chr11	62201016	62323707
cg02347255	CHST2	-11.2346	3.35522e-28	2.20244e-20	-8.21521	0.731245	chr4	140778415	chr3	142838173	142841800
cg13541524	AHNAK	-11.2344	3.35979e-28	2.20544e-20	-8.24576	0.733972	chr12	57556326	chr11	62201016	62323707
cg20300093	AHNAK	-11.2343	3.36272e-28	2.20737e-20	-8.51689	0.758112	chr3	123138250	chr11	62201016	62323707
cg18036081	SIK1	-11.2341	3.37208e-28	2.21351e-20	-11.0217	0.981094	chr22	29605147	chr21	44834395	44847008
cg16121109	AHNAK	-11.2341	3.3725e-28	2.21378e-20	-8.03419	0.715163	chr1	9165791	chr11	62201016	62323707
cg02595823	NCR1	11.234	3.37583e-28	2.21597e-20	9.41083	0.837712	chr10	73848915	chr19	55417508	55427508
cg24977301	DUSP2	-11.2336	3.38756e-28	2.22367e-20	-9.27536	0.825677	chr20	31656499	chr2	96808905	96811179
cg02755089	SIK1	-11.2336	3.38911e-28	2.22469e-20	-10.3758	0.923641	chr1	114401259	chr21	44834395	44847008
cg17209310	AHNAK	-11.2334	3.39653e-28	2.22956e-20	-7.31241	0.650953	chr20	43930688	chr11	62201016	62323707
cg01940139	DUSP2	-11.2331	3.4079e-28	2.23702e-20	-9.15849	0.815315	chr12	10460639	chr2	96808905	96811179
cg13591783	KLF6	-11.2328	3.41849e-28	2.24397e-20	-2.92486	0.260386	chr9	75768868	chr10	3818188	3827473
cg02079079	AHNAK	-11.2326	3.42518e-28	2.24836e-20	-4.78225	0.425748	chr1	207581527	chr11	62201016	62323707
cg15696906	DUSP2	11.2323	3.43445e-28	2.25445e-20	5.32556	0.474128	chr13	38444134	chr2	96808905	96811179
cg03831847	TIPARP	-11.2323	3.43709e-28	2.25618e-20	-5.72814	0.509972	chr16	88832485	chr3	156391024	156424559
cg02162324	CHST2	-11.2322	3.44073e-28	2.25857e-20	-9.91522	0.882754	chr16	67196462	chr3	142838173	142841800
cg21410897	NCR1	11.2322	3.44074e-28	2.25858e-20	10.1168	0.900701	chr2	69735185	chr19	55417508	55427508
cg02277356	DUSP2	11.2321	3.44247e-28	2.25971e-20	7.24924	0.645404	chr1	2163809	chr2	96808905	96811179
cg07007056	DUSP2	-11.2321	3.4429e-28	2.26e-20	-7.70131	0.685652	chr1	21517333	chr2	96808905	96811179
cg09719546	DUSP2	-11.2319	3.45116e-28	2.26542e-20	-10.5828	0.942215	chr20	58630428	chr2	96808905	96811179
cg07901251	NCR1	11.2318	3.45388e-28	2.26721e-20	9.60826	0.855453	chr14	23503042	chr19	55417508	55427508
cg05989693	DUSP2	-11.2317	3.45854e-28	2.27026e-20	-8.77429	0.781211	chr3	50376155	chr2	96808905	96811179
cg05963773	AHNAK	-11.2313	3.46975e-28	2.27762e-20	-7.07911	0.630299	chr1	46573359	chr11	62201016	62323707
cg13651690	SIK1	-11.2313	3.4728e-28	2.27962e-20	-12.0226	1.07045	chr14	106320748	chr21	44834395	44847008
cg01372811	AHNAK	-11.2312	3.47615e-28	2.28182e-20	-7.4238	0.661	chr16	85970529	chr11	62201016	62323707
cg21553436	AHNAK	11.231	3.48186e-28	2.28557e-20	4.54179	0.404397	chr3	33701149	chr11	62201016	62323707
cg11026542	CCL3	-11.2309	3.48466e-28	2.28741e-20	-7.97976	0.710516	chr8	48486387	chr17	34415602	34417515
cg07399096	AHNAK	-11.2308	3.48906e-28	2.2903e-20	-7.57304	0.674309	chr14	91050031	chr11	62201016	62323707
cg01441041	DUSP2	-11.2304	3.5049e-28	2.30069e-20	-8.31659	0.740543	chr16	19448742	chr2	96808905	96811179
cg06436854	DUSP2	11.2303	3.50973e-28	2.30386e-20	4.63942	0.413118	chr16	89043527	chr2	96808905	96811179
cg12221326	DUSP2	-11.2302	3.51281e-28	2.30588e-20	-7.04469	0.6273	chr16	69363014	chr2	96808905	96811179
cg12226735	DUSP2	-11.23	3.52052e-28	2.31095e-20	-8.20249	0.730411	chr3	98610584	chr2	96808905	96811179
cg24754199	CCL3	-11.2296	3.53515e-28	2.32055e-20	-8.80818	0.784374	chr10	559376	chr17	34415602	34417515
cg14301562	CCL3	-11.2294	3.53978e-28	2.32359e-20	-9.31494	0.829511	chr10	76936085	chr17	34415602	34417515
cg01115116	AHNAK	-11.229	3.55684e-28	2.33479e-20	-7.50663	0.668505	chr10	30323383	chr11	62201016	62323707
cg23475710	AHNAK	-11.2289	3.55875e-28	2.33605e-20	-7.24766	0.645445	chr9	137188193	chr11	62201016	62323707
cg05082111	DUSP2	11.2284	3.57831e-28	2.34888e-20	7.52362	0.670053	chr9	112888903	chr2	96808905	96811179
cg05547200	DUSP2	11.2283	3.58186e-28	2.35121e-20	9.22276	0.821385	chr18	37421988	chr2	96808905	96811179
cg19552598	SIK1	-11.2279	3.59534e-28	2.36006e-20	-10.4041	0.926628	chr16	71919362	chr21	44834395	44847008
cg27624395	AHNAK	11.2271	3.62632e-28	2.3804e-20	4.56858	0.406923	chr6	158236112	chr11	62201016	62323707
cg04670321	AHNAK	-11.227	3.63098e-28	2.38346e-20	-7.40452	0.659528	chr3	14433930	chr11	62201016	62323707
cg18972304	CHST2	11.227	3.63216e-28	2.38423e-20	8.20114	0.730485	chr14	22999023	chr3	142838173	142841800
cg21759834	NCR1	11.2264	3.6552e-28	2.39936e-20	10.3377	0.920837	chr14	23000141	chr19	55417508	55427508
cg08037920	DUSP2	11.2263	3.65846e-28	2.40149e-20	33.3234	2.96834	chr1	45189335	chr2	96808905	96811179
cg05802994	AHNAK	11.2263	3.65893e-28	2.4018e-20	4.76735	0.42466	chr5	135364812	chr11	62201016	62323707
cg14097792	CHST2	-11.2262	3.66219e-28	2.40394e-20	-14.6574	1.30564	chr7	39760422	chr3	142838173	142841800
cg09465057	AHNAK	-11.2262	3.66248e-28	2.40413e-20	-9.2038	0.819851	chr12	52167892	chr11	62201016	62323707
cg06285727	KLF6	-11.2259	3.67147e-28	2.41004e-20	-4.02602	0.358635	chr11	72524028	chr10	3818188	3827473
cg21419836	AHNAK	-11.2259	3.67418e-28	2.41182e-20	-7.58541	0.675708	chr1	208176896	chr11	62201016	62323707
cg18763629	NCR1	-11.2255	3.68919e-28	2.42166e-20	-9.27492	0.826238	chr4	1199037	chr19	55417508	55427508
cg17689473	DUSP2	11.2254	3.69184e-28	2.42341e-20	8.19406	0.729956	chr6	40995202	chr2	96808905	96811179
cg19964826	AHNAK	-11.2253	3.69727e-28	2.42697e-20	-6.2266	0.554695	chr2	182931518	chr11	62201016	62323707
cg07630255	SIK1	11.2252	3.69967e-28	2.42855e-20	9.20107	0.819679	chr15	75185989	chr21	44834395	44847008
cg07240557	DUSP2	-11.2251	3.70228e-28	2.43026e-20	-7.84803	0.699147	chr12	27396937	chr2	96808905	96811179
cg14314770	CCL3	-11.225	3.70886e-28	2.43458e-20	-6.49466	0.57859	chr13	30728185	chr17	34415602	34417515
cg01200145	DUSP2	-11.2249	3.71055e-28	2.43569e-20	-9.30391	0.828861	chr1	151818600	chr2	96808905	96811179
cg17503123	AHNAK	-11.2246	3.72504e-28	2.4452e-20	-7.8619	0.70042	chr3	72012090	chr11	62201016	62323707
cg27087377	AHNAK	11.2244	3.73188e-28	2.44969e-20	7.08447	0.631167	chr22	26875563	chr11	62201016	62323707
cg26830864	DUSP2	-11.2243	3.73593e-28	2.45235e-20	-7.45019	0.663756	chr3	112495149	chr2	96808905	96811179
cg19835759	AHNAK	-11.2242	3.73856e-28	2.45407e-20	-7.68865	0.685006	chr1	158056418	chr11	62201016	62323707
cg14600648	DUSP2	-11.2237	3.75802e-28	2.46685e-20	-11.9094	1.06109	chr1	221953679	chr2	96808905	96811179
cg26655506	KLF6	-11.2236	3.76161e-28	2.4692e-20	-3.05173	0.271903	chr14	94421976	chr10	3818188	3827473
cg16977720	CHCHD7	-11.2236	3.76349e-28	2.47044e-20	-6.22664	0.554782	chr2	85105984	chr8	57124245	57131357
cg10067737	SIK1	-11.2235	3.76521e-28	2.47157e-20	-10.766	0.959232	chr2	89159188	chr21	44834395	44847008
cg02315926	DUSP2	11.2232	3.77753e-28	2.47966e-20	16.947	1.50999	chr14	70140384	chr2	96808905	96811179
cg08202836	NCR1	-11.2225	3.80718e-28	2.49912e-20	-5.72184	0.509856	chr3	196373751	chr19	55417508	55427508
cg07584721	DUSP2	-11.2225	3.80731e-28	2.4992e-20	-8.93627	0.796283	chr1	167246402	chr2	96808905	96811179
cg13101226	AHNAK	-11.2224	3.8119e-28	2.50221e-20	-8.1608	0.727191	chr1	183260600	chr11	62201016	62323707
cg25326086	CHST2	-11.2222	3.81649e-28	2.50523e-20	-10.1092	0.900819	chr12	123752628	chr3	142838173	142841800	C-reactive protein (CRP) levels
cg03022400	DUSP2	-11.2222	3.81888e-28	2.5068e-20	-9.58215	0.853858	chr19	47803322	chr2	96808905	96811179
cg09931198	DUSP2	11.222	3.82621e-28	2.51161e-20	8.29775	0.739418	chr14	74242616	chr2	96808905	96811179
cg22702259	NCR1	11.2218	3.83405e-28	2.51676e-20	16.0619	1.43131	chr17	38490520	chr19	55417508	55427508
cg06960700	AHNAK	-11.2214	3.84871e-28	2.52638e-20	-8.15147	0.726419	chr6	167167603	chr11	62201016	62323707
cg24229413	AHNAK	-11.2214	3.8489e-28	2.5265e-20	-7.8379	0.698476	chr19	42510771	chr11	62201016	62323707
cg07991257	NCR1	11.2213	3.85236e-28	2.52877e-20	10.3777	0.924821	chr12	111229617	chr19	55417508	55427508
cg01542452	DUSP2	-11.2212	3.85765e-28	2.53225e-20	-7.32764	0.653017	chr10	134389122	chr2	96808905	96811179
cg09595853	DUSP2	-11.2212	3.85782e-28	2.53236e-20	-10.2905	0.917061	chr3	52258211	chr2	96808905	96811179
cg07625372	AHNAK	-11.2206	3.88059e-28	2.5473e-20	-6.475	0.577061	chr5	10503081	chr11	62201016	62323707
cg23151714	AHNAK	11.2206	3.88094e-28	2.54754e-20	4.60399	0.410315	chr15	38943234	chr11	62201016	62323707
cg16734744	NCR1	-11.2202	3.89895e-28	2.55936e-20	-9.05518	0.807043	chr12	105081903	chr19	55417508	55427508
cg00103299	NCR1	11.2201	3.90391e-28	2.56261e-20	8.76288	0.781	chr15	93362247	chr19	55417508	55427508
cg20793144	AHNAK	11.2201	3.90465e-28	2.5631e-20	7.27314	0.648226	chr2	47250669	chr11	62201016	62323707
cg17108629	DUSP2	11.22	3.90718e-28	2.56476e-20	5.11918	0.456256	chr11	87908805	chr2	96808905	96811179
cg08129017	DUSP2	11.22	3.90733e-28	2.56486e-20	5.59702	0.498844	chr17	17728660	chr2	96808905	96811179
cg04431254	DUSP2	-11.2198	3.91485e-28	2.5698e-20	-11.4128	1.0172	chr22	46684772	chr2	96808905	96811179
cg21247888	DUSP2	11.2196	3.92497e-28	2.57644e-20	9.22256	0.822008	chr1	25891545	chr2	96808905	96811179
cg26062204	AHNAK	-11.2191	3.9436e-28	2.58867e-20	-6.09701	0.543449	chr3	150661892	chr11	62201016	62323707
cg07097650	CHST2	-11.2187	3.96229e-28	2.60093e-20	-12.9782	1.15684	chr13	101164800	chr3	142838173	142841800
cg07023135	DUSP2	-11.2183	3.97668e-28	2.61038e-20	-8.92316	0.795411	chr9	130439217	chr2	96808905	96811179
cg25920381	NCR1	-11.218	3.9886e-28	2.61821e-20	-7.46954	0.665852	chr22	38539629	chr19	55417508	55427508
cg19681956	DUSP2	11.2178	3.99825e-28	2.62454e-20	6.74515	0.60129	chr6	146865263	chr2	96808905	96811179
cg14701962	NCR1	-11.2176	4.00499e-28	2.62896e-20	-8.94636	0.797527	chr1	162348010	chr19	55417508	55427508
cg06856913	AHNAK	11.2176	4.00708e-28	2.63034e-20	5.20314	0.463838	chr10	98347946	chr11	62201016	62323707
cg17552471	DUSP2	-11.2174	4.01466e-28	2.63531e-20	-9.96934	0.888739	chr7	4678661	chr2	96808905	96811179
cg00492381	DUSP2	11.2174	4.01517e-28	2.63564e-20	6.83455	0.609282	chr8	61740877	chr2	96808905	96811179
cg04423556	AHNAK	-11.2173	4.01745e-28	2.63715e-20	-6.74625	0.601413	chr14	52333121	chr11	62201016	62323707
cg04878072	DUSP2	11.2172	4.02442e-28	2.64172e-20	6.57754	0.586381	chr12	58259474	chr2	96808905	96811179
cg24715776	AHNAK	-11.217	4.03216e-28	2.6468e-20	-5.34526	0.476533	chr4	77437377	chr11	62201016	62323707
cg09943198	NCR1	-11.2168	4.03814e-28	2.65073e-20	-6.91821	0.61677	chr9	222492	chr19	55417508	55427508
cg20777329	AHNAK	-11.2165	4.05274e-28	2.66031e-20	-6.70435	0.597722	chr19	16217257	chr11	62201016	62323707
cg16856920	DUSP2	-11.2164	4.05787e-28	2.66368e-20	-8.92644	0.79584	chr5	54289358	chr2	96808905	96811179
cg17659710	DUSP2	-11.2161	4.0693e-28	2.67118e-20	-10.191	0.908606	chr1	90372443	chr2	96808905	96811179
cg26999041	CHST2	-11.2159	4.07595e-28	2.67554e-20	-12.5851	1.12207	chr16	20881407	chr3	142838173	142841800
cg23970377	NCR1	-11.2158	4.08011e-28	2.67827e-20	-16.8215	1.4998	chr3	52336681	chr19	55417508	55427508
cg04217471	DUSP2	11.2158	4.08361e-28	2.68057e-20	6.36214	0.56725	chr12	6895978	chr2	96808905	96811179
cg03107888	DUSP2	11.2155	4.09324e-28	2.6869e-20	12.0912	1.07807	chr7	27241203	chr2	96808905	96811179
cg25818756	NCR1	-11.2155	4.09711e-28	2.68943e-20	-8.64876	0.771147	chr12	107722627	chr19	55417508	55427508
cg22312628	CHST2	-11.2153	4.10409e-28	2.69401e-20	-10.5307	0.938963	chr5	125695774	chr3	142838173	142841800
cg11489846	AHNAK	-11.2152	4.10699e-28	2.69592e-20	-8.10023	0.722253	chr19	30250286	chr11	62201016	62323707
cg07973435	DUSP2	11.2151	4.11165e-28	2.69898e-20	6.01328	0.536176	chr6	100905458	chr2	96808905	96811179
cg25698205	DUSP2	-11.2151	4.11209e-28	2.69927e-20	-11.9253	1.06333	chr1	159772162	chr2	96808905	96811179
cg09329936	AHNAK	-11.2151	4.11375e-28	2.70035e-20	-8.33838	0.743498	chr10	80523167	chr11	62201016	62323707
cg19220272	NCR1	-11.2151	4.11405e-28	2.70056e-20	-11.4786	1.0235	chr2	43312367	chr19	55417508	55427508
cg09091874	DUSP2	-11.215	4.11711e-28	2.70256e-20	-8.96654	0.799514	chr17	18852894	chr2	96808905	96811179
cg27571604	AHNAK	-11.2148	4.12553e-28	2.70809e-20	-6.98563	0.622895	chr10	80722277	chr11	62201016	62323707
cg11057867	DUSP2	-11.2147	4.13093e-28	2.71164e-20	-9.1314	0.814237	chr1	92414793	chr2	96808905	96811179
cg05660555	AHNAK	-11.2146	4.13557e-28	2.71468e-20	-7.53965	0.672309	chr3	58643525	chr11	62201016	62323707
cg06970884	DUSP2	11.2143	4.14611e-28	2.7216e-20	5.90556	0.526609	chr17	2300100	chr2	96808905	96811179
cg09251074	DUSP2	-11.2142	4.15269e-28	2.72592e-20	-8.11379	0.72353	chr3	15345626	chr2	96808905	96811179
cg18114649	AHNAK	-11.214	4.16169e-28	2.73183e-20	-7.73989	0.690202	chr7	73460904	chr11	62201016	62323707
cg21809516	DUSP2	-11.2139	4.16315e-28	2.73278e-20	-7.58922	0.676767	chr14	50988575	chr2	96808905	96811179
cg21427809	CHST2	-11.2138	4.16946e-28	2.73693e-20	-12.0932	1.07842	chr6	157415363	chr3	142838173	142841800
cg22432760	SIK1	-11.2137	4.17125e-28	2.7381e-20	-9.41415	0.83952	chr17	80829718	chr21	44834395	44847008
cg26908895	PIK3R1	11.2137	4.17132e-28	2.73815e-20	5.3176	0.474204	chr3	150983731	chr5	67511548	67597649
cg27430779	AHNAK	11.2135	4.18227e-28	2.74534e-20	4.85027	0.432539	chr1	160627410	chr11	62201016	62323707
cg08865140	AHNAK	-11.2135	4.18288e-28	2.74574e-20	-7.37923	0.658069	chr10	71507307	chr11	62201016	62323707
cg10867870	AHNAK	-11.2134	4.18626e-28	2.74796e-20	-7.5951	0.677324	chr1	116138161	chr11	62201016	62323707
cg10929246	DUSP2	-11.2133	4.19014e-28	2.7505e-20	-9.54481	0.851204	chr3	50612972	chr2	96808905	96811179
cg20350544	DUSP2	-11.2129	4.20586e-28	2.76082e-20	-9.13044	0.814277	chr3	149135112	chr2	96808905	96811179
cg16766139	KLF6	-11.2128	4.21324e-28	2.76566e-20	-3.52122	0.314036	chr4	15810749	chr10	3818188	3827473
cg24591627	CHST2	-11.2128	4.21335e-28	2.76574e-20	-12.3385	1.10039	chr20	56048399	chr3	142838173	142841800
cg04333575	DUSP2	11.2125	4.22638e-28	2.77429e-20	8.72774	0.778395	chr11	6340890	chr2	96808905	96811179
cg04252942	NCR1	-11.2123	4.23235e-28	2.77821e-20	-7.96981	0.710807	chr22	43315336	chr19	55417508	55427508
cg01572735	DUSP2	11.2123	4.23393e-28	2.77924e-20	22.609	2.01644	chr1	154469608	chr2	96808905	96811179
cg25724895	CHST2	-11.2123	4.23531e-28	2.78015e-20	-11.6814	1.04184	chr20	58630390	chr3	142838173	142841800
cg07222243	DUSP2	-11.212	4.24794e-28	2.78844e-20	-10.4361	0.930797	chr3	9920615	chr2	96808905	96811179
cg15370388	AHNAK	-11.212	4.24864e-28	2.7889e-20	-8.24319	0.735213	chr10	72497230	chr11	62201016	62323707
cg23733945	AHNAK	-11.2118	4.25708e-28	2.79444e-20	-6.90387	0.615769	chr6	43056688	chr11	62201016	62323707
cg10202714	CHST2	-11.2117	4.25952e-28	2.79604e-20	-15.9158	1.41956	chr16	89183678	chr3	142838173	142841800
cg25785367	DUSP2	-11.2114	4.27478e-28	2.80606e-20	-6.71691	0.599115	chrX	153770456	chr2	96808905	96811179
cg16786111	DUSP2	-11.2114	4.27616e-28	2.80697e-20	-12.3612	1.10256	chr3	12956637	chr2	96808905	96811179
cg14090520	AHNAK	-11.2112	4.28528e-28	2.81295e-20	-7.50175	0.669133	chr3	4783557	chr11	62201016	62323707
cg02379618	AHNAK	11.211	4.2942e-28	2.81881e-20	7.22002	0.644015	chr19	1076114	chr11	62201016	62323707
cg26053795	SIK1	-11.2108	4.30013e-28	2.8227e-20	-20.2531	1.80657	chr14	103373907	chr21	44834395	44847008
cg01409693	AHNAK	-11.2104	4.32019e-28	2.83587e-20	-7.07698	0.631288	chr4	1542171	chr11	62201016	62323707
cg02654279	DUSP2	-11.2092	4.37175e-28	2.86971e-20	-9.61215	0.85752	chr7	65615582	chr2	96808905	96811179
cg06393340	CHST2	-11.2092	4.37521e-28	2.87199e-20	-12.5132	1.11634	chr15	38833471	chr3	142838173	142841800
cg00795992	CHST2	-11.2085	4.40378e-28	2.89074e-20	-8.43705	0.752734	chr4	124474709	chr3	142838173	142841800
cg13199569	AHNAK	-11.2083	4.41397e-28	2.89743e-20	-7.4706	0.666523	chr10	44409382	chr11	62201016	62323707
cg23051271	DUSP2	-11.2082	4.41856e-28	2.90044e-20	-8.45901	0.754715	chr17	55253027	chr2	96808905	96811179
cg17424516	NCR1	-11.208	4.42899e-28	2.90729e-20	-7.87051	0.702223	chr14	64458783	chr19	55417508	55427508
cg19095282	AHNAK	-11.2072	4.46384e-28	2.93016e-20	-7.05546	0.629545	chr5	77810671	chr11	62201016	62323707
cg04918175	AHNAK	11.207	4.47679e-28	2.93867e-20	9.34525	0.833879	chr1	53527424	chr11	62201016	62323707
cg13488078	AHNAK	11.2068	4.48261e-28	2.94248e-20	6.31784	0.563748	chr8	27469338	chr11	62201016	62323707
cg12520670	NCR1	11.2063	4.50843e-28	2.95943e-20	8.90254	0.794423	chr9	37374920	chr19	55417508	55427508
cg05997362	AHNAK	11.206	4.51981e-28	2.96691e-20	7.04391	0.628581	chr8	56791748	chr11	62201016	62323707	Gestational age, Fetal vs adult liver, Tissue, age, atopy, IL2RB protein levels (SeqId = 9343-16)
cg17305333	AHNAK	-11.206	4.52306e-28	2.96903e-20	-7.48545	0.667987	chr1	156854646	chr11	62201016	62323707
cg14813485	PIK3R1	11.2056	4.5413e-28	2.98101e-20	5.62667	0.50213	chr2	196460621	chr5	67511548	67597649
cg18399703	DUSP2	11.2052	4.56217e-28	2.99471e-20	10.7291	0.957512	chr11	118134846	chr2	96808905	96811179
cg25363036	AHNAK	-11.2051	4.56686e-28	2.99779e-20	-9.99167	0.891711	chr18	77563926	chr11	62201016	62323707
cg26443724	SIK1	-11.2047	4.58181e-28	3.0076e-20	-12.0128	1.07212	chr2	240290984	chr21	44834395	44847008
cg20834261	SIK1	-11.2046	4.58632e-28	3.01056e-20	-13.5271	1.20728	chr6	73844289	chr21	44834395	44847008
cg01139553	DUSP2	-11.2044	4.59613e-28	3.017e-20	-10.1693	0.907611	chr3	193493033	chr2	96808905	96811179
cg03770437	CHST2	-11.2043	4.60391e-28	3.02211e-20	-13.2466	1.18228	chr19	4988206	chr3	142838173	142841800
cg10258105	DUSP2	11.2042	4.60816e-28	3.0249e-20	8.24304	0.73571	chr17	1775344	chr2	96808905	96811179
cg26031327	NCR1	-11.2038	4.62928e-28	3.03876e-20	-8.67371	0.774179	chr4	7975403	chr19	55417508	55427508
cg24252966	DUSP2	-11.2037	4.63055e-28	3.03959e-20	-4.62072	0.412427	chr3	184033945	chr2	96808905	96811179
cg04813175	DUSP2	-11.2036	4.63475e-28	3.04235e-20	-7.97833	0.71212	chr9	7977013	chr2	96808905	96811179
cg07675477	CCL3	11.2033	4.65054e-28	3.05272e-20	4.72213	0.421494	chr14	99711840	chr17	34415602	34417515
cg03901411	CCL3	11.2033	4.65119e-28	3.05315e-20	8.86068	0.790899	chr14	22901486	chr17	34415602	34417515
cg12777151	AHNAK	-11.2032	4.65506e-28	3.05568e-20	-9.91767	0.885251	chr1	36840368	chr11	62201016	62323707
cg02380585	SIK1	-11.2031	4.66283e-28	3.06078e-20	-8.29014	0.739988	chr17	33776683	chr21	44834395	44847008	Gestational age, Primary Sjogrens syndrome, Air pollution exposure, Fetal vs adult liver, Clear cell renal carcinoma, Tissue, age, Infant sex, Prevalent COPD (Self-report)
cg04038246	DUSP2	11.2029	4.67298e-28	3.06745e-20	9.13393	0.815321	chr11	64635846	chr2	96808905	96811179
cg12905710	CCL3	-11.2026	4.68352e-28	3.07436e-20	-9.82547	0.877067	chr2	68348223	chr17	34415602	34417515
cg16524818	AHNAK	-11.2025	4.68955e-28	3.07833e-20	-6.89357	0.615359	chr1	236162295	chr11	62201016	62323707
cg27343137	AHNAK	-11.2025	4.69173e-28	3.07976e-20	-8.08719	0.721911	chr3	50479504	chr11	62201016	62323707
cg13259160	SIK1	-11.2024	4.69617e-28	3.08267e-20	-11.9417	1.066	chr1	160746319	chr21	44834395	44847008
cg23379806	SIK1	-11.202	4.71279e-28	3.09358e-20	-9.83001	0.877519	chr10	14650660	chr21	44834395	44847008
cg06061483	DUSP2	11.2019	4.71807e-28	3.09705e-20	11.8114	1.0544	chr17	8057770	chr2	96808905	96811179
cg15935400	NCR1	-11.2016	4.73703e-28	3.10949e-20	-8.98531	0.802148	chr14	91514041	chr19	55417508	55427508
cg19611374	DUSP2	-11.2013	4.7476e-28	3.11643e-20	-12.1373	1.08356	chr8	33396477	chr2	96808905	96811179
cg16401111	SIK1	-11.2013	4.75138e-28	3.11891e-20	-7.75401	0.692244	chr9	92015016	chr21	44834395	44847008
cg17150898	NCR1	11.2011	4.75702e-28	3.12262e-20	8.80868	0.786409	chr12	1702116	chr19	55417508	55427508
cg24104815	AHNAK	-11.2011	4.76054e-28	3.12492e-20	-5.21282	0.465386	chr4	147053856	chr11	62201016	62323707
cg16014491	DUSP2	-11.201	4.76516e-28	3.12795e-20	-9.4167	0.840703	chr9	123267471	chr2	96808905	96811179
cg19194167	AHNAK	-11.2009	4.76701e-28	3.12917e-20	-8.37044	0.747298	chr15	57846210	chr11	62201016	62323707
cg00063402	DUSP2	-11.2009	4.76807e-28	3.12987e-20	-10.5865	0.945144	chr3	9055617	chr2	96808905	96811179
cg15901993	AHNAK	-11.2008	4.77463e-28	3.13417e-20	-8.25701	0.737181	chr8	130577671	chr11	62201016	62323707
cg09505513	CHST2	-11.2007	4.77888e-28	3.13696e-20	-8.46089	0.755389	chr7	5432820	chr3	142838173	142841800
cg11284299	NCR1	-11.2004	4.79409e-28	3.14695e-20	-8.49827	0.758747	chr10	115784904	chr19	55417508	55427508
cg19482216	AHNAK	-11.2001	4.80874e-28	3.15657e-20	-4.72692	0.422042	chr14	100900810	chr11	62201016	62323707
cg19690792	CHST2	-11.1998	4.82687e-28	3.16846e-20	-9.74688	0.870276	chr6	40374425	chr3	142838173	142841800
cg07193847	AHNAK	11.1997	4.82829e-28	3.16939e-20	5.89414	0.526275	chr6	11354488	chr11	62201016	62323707
cg06832898	NCR1	11.1996	4.83448e-28	3.17346e-20	6.0787	0.54276	chr16	89033785	chr19	55417508	55427508
cg02536023	DUSP2	11.1994	4.84513e-28	3.18045e-20	6.28195	0.560919	chr15	57425492	chr2	96808905	96811179
cg23761919	DUSP2	-11.1992	4.8547e-28	3.18673e-20	-11.7311	1.04749	chr17	78193259	chr2	96808905	96811179
cg20558320	AHNAK	11.1989	4.87056e-28	3.19715e-20	3.49094	0.311722	chr2	235210313	chr11	62201016	62323707
cg15866432	CHST2	-11.1988	4.8771e-28	3.20144e-20	-8.39728	0.74984	chr5	67337284	chr3	142838173	142841800	Incident COPD
cg02100373	DUSP2	11.1987	4.87869e-28	3.20248e-20	9.58429	0.855837	chr5	134367090	chr2	96808905	96811179
cg08342762	SIK1	-11.1984	4.89522e-28	3.21333e-20	-9.41721	0.840942	chr17	60797612	chr21	44834395	44847008
cg06410746	DUSP2	11.1984	4.89604e-28	3.21387e-20	7.17469	0.640689	chr8	63161676	chr2	96808905	96811179
cg11115622	TNFAIP3	11.1983	4.90071e-28	3.21693e-20	3.69442	0.329909	chr14	65169958	chr6	138188351	138204449
cg15378328	CHST2	11.198	4.91514e-28	3.2264e-20	9.34501	0.834524	chr5	148674615	chr3	142838173	142841800
cg17046577	AHNAK	11.1975	4.9433e-28	3.24489e-20	6.8384	0.61071	chr7	84815361	chr11	62201016	62323707
cg17536166	AHNAK	11.1974	4.94831e-28	3.24818e-20	10.5354	0.940885	chr3	44626697	chr11	62201016	62323707
cg13928417	AHNAK	11.1972	4.95717e-28	3.254e-20	4.40381	0.393296	chr9	124498782	chr11	62201016	62323707
cg18127646	NCR1	-11.1968	4.97688e-28	3.26693e-20	-8.47788	0.757169	chr12	577984	chr19	55417508	55427508
cg08198018	DUSP2	-11.1962	5.00979e-28	3.28854e-20	-9.4971	0.848244	chr1	156911203	chr2	96808905	96811179
cg19646504	DUSP2	-11.1956	5.039e-28	3.30771e-20	-8.90949	0.795801	chr5	135349880	chr2	96808905	96811179
cg04053295	AHNAK	-11.1955	5.04595e-28	3.31228e-20	-6.60112	0.589623	chr10	80716301	chr11	62201016	62323707
cg25101092	NCR1	11.1951	5.0665e-28	3.32576e-20	9.84635	0.879522	chr2	99386598	chr19	55417508	55427508
cg06152544	DUSP2	-11.195	5.06958e-28	3.32779e-20	-6.78877	0.606408	chr15	64188966	chr2	96808905	96811179
cg14091149	CHST2	-11.1949	5.07851e-28	3.33365e-20	-13.0601	1.16661	chr1	16273971	chr3	142838173	142841800
cg00198080	AHNAK	11.1947	5.08897e-28	3.34051e-20	5.94563	0.531112	chr12	107249142	chr11	62201016	62323707
cg01041815	DUSP2	11.1946	5.09337e-28	3.3434e-20	10.4728	0.935526	chr16	27386069	chr2	96808905	96811179
cg24401737	AHNAK	11.1944	5.10232e-28	3.34927e-20	5.63895	0.503728	chr2	202047473	chr11	62201016	62323707
cg09501025	AHNAK	-11.1943	5.10901e-28	3.35366e-20	-6.73277	0.601446	chr10	73312955	chr11	62201016	62323707
cg24704287	AHNAK	-11.1942	5.11699e-28	3.3589e-20	-3.50447	0.313062	chr19	13951481	chr11	62201016	62323707
cg22772896	DUSP2	11.194	5.12728e-28	3.36566e-20	11.1101	0.992508	chr6	37752073	chr2	96808905	96811179
cg24259147	SIK1	11.1937	5.14001e-28	3.37401e-20	9.50137	0.848812	chr14	23016326	chr21	44834395	44847008
cg14379968	AHNAK	-11.1937	5.14257e-28	3.3757e-20	-7.88689	0.704584	chr21	33968392	chr11	62201016	62323707
cg23806751	NCR1	-11.1932	5.16607e-28	3.39113e-20	-8.28919	0.740553	chr3	46989655	chr19	55417508	55427508
cg16782719	SIK1	-11.1931	5.1716e-28	3.39475e-20	-10.2828	0.918671	chr12	129280334	chr21	44834395	44847008
cg17834505	SIK1	-11.1931	5.1745e-28	3.39666e-20	-11.3597	1.01488	chr5	78056305	chr21	44834395	44847008
cg22449912	AHNAK	-11.1929	5.18492e-28	3.4035e-20	-7.11942	0.636066	chr2	11505883	chr11	62201016	62323707
cg11822280	AHNAK	-11.1926	5.20105e-28	3.41409e-20	-9.15242	0.817721	chr1	48026504	chr11	62201016	62323707
cg00159439	DUSP2	-11.1925	5.20683e-28	3.41788e-20	-8.45633	0.755536	chr22	38597193	chr2	96808905	96811179
cg27594626	DUSP2	-11.1923	5.21549e-28	3.42356e-20	-7.75977	0.693311	chr16	16002061	chr2	96808905	96811179
cg23805857	DUSP2	11.1917	5.25211e-28	3.4476e-20	9.03352	0.807165	chr20	36154946	chr2	96808905	96811179
cg07394965	AHNAK	-11.1912	5.27486e-28	3.46253e-20	-8.01376	0.716074	chr16	27787070	chr11	62201016	62323707
cg26795340	SIK1	-11.1911	5.28528e-28	3.46938e-20	-10.9076	0.974671	chr12	50504814	chr21	44834395	44847008
cg18672716	NCR1	-11.1909	5.29616e-28	3.47652e-20	-8.35027	0.746169	chr2	193256	chr19	55417508	55427508
cg24458251	CCL3	-11.1899	5.34923e-28	3.51135e-20	-10.4373	0.932742	chr3	66362684	chr17	34415602	34417515
cg22430565	AHNAK	-11.1894	5.37677e-28	3.52943e-20	-7.69342	0.687562	chr1	178482328	chr11	62201016	62323707
cg15518113	CCL3	-11.189	5.39956e-28	3.54439e-20	-8.99501	0.803915	chr1	167400121	chr17	34415602	34417515
cg12178431	AHNAK	-11.1888	5.40932e-28	3.5508e-20	-7.43382	0.664397	chr3	14860764	chr11	62201016	62323707
cg27180671	DUSP2	-11.1886	5.42452e-28	3.56078e-20	-9.41995	0.841927	chr17	65527566	chr2	96808905	96811179
cg15439862	AHNAK	11.1885	5.42576e-28	3.56159e-20	4.75357	0.424861	chr18	28622593	chr11	62201016	62323707
cg12971855	AHNAK	-11.1885	5.42885e-28	3.56362e-20	-5.86676	0.524357	chr22	30217633	chr11	62201016	62323707
cg11640078	AHNAK	-11.1884	5.43147e-28	3.56534e-20	-7.00142	0.625773	chr21	46263004	chr11	62201016	62323707
cg12833765	AHNAK	-11.1883	5.43648e-28	3.56862e-20	-6.84555	0.611846	chr2	69470878	chr11	62201016	62323707
cg02294870	SIK1	-11.1883	5.4377e-28	3.56942e-20	-12.166	1.08738	chr17	41479663	chr21	44834395	44847008
cg10106388	DUSP2	-11.1883	5.43964e-28	3.5707e-20	-13.9262	1.24471	chr1	160832662	chr2	96808905	96811179
cg16400522	DUSP2	-11.188	5.45386e-28	3.58004e-20	-7.01297	0.626827	chr17	46067310	chr2	96808905	96811179
cg02495208	DUSP2	11.1878	5.46696e-28	3.58864e-20	8.28393	0.740442	chr22	40341430	chr2	96808905	96811179
cg13958456	AHNAK	-11.1877	5.47104e-28	3.59131e-20	-6.60404	0.590292	chr20	23014939	chr11	62201016	62323707
cg03948298	AHNAK	-11.1874	5.48942e-28	3.60338e-20	-7.68519	0.686949	chr15	101591268	chr11	62201016	62323707
cg17107493	DUSP2	-11.1874	5.49031e-28	3.60396e-20	-9.86551	0.881841	chr16	46763594	chr2	96808905	96811179
cg05087952	AHNAK	-11.1873	5.49408e-28	3.60643e-20	-7.83769	0.700585	chr17	53360714	chr11	62201016	62323707
cg24310959	AHNAK	-11.1873	5.49766e-28	3.60878e-20	-7.74143	0.691985	chr20	37054880	chr11	62201016	62323707
cg06761950	AHNAK	-11.187	5.51087e-28	3.61746e-20	-7.72988	0.690967	chr2	47453931	chr11	62201016	62323707
cg03035849	DUSP2	11.187	5.5114e-28	3.61781e-20	8.00578	0.71563	chr6	91003200	chr2	96808905	96811179
cg08864105	SIK1	11.1869	5.51641e-28	3.62109e-20	8.87868	0.793664	chr1	111743020	chr21	44834395	44847008
cg24232444	CHST2	-11.1863	5.55605e-28	3.64712e-20	-7.51479	0.671788	chr13	99545448	chr3	142838173	142841800
cg01026233	AHNAK	-11.186	5.57063e-28	3.65669e-20	-7.75012	0.692841	chr2	206713941	chr11	62201016	62323707
cg09324669	AHNAK	11.1859	5.57467e-28	3.65934e-20	4.7029	0.42043	chr1	234749105	chr11	62201016	62323707
cg12683236	AHNAK	-11.1858	5.58229e-28	3.66434e-20	-8.15439	0.728994	chr17	14262826	chr11	62201016	62323707
cg15889106	DUSP2	11.1857	5.58985e-28	3.6693e-20	7.0321	0.62867	chr14	21567164	chr2	96808905	96811179
cg24598398	DUSP2	11.1852	5.61927e-28	3.68861e-20	7.98988	0.714327	chr5	133439308	chr2	96808905	96811179
cg07737503	DUSP2	-11.185	5.62938e-28	3.69525e-20	-10.5441	0.942702	chr19	1132895	chr2	96808905	96811179
cg17072045	AHNAK	-11.1846	5.65264e-28	3.71052e-20	-7.1232	0.636875	chr2	174224060	chr11	62201016	62323707
cg04727071	KLF6	-11.1846	5.6535e-28	3.71108e-20	-2.06588	0.184707	chr19	4061359	chr10	3818188	3827473
cg15160035	AHNAK	-11.1844	5.66668e-28	3.71974e-20	-7.54847	0.674913	chr7	24253329	chr11	62201016	62323707
cg16681471	AHNAK	11.184	5.69087e-28	3.73561e-20	4.41091	0.394396	chr10	30307138	chr11	62201016	62323707
cg18463876	AHNAK	-11.1838	5.69924e-28	3.74111e-20	-7.15578	0.639833	chr7	75906035	chr11	62201016	62323707
cg13381887	SIK1	-11.1837	5.70821e-28	3.74699e-20	-10.9798	0.981771	chr15	90607404	chr21	44834395	44847008
cg03692832	AHNAK	11.1836	5.71457e-28	3.75117e-20	6.56402	0.586935	chr12	835416	chr11	62201016	62323707
cg14505608	KLF6	-11.1835	5.71697e-28	3.75275e-20	-3.64058	0.325531	chr2	25931065	chr10	3818188	3827473
cg12132133	CCL3	11.1835	5.72025e-28	3.7549e-20	9.25723	0.82776	chr2	66664345	chr17	34415602	34417515
cg02586198	AHNAK	-11.1833	5.72884e-28	3.76054e-20	-6.04883	0.540879	chr16	29820119	chr11	62201016	62323707
cg08644046	AHNAK	-11.183	5.74951e-28	3.7741e-20	-7.34432	0.656741	chr2	241929774	chr11	62201016	62323707
cg14531564	AHNAK	-11.1829	5.75672e-28	3.77884e-20	-4.5415	0.406113	chr1	1154853	chr11	62201016	62323707
cg16555884	NCR1	11.1827	5.76919e-28	3.78702e-20	9.14501	0.817786	chr12	47787104	chr19	55417508	55427508
cg09001226	NCR1	11.1822	5.79541e-28	3.80423e-20	7.49823	0.67055	chr6	32155082	chr19	55417508	55427508
cg07420867	CCL3	-11.1822	5.79607e-28	3.80467e-20	-9.75213	0.872112	chr8	74780583	chr17	34415602	34417515
cg26894288	NCR1	11.1822	5.79798e-28	3.80592e-20	10.7963	0.965491	chr15	89447626	chr19	55417508	55427508
cg10406999	SIK1	-11.1821	5.80478e-28	3.81039e-20	-10.9974	0.983486	chr16	12088839	chr21	44834395	44847008
cg14855124	DUSP2	-11.1817	5.82388e-28	3.82292e-20	-8.47831	0.758227	chr1	9180023	chr2	96808905	96811179
cg26004710	DUSP2	-11.1816	5.83507e-28	3.83027e-20	-10.8189	0.967564	chr12	7066825	chr2	96808905	96811179
cg05390091	NCR1	-11.1808	5.88116e-28	3.86053e-20	-8.5828	0.767637	chr4	48298462	chr19	55417508	55427508
cg19300046	DUSP2	11.1806	5.89307e-28	3.86834e-20	8.81262	0.788206	chr16	28999707	chr2	96808905	96811179
cg02101832	DUSP2	11.1804	5.90846e-28	3.87845e-20	6.96714	0.623159	chr12	65069842	chr2	96808905	96811179
cg14127237	DUSP2	11.1802	5.9183e-28	3.8849e-20	8.09464	0.724016	chr17	17723462	chr2	96808905	96811179
cg01209199	DUSP2	-11.18	5.92894e-28	3.89189e-20	-9.37395	0.838454	chr6	43274833	chr2	96808905	96811179
cg14167629	DUSP2	11.1799	5.93977e-28	3.899e-20	10.4453	0.934295	chr1	24646046	chr2	96808905	96811179
cg09128059	NCR1	-11.1796	5.9571e-28	3.91037e-20	-10.7849	0.964697	chr2	239199034	chr19	55417508	55427508
cg00202522	DUSP2	-11.1795	5.95884e-28	3.91151e-20	-7.34881	0.657344	chr1	156127527	chr2	96808905	96811179
cg23755509	CHST2	-11.1795	5.96085e-28	3.91283e-20	-11.9514	1.06904	chr19	3949951	chr3	142838173	142841800
cg05531737	AHNAK	11.1794	5.9694e-28	3.91845e-20	4.62368	0.41359	chr7	1094808	chr11	62201016	62323707
cg15010616	AHNAK	-11.1791	5.98617e-28	3.92945e-20	-7.76496	0.694596	chr5	149093472	chr11	62201016	62323707
cg16922884	AHNAK	-11.179	5.9907e-28	3.93243e-20	-7.55848	0.67613	chr3	14825290	chr11	62201016	62323707
cg08724920	NCR1	11.1789	5.99989e-28	3.93846e-20	7.3277	0.655495	chr14	99701333	chr19	55417508	55427508
cg21760027	NCR1	-11.1788	6.00357e-28	3.94088e-20	-9.024	0.80724	chr5	153887798	chr19	55417508	55427508
cg22210627	DUSP2	11.1784	6.02921e-28	3.95771e-20	9.80778	0.877385	chr3	158390671	chr2	96808905	96811179
cg12945621	CHST2	-11.1781	6.04662e-28	3.96914e-20	-13.714	1.22685	chr4	1217147	chr3	142838173	142841800
cg06681449	PIK3R1	11.1781	6.04687e-28	3.9693e-20	5.42632	0.485441	chr17	62010391	chr5	67511548	67597649
cg04053295	DUSP2	-11.1781	6.05058e-28	3.97173e-20	-7.88313	0.705231	chr10	80716301	chr2	96808905	96811179
cg13477354	NCR1	-11.178	6.05295e-28	3.97329e-20	-10.6452	0.952334	chr1	101705539	chr19	55417508	55427508
cg02723343	AHNAK	-11.1779	6.063e-28	3.97989e-20	-7.10266	0.635421	chr10	77136905	chr11	62201016	62323707
cg26617682	AHNAK	-11.1777	6.07548e-28	3.98808e-20	-8.04784	0.719991	chr17	55807838	chr11	62201016	62323707
cg13502080	NCR1	-11.1771	6.11354e-28	4.01306e-20	-9.42713	0.843434	chr2	98350302	chr19	55417508	55427508
cg15794034	CHST2	11.1769	6.12414e-28	4.02002e-20	14.9234	1.3352	chr11	118095775	chr3	142838173	142841800
cg05269287	AHNAK	-11.1769	6.12683e-28	4.02179e-20	-6.88191	0.615727	chr22	44674778	chr11	62201016	62323707
cg00786084	AHNAK	11.1767	6.13698e-28	4.02845e-20	7.57908	0.678113	chr3	45942460	chr11	62201016	62323707
cg02186782	AHNAK	11.1767	6.13933e-28	4.02999e-20	6.18188	0.553105	chr15	33602817	chr11	62201016	62323707
cg07728865	NCR1	11.1764	6.15691e-28	4.04153e-20	8.21658	0.735172	chr2	242787716	chr19	55417508	55427508
cg22209441	DUSP2	-11.1763	6.16189e-28	4.0448e-20	-11.1538	0.997985	chr7	65579017	chr2	96808905	96811179
cg12610423	AHNAK	-11.1762	6.17055e-28	4.05048e-20	-7.31451	0.654472	chr14	26613421	chr11	62201016	62323707
cg06985459	DUSP2	-11.1761	6.17947e-28	4.05634e-20	-8.94414	0.800294	chr14	95653488	chr2	96808905	96811179
cg00645884	AHNAK	11.1759	6.19133e-28	4.06412e-20	5.54251	0.495936	chr10	6110377	chr11	62201016	62323707
cg27613321	AHNAK	-11.1758	6.19883e-28	4.06905e-20	-8.40346	0.751937	chr13	42943425	chr11	62201016	62323707
cg11936289	AHNAK	-11.1757	6.19936e-28	4.0694e-20	-7.44924	0.666554	chr10	33407061	chr11	62201016	62323707
cg17955968	AHNAK	-11.1756	6.20732e-28	4.07462e-20	-7.54035	0.674714	chr18	11042253	chr11	62201016	62323707
cg24396540	AHNAK	-11.1756	6.21099e-28	4.07703e-20	-7.92357	0.709008	chr14	77653404	chr11	62201016	62323707
cg04893606	DUSP2	-11.1753	6.23021e-28	4.08965e-20	-10.0032	0.895122	chr11	6659735	chr2	96808905	96811179
cg07492680	AHNAK	-11.1748	6.26318e-28	4.11129e-20	-6.85297	0.613254	chr1	156915620	chr11	62201016	62323707
cg16093358	AHNAK	-11.1748	6.26414e-28	4.11192e-20	-9.39103	0.84038	chr3	11169080	chr11	62201016	62323707
cg01646042	CHST2	-11.1746	6.2709e-28	4.11636e-20	-10.5907	0.94774	chr19	8059034	chr3	142838173	142841800
cg17900288	AHNAK	-11.1746	6.27602e-28	4.11972e-20	-7.58206	0.67851	chr19	50227645	chr11	62201016	62323707
cg11899815	DUSP2	11.1745	6.28225e-28	4.12381e-20	4.25086	0.380408	chr8	11415578	chr2	96808905	96811179
cg23162012	DUSP2	11.1742	6.29804e-28	4.13417e-20	8.62008	0.771425	chr6	170604243	chr2	96808905	96811179
cg17722763	DUSP2	-11.1742	6.30249e-28	4.13709e-20	-12.0812	1.08117	chr16	4690769	chr2	96808905	96811179
cg18736281	DUSP2	-11.1739	6.32149e-28	4.14957e-20	-8.31523	0.744167	chr3	17096966	chr2	96808905	96811179
cg06133910	CHST2	11.1735	6.34511e-28	4.16507e-20	8.77869	0.785669	chr13	34185230	chr3	142838173	142841800
cg16298481	AHNAK	-11.1735	6.34789e-28	4.16689e-20	-6.57576	0.588515	chr1	89989717	chr11	62201016	62323707
cg09183781	CHST2	-11.1734	6.35059e-28	4.16867e-20	-10.4447	0.934776	chr22	44464723	chr3	142838173	142841800
cg18538093	DUSP2	11.1732	6.36679e-28	4.1793e-20	15.5963	1.39587	chr9	134410273	chr2	96808905	96811179
cg17952596	NCR1	-11.173	6.38231e-28	4.18949e-20	-10.4021	0.931011	chr16	58452706	chr19	55417508	55427508
cg06229674	CCL3	-11.1727	6.39662e-28	4.19888e-20	-11.1933	1.00184	chr22	39492189	chr17	34415602	34417515
cg13228395	AHNAK	-11.1726	6.40923e-28	4.20716e-20	-7.51881	0.672971	chr20	47005243	chr11	62201016	62323707
cg12060422	AHNAK	11.1724	6.42039e-28	4.21449e-20	3.81309	0.341296	chr10	102821684	chr11	62201016	62323707
cg21740139	DUSP2	-11.1724	6.42121e-28	4.21503e-20	-8.58138	0.768089	chr17	60753158	chr2	96808905	96811179
cg26801125	NCR1	-11.1724	6.4215e-28	4.21522e-20	-8.78484	0.7863	chr14	105952051	chr19	55417508	55427508
cg16343924	AHNAK	-11.1722	6.43004e-28	4.22082e-20	-6.99815	0.626387	chr6	29430158	chr11	62201016	62323707
cg12551957	PIK3R1	11.1716	6.46997e-28	4.24703e-20	4.59341	0.411167	chr7	5535006	chr5	67511548	67597649
cg16611352	AHNAK	11.1715	6.48073e-28	4.25409e-20	6.52201	0.583808	chr17	3819429	chr11	62201016	62323707
cg27381423	DUSP2	11.1713	6.4955e-28	4.26379e-20	8.17759	0.73202	chr13	52396205	chr2	96808905	96811179
cg02492280	SIK1	11.1706	6.54138e-28	4.2939e-20	11.9336	1.06831	chr11	12217666	chr21	44834395	44847008
cg12335214	AHNAK	-11.1705	6.54836e-28	4.29849e-20	-5.03604	0.450834	chr4	39661877	chr11	62201016	62323707
cg06133910	SIK1	11.1703	6.56383e-28	4.30864e-20	8.66031	0.7753	chr13	34185230	chr21	44834395	44847008
cg18445108	SIK1	-11.1698	6.59574e-28	4.32959e-20	-11.1173	0.995298	chr17	5138259	chr21	44834395	44847008
cg07548236	AHNAK	-11.1697	6.60248e-28	4.33402e-20	-7.13574	0.638848	chr5	6520444	chr11	62201016	62323707
cg12515366	AHNAK	11.1695	6.61854e-28	4.34456e-20	6.88401	0.616324	chr2	8816922	chr11	62201016	62323707
cg18839190	KLF6	-11.169	6.64967e-28	4.36499e-20	-3.29424	0.294945	chr14	98174220	chr10	3818188	3827473
cg15409939	AHNAK	11.1685	6.68296e-28	4.38684e-20	8.21055	0.73515	chr20	48789081	chr11	62201016	62323707
cg06488150	AHNAK	11.1683	6.69926e-28	4.39755e-20	3.36538	0.301333	chr7	6476003	chr11	62201016	62323707
cg01701634	DUSP2	-11.1682	6.70831e-28	4.40348e-20	-11.1072	0.994537	chr19	51876119	chr2	96808905	96811179
cg04625250	AHNAK	11.1682	6.709e-28	4.40393e-20	8.39851	0.752005	chr12	7041743	chr11	62201016	62323707
cg02927448	SIK1	-11.1682	6.70986e-28	4.4045e-20	-9.53758	0.853998	chr12	100532162	chr21	44834395	44847008
cg13887578	NCR1	11.1679	6.72872e-28	4.41688e-20	11.319	1.01353	chr14	22987657	chr19	55417508	55427508
cg19182267	AHNAK	-11.1677	6.74191e-28	4.42554e-20	-7.17996	0.642922	chr3	57132190	chr11	62201016	62323707
cg23334398	AHNAK	-11.1675	6.7568e-28	4.43531e-20	-7.70729	0.690155	chr2	129819146	chr11	62201016	62323707
cg03850448	CCL3	-11.1674	6.76289e-28	4.43931e-20	-12.2359	1.09568	chr19	35604181	chr17	34415602	34417515
cg12494603	AHNAK	-11.1673	6.76612e-28	4.44143e-20	-7.35689	0.658786	chr7	40755270	chr11	62201016	62323707
cg13645940	AHNAK	11.1673	6.77231e-28	4.4455e-20	7.28847	0.652664	chr5	139026743	chr11	62201016	62323707
cg10304941	CHST2	-11.1671	6.7834e-28	4.45277e-20	-9.5016	0.850856	chr1	233249154	chr3	142838173	142841800
cg26954174	AHNAK	-11.167	6.78758e-28	4.45552e-20	-6.22599	0.557533	chr16	50730813	chr11	62201016	62323707
cg05089590	AHNAK	-11.1668	6.80238e-28	4.46524e-20	-7.78122	0.696815	chr14	101132726	chr11	62201016	62323707
cg16769869	AHNAK	-11.1668	6.80652e-28	4.46795e-20	-8.51046	0.762124	chr1	43487359	chr11	62201016	62323707
cg25481160	DUSP2	11.1667	6.80882e-28	4.46946e-20	5.01925	0.449482	chr3	71111489	chr2	96808905	96811179
cg17370665	NCR1	-11.1667	6.8106e-28	4.47063e-20	-8.554	0.766026	chr14	69162065	chr19	55417508	55427508
cg04835975	DUSP2	-11.1666	6.81895e-28	4.47611e-20	-11.8438	1.06064	chr22	42775394	chr2	96808905	96811179
cg21870645	NCR1	-11.1664	6.8344e-28	4.48625e-20	-32.1766	2.88156	chr1	3431414	chr19	55417508	55427508
cg02115302	AHNAK	-11.1663	6.84256e-28	4.49161e-20	-7.65686	0.685713	chr16	27237719	chr11	62201016	62323707
cg13199569	CCL3	-11.1662	6.84763e-28	4.49494e-20	-8.73333	0.782122	chr10	44409382	chr17	34415602	34417515
cg20099353	AHNAK	-11.166	6.86064e-28	4.50347e-20	-7.78537	0.697238	chr17	65027484	chr11	62201016	62323707
cg27063372	DUSP2	11.166	6.86101e-28	4.50372e-20	6.34853	0.568559	chr16	616857	chr2	96808905	96811179
cg08495950	PIK3R1	11.1659	6.87241e-28	4.51121e-20	4.75611	0.425951	chr12	6747441	chr5	67511548	67597649
cg03804474	AHNAK	-11.165	6.93408e-28	4.55168e-20	-6.06042	0.542806	chr5	67760417	chr11	62201016	62323707
cg18009710	DUSP2	-11.1649	6.93844e-28	4.55455e-20	-10.6337	0.952417	chr5	154092619	chr2	96808905	96811179
cg01905905	NCR1	-11.1649	6.94082e-28	4.55611e-20	-8.346	0.747521	chr1	59799399	chr19	55417508	55427508
cg25983849	DUSP2	11.1648	6.9464e-28	4.55977e-20	10.309	0.923347	chr1	226053937	chr2	96808905	96811179
cg10847094	DUSP2	-11.1648	6.94804e-28	4.56085e-20	-14.2807	1.27908	chr4	15965384	chr2	96808905	96811179
cg06120302	CHST2	11.1647	6.95563e-28	4.56583e-20	14.4475	1.29403	chr9	100880366	chr3	142838173	142841800
cg04942605	DUSP2	-11.1647	6.9585e-28	4.56771e-20	-9.89153	0.885968	chr22	37699966	chr2	96808905	96811179
cg16473103	AHNAK	-11.1645	6.9698e-28	4.57513e-20	-7.38302	0.661294	chr5	131434800	chr11	62201016	62323707
cg03642261	DUSP2	-11.1644	6.97637e-28	4.57944e-20	-9.48943	0.849971	chr22	43160131	chr2	96808905	96811179
cg26823762	AHNAK	11.1644	6.97753e-28	4.5802e-20	4.52654	0.405444	chr2	42369093	chr11	62201016	62323707
cg03631294	SIK1	-11.1644	6.97897e-28	4.58115e-20	-11.832	1.0598	chr17	62007941	chr21	44834395	44847008
cg27596226	CHST2	-11.1641	6.99876e-28	4.59414e-20	-15.1191	1.35426	chr16	3645842	chr3	142838173	142841800
cg11521318	SIK1	11.164	7.00449e-28	4.5979e-20	8.58709	0.769175	chr22	40572844	chr21	44834395	44847008
cg22668906	DUSP2	11.164	7.00468e-28	4.59803e-20	8.03312	0.719554	chr11	128180077	chr2	96808905	96811179
cg20445314	CCL3	-11.1639	7.01315e-28	4.60359e-20	-8.80304	0.788527	chr10	72616388	chr17	34415602	34417515
cg01294028	DUSP2	11.1636	7.03801e-28	4.61991e-20	11.0405	0.988979	chr19	10529124	chr2	96808905	96811179
cg20373822	CHST2	-11.1634	7.05057e-28	4.62815e-20	-7.83437	0.701791	chr5	75919288	chr3	142838173	142841800
cg12639418	CCL3	-11.1634	7.05343e-28	4.63003e-20	-9.14591	0.819279	chr6	166904371	chr17	34415602	34417515
cg16540086	NCR1	-11.163	7.07718e-28	4.64562e-20	-11.3901	1.02034	chr2	234615059	chr19	55417508	55427508
cg06960700	DUSP2	-11.1627	7.10269e-28	4.66237e-20	-9.70139	0.869092	chr6	167167603	chr2	96808905	96811179
cg02566789	DUSP2	-11.1622	7.13942e-28	4.68647e-20	-11.959	1.07138	chr13	40058966	chr2	96808905	96811179
cg26189762	DUSP2	11.1621	7.14509e-28	4.69019e-20	12.2449	1.09701	chr1	235796302	chr2	96808905	96811179
cg23333850	CCL3	-11.1621	7.14884e-28	4.69266e-20	-9.67356	0.866646	chr3	45011575	chr17	34415602	34417515
cg18158479	CHST2	-11.162	7.15107e-28	4.69412e-20	-14.3662	1.28706	chr8	42104533	chr3	142838173	142841800
cg02499139	NCR1	-11.162	7.15129e-28	4.69427e-20	-10.3391	0.926278	chr3	171146337	chr19	55417508	55427508
cg17036164	AHNAK	-11.1615	7.18712e-28	4.71779e-20	-7.52073	0.673807	chr1	201608445	chr11	62201016	62323707
cg21705355	AHNAK	11.1614	7.20152e-28	4.72724e-20	7.438	0.666406	chr12	68728091	chr11	62201016	62323707
cg06827726	AHNAK	-11.1613	7.20648e-28	4.73049e-20	-8.074	0.723393	chr1	204110928	chr11	62201016	62323707	TNFRSF17 protein levels (SeqId = 2665-26), GZMK protein levels (SeqId = 9545-156), Incident Type 2 Diabetes, C-reactive protein (CRP) levels
cg04289069	SIK1	-11.161	7.22979e-28	4.7458e-20	-11.996	1.07482	chr10	14968808	chr21	44834395	44847008
cg19952435	NCR1	-11.1607	7.25369e-28	4.76148e-20	-13.9121	1.24653	chr1	22094929	chr19	55417508	55427508
cg19560128	NCR1	-11.1606	7.2617e-28	4.76674e-20	-7.18701	0.643965	chr17	62137922	chr19	55417508	55427508
cg23048001	NCR1	-11.1605	7.26569e-28	4.76936e-20	-12.6055	1.12947	chr7	2026167	chr19	55417508	55427508
cg15841006	SIK1	-11.1604	7.27021e-28	4.77233e-20	-13.4854	1.20832	chr9	114840901	chr21	44834395	44847008
cg09609051	NCR1	11.1602	7.28871e-28	4.78447e-20	10.0625	0.901641	chr11	65102891	chr19	55417508	55427508
cg02622288	SIK1	-11.1596	7.33681e-28	4.81604e-20	-10.6158	0.95127	chr12	92828438	chr21	44834395	44847008
cg01525883	DUSP2	-11.1595	7.34442e-28	4.82104e-20	-8.24883	0.739177	chr6	159458115	chr2	96808905	96811179
cg15995714	CHST2	-11.1593	7.35684e-28	4.8292e-20	-10.8231	0.969869	chr10	134222445	chr3	142838173	142841800
cg06484755	CHST2	-11.1593	7.35767e-28	4.82974e-20	-11.1444	0.998664	chr9	123867869	chr3	142838173	142841800
cg00817796	DUSP2	-11.1588	7.39649e-28	4.85522e-20	-16.5011	1.47875	chr16	57844392	chr2	96808905	96811179
cg20522569	NCR1	-11.1586	7.41272e-28	4.86588e-20	-9.24973	0.828935	chr17	72458986	chr19	55417508	55427508
cg26205859	NCR1	-11.1584	7.42584e-28	4.87448e-20	-6.35218	0.569273	chr7	76967860	chr19	55417508	55427508
cg06785339	CCL3	-11.1583	7.43347e-28	4.87949e-20	-10.4178	0.933638	chr5	159721322	chr17	34415602	34417515
cg00305624	AHNAK	-11.1581	7.45086e-28	4.89091e-20	-6.9553	0.623341	chr19	2237672	chr11	62201016	62323707
cg04965984	NCR1	-11.158	7.4578e-28	4.89546e-20	-9.21523	0.825886	chr11	46691489	chr19	55417508	55427508
cg07425597	DUSP2	-11.1578	7.47249e-28	4.90511e-20	-9.27329	0.831104	chr17	43503567	chr2	96808905	96811179
cg15013192	NCR1	-11.1578	7.47489e-28	4.90668e-20	-16.8809	1.51292	chr8	22434945	chr19	55417508	55427508
cg13513157	DUSP2	-11.1574	7.50562e-28	4.92686e-20	-10.0363	0.899522	chr9	137366825	chr2	96808905	96811179
cg03726817	AHNAK	11.1569	7.54647e-28	4.95367e-20	6.13205	0.549621	chr12	62650767	chr11	62201016	62323707
cg10252315	AHNAK	-11.1567	7.5614e-28	4.96347e-20	-8.31083	0.744921	chr1	156879551	chr11	62201016	62323707
cg19941436	CHST2	-11.1566	7.57006e-28	4.96915e-20	-13.2992	1.19206	chr11	113933967	chr3	142838173	142841800
cg18960216	NCR1	-11.1565	7.57273e-28	4.97091e-20	-11.5873	1.03862	chr17	27401793	chr19	55417508	55427508
cg18258397	AHNAK	-11.1562	7.5953e-28	4.98573e-20	-6.95945	0.623817	chr5	149853625	chr11	62201016	62323707
cg04173396	DUSP2	11.1562	7.5959e-28	4.98612e-20	5.05163	0.452808	chr8	61821400	chr2	96808905	96811179
cg12700449	AHNAK	11.1561	7.60904e-28	4.99474e-20	8.22104	0.736912	chr17	34121837	chr11	62201016	62323707
cg09608652	DUSP2	11.156	7.6144e-28	4.99826e-20	10.1612	0.910833	chr16	53105688	chr2	96808905	96811179
cg11154004	AHNAK	-11.1559	7.62538e-28	5.00547e-20	-7.59072	0.680425	chr3	123412055	chr11	62201016	62323707
cg10449711	DUSP2	-11.1558	7.63317e-28	5.01058e-20	-9.45743	0.847762	chr16	65668310	chr2	96808905	96811179
cg25273707	DUSP2	-11.1555	7.65099e-28	5.02228e-20	-7.00923	0.628318	chr11	76037066	chr2	96808905	96811179
cg16594165	DUSP2	11.1555	7.65666e-28	5.026e-20	6.87161	0.615986	chr11	118135105	chr2	96808905	96811179
cg23662734	DUSP2	-11.1555	7.65746e-28	5.02653e-20	-9.91695	0.888978	chr17	16386804	chr2	96808905	96811179
cg13434570	AHNAK	-11.1554	7.66583e-28	5.03202e-20	-7.81591	0.700642	chr1	206317133	chr11	62201016	62323707
cg07593542	CCL3	-11.1545	7.73583e-28	5.07797e-20	-11.8585	1.06311	chr6	15952686	chr17	34415602	34417515
cg08893269	NCR1	-11.1544	7.74165e-28	5.08179e-20	-11.3933	1.02142	chr16	580966	chr19	55417508	55427508
cg19396390	CHST2	-11.1542	7.75988e-28	5.09376e-20	-13.461	1.20682	chr7	4727742	chr3	142838173	142841800
cg06916161	AHNAK	-11.1542	7.76192e-28	5.0951e-20	-6.89818	0.61844	chr3	56468302	chr11	62201016	62323707
cg00905524	DUSP2	11.1541	7.76748e-28	5.09875e-20	9.8721	0.885066	chr7	27206907	chr2	96808905	96811179
cg25894551	NCR1	-11.1539	7.78379e-28	5.10945e-20	-11.1984	1.00399	chr11	117699851	chr19	55417508	55427508
cg05944260	AHNAK	-11.1538	7.78787e-28	5.11213e-20	-8.11649	0.727686	chr1	32264223	chr11	62201016	62323707
cg20653009	AHNAK	11.1538	7.79351e-28	5.11583e-20	6.62481	0.593953	chr17	36204252	chr11	62201016	62323707
cg07476668	NCR1	-11.1536	7.80572e-28	5.12385e-20	-11.5375	1.03442	chrX	40309453	chr19	55417508	55427508
cg03289872	DUSP2	11.1533	7.82988e-28	5.13971e-20	8.10662	0.726835	chr19	56989102	chr2	96808905	96811179
cg01565130	CHST2	-11.1533	7.83257e-28	5.14147e-20	-7.56423	0.678207	chr1	167690726	chr3	142838173	142841800
cg03891590	DUSP2	11.1532	7.83732e-28	5.14459e-20	6.70606	0.601267	chr10	21814313	chr2	96808905	96811179
cg10868297	NCR1	-11.1531	7.84377e-28	5.14882e-20	-10.8666	0.974311	chr14	52344657	chr19	55417508	55427508
cg07109551	DUSP2	-11.153	7.85744e-28	5.1578e-20	-10.1782	0.912601	chr6	166824977	chr2	96808905	96811179
cg03254928	NCR1	11.153	7.85795e-28	5.15813e-20	9.61332	0.861951	chr11	118214810	chr19	55417508	55427508
cg02363950	AHNAK	11.1523	7.91484e-28	5.19548e-20	6.24979	0.560405	chr1	156676793	chr11	62201016	62323707
cg02077766	AHNAK	-11.1523	7.91652e-28	5.19658e-20	-8.58236	0.769562	chr6	42891866	chr11	62201016	62323707
cg06185440	CHST2	-11.1522	7.92344e-28	5.20113e-20	-10.757	0.964568	chr6	13272885	chr3	142838173	142841800
cg08418872	DUSP2	-11.152	7.9394e-28	5.2116e-20	-7.55926	0.67784	chr12	6442954	chr2	96808905	96811179
cg23839288	NCR1	-11.152	7.9416e-28	5.21304e-20	-7.14444	0.640644	chr17	79126509	chr19	55417508	55427508
cg13339632	AHNAK	-11.1517	7.95839e-28	5.22407e-20	-5.18147	0.464633	chr5	179453569	chr11	62201016	62323707
cg18067428	CCL3	-11.1516	7.96724e-28	5.22987e-20	-9.92421	0.889933	chr2	85912204	chr17	34415602	34417515
cg12837552	DUSP2	11.1516	7.96765e-28	5.23015e-20	20.7209	1.8581	chr17	17687422	chr2	96808905	96811179
cg09468228	AHNAK	-11.1516	7.97283e-28	5.23354e-20	-6.10018	0.547024	chr2	231815170	chr11	62201016	62323707
cg10555744	DUSP2	11.1516	7.97397e-28	5.23429e-20	7.01968	0.62948	chr1	25946258	chr2	96808905	96811179
cg15531800	SIK1	-11.1515	7.98198e-28	5.23955e-20	-10.2625	0.920284	chr12	4200713	chr21	44834395	44847008
cg15375526	AHNAK	-11.1513	7.99604e-28	5.24878e-20	-3.79084	0.339946	chr3	141989359	chr11	62201016	62323707
cg04517546	AHNAK	-11.1509	8.03182e-28	5.27227e-20	-8.60984	0.772123	chr17	46988488	chr11	62201016	62323707
cg18130370	AHNAK	-11.1506	8.05106e-28	5.2849e-20	-6.30099	0.565079	chr22	37270153	chr11	62201016	62323707
cg01704160	NCR1	11.1506	8.05224e-28	5.28567e-20	11.5392	1.03485	chr16	57663627	chr19	55417508	55427508
cg24223075	NCR1	11.1505	8.06531e-28	5.29425e-20	7.46605	0.669573	chr11	119137279	chr19	55417508	55427508
cg04929544	AHNAK	-11.1503	8.08162e-28	5.30495e-20	-7.68276	0.68902	chr1	7450634	chr11	62201016	62323707
cg20806175	CCL3	-11.1502	8.08341e-28	5.30613e-20	-9.37329	0.840635	chr1	161186839	chr17	34415602	34417515
cg18956006	NCR1	-11.1502	8.08415e-28	5.30661e-20	-10.7404	0.963247	chr16	68110621	chr19	55417508	55427508
cg03228353	NCR1	-11.1502	8.08427e-28	5.30669e-20	-14.8036	1.32765	chr1	161520094	chr19	55417508	55427508
cg11859419	SIK1	-11.1502	8.08997e-28	5.31044e-20	-11.115	0.996847	chr14	51265001	chr21	44834395	44847008
cg01981354	DUSP2	11.15	8.10368e-28	5.31944e-20	15.0494	1.34972	chr8	42748651	chr2	96808905	96811179
cg18907787	DUSP2	-11.1493	8.16637e-28	5.36058e-20	-10.2678	0.920937	chr1	116674943	chr2	96808905	96811179
cg03976645	DUSP2	11.149	8.18783e-28	5.37468e-20	5.49428	0.492804	chr7	16724981	chr2	96808905	96811179
cg11313529	NCR1	11.1489	8.19587e-28	5.37995e-20	8.88461	0.796903	chr22	50631434	chr19	55417508	55427508
cg19996254	AHNAK	11.1488	8.20534e-28	5.38617e-20	5.86002	0.525619	chr10	116259620	chr11	62201016	62323707
cg22466595	CCL3	-11.1488	8.20629e-28	5.38679e-20	-7.74172	0.6944	chr8	135632168	chr17	34415602	34417515
cg15576918	AHNAK	-11.1487	8.21567e-28	5.39295e-20	-8.78665	0.788133	chr3	45834369	chr11	62201016	62323707
cg19163395	NCR1	11.1485	8.22999e-28	5.40235e-20	8.90658	0.798902	chr17	42164433	chr19	55417508	55427508
cg05678100	DUSP2	11.1479	8.28756e-28	5.44014e-20	8.54123	0.766178	chr4	172734031	chr2	96808905	96811179
cg14898127	DUSP2	11.1476	8.31184e-28	5.45607e-20	5.69757	0.511105	chr15	81587493	chr2	96808905	96811179
cg24040694	AHNAK	-11.1475	8.31556e-28	5.45852e-20	-4.61057	0.413596	chr22	24882671	chr11	62201016	62323707
cg02878043	DUSP2	-11.1475	8.31895e-28	5.46074e-20	-8.11395	0.727872	chr14	34505050	chr2	96808905	96811179
cg03233185	AHNAK	-11.1465	8.40341e-28	5.51618e-20	-8.13178	0.729535	chr12	26123616	chr11	62201016	62323707
cg16829834	AHNAK	-11.1465	8.40424e-28	5.51673e-20	-7.60917	0.68265	chr1	34068168	chr11	62201016	62323707
cg03877179	SIK1	-11.1464	8.4118e-28	5.52169e-20	-12.0188	1.07826	chr2	220468716	chr21	44834395	44847008
cg09481212	CHST2	11.1463	8.41795e-28	5.52573e-20	10.9862	0.985632	chr12	32756971	chr3	142838173	142841800
cg19113160	SIK1	11.1462	8.42963e-28	5.5334e-20	9.82693	0.881638	chr8	61841755	chr21	44834395	44847008
cg21532811	AHNAK	-11.1461	8.44326e-28	5.54234e-20	-6.20706	0.556884	chr1	159165684	chr11	62201016	62323707
cg07228654	AHNAK	-11.146	8.44739e-28	5.54505e-20	-8.74456	0.784546	chr7	101263754	chr11	62201016	62323707
cg03156826	AHNAK	-11.1458	8.46282e-28	5.55519e-20	-8.8433	0.793417	chr10	126552836	chr11	62201016	62323707
cg19520452	DUSP2	-11.1457	8.47078e-28	5.56041e-20	-15.912	1.42763	chr1	59369156	chr2	96808905	96811179
cg24154257	NCR1	-11.1457	8.47119e-28	5.56068e-20	-13.129	1.17794	chr7	151494366	chr19	55417508	55427508
cg25478797	AHNAK	-11.1456	8.4808e-28	5.56698e-20	-6.85591	0.615121	chr8	141064908	chr11	62201016	62323707
cg09609051	CHST2	11.1456	8.48542e-28	5.57002e-20	9.99725	0.89697	chr11	65102891	chr3	142838173	142841800
cg06153387	AHNAK	-11.1455	8.49584e-28	5.57686e-20	-7.54087	0.676587	chr15	70644758	chr11	62201016	62323707
cg08197579	DUSP2	11.1452	8.52222e-28	5.59418e-20	12.2283	1.09719	chr8	74208178	chr2	96808905	96811179
cg10688481	DUSP2	11.145	8.5327e-28	5.60105e-20	6.10741	0.547993	chr19	51858229	chr2	96808905	96811179
cg14401466	AHNAK	11.145	8.53457e-28	5.60228e-20	7.44675	0.668168	chr5	166405523	chr11	62201016	62323707
cg10806146	CHST2	-11.1448	8.5561e-28	5.61642e-20	-7.42498	0.66623	chr8	42356871	chr3	142838173	142841800
cg06377226	DUSP2	11.1447	8.56375e-28	5.62143e-20	5.6634	0.50817	chr4	38491918	chr2	96808905	96811179
cg11518509	AHNAK	11.1443	8.59771e-28	5.64373e-20	5.20639	0.467179	chr1	114525428	chr11	62201016	62323707
cg16565913	AHNAK	11.1442	8.60773e-28	5.65031e-20	5.15238	0.462338	chr4	40632362	chr11	62201016	62323707
cg24259147	CHST2	11.1438	8.64095e-28	5.67211e-20	9.58895	0.860472	chr14	23016326	chr3	142838173	142841800
cg15152098	AHNAK	-11.1438	8.64203e-28	5.67282e-20	-8.80818	0.790409	chr16	49667504	chr11	62201016	62323707
cg10660635	CHST2	-11.1438	8.64839e-28	5.677e-20	-12.1335	1.08882	chr11	1780294	chr3	142838173	142841800
cg14021478	CHST2	11.1436	8.6602e-28	5.68475e-20	8.76601	0.786639	chr6	33384537	chr3	142838173	142841800
cg26475911	DUSP2	11.1435	8.67329e-28	5.69334e-20	5.44491	0.488619	chr17	73056187	chr2	96808905	96811179
cg02409364	DUSP2	11.1434	8.67618e-28	5.69524e-20	6.44397	0.578274	chr20	35199934	chr2	96808905	96811179
cg18337222	AHNAK	11.1431	8.70816e-28	5.71623e-20	6.00768	0.539139	chr3	99595254	chr11	62201016	62323707
cg15033068	AHNAK	11.1429	8.72662e-28	5.72834e-20	8.13888	0.730411	chr19	3801922	chr11	62201016	62323707
cg14133699	DUSP2	11.1425	8.76318e-28	5.75235e-20	7.59066	0.681236	chr1	179050298	chr2	96808905	96811179
cg00329429	NCR1	-11.1424	8.76847e-28	5.75582e-20	-7.17644	0.644064	chr3	38193513	chr19	55417508	55427508
cg08644745	AHNAK	-11.1424	8.77279e-28	5.75865e-20	-7.13356	0.640219	chr15	67211859	chr11	62201016	62323707
cg26798563	AHNAK	-11.1424	8.77475e-28	5.75994e-20	-8.22855	0.738493	chr5	6508769	chr11	62201016	62323707
cg11943988	AHNAK	-11.1423	8.77662e-28	5.76117e-20	-6.48703	0.582197	chr16	1056222	chr11	62201016	62323707
cg06493365	AHNAK	-11.1421	8.7963e-28	5.77408e-20	-8.74547	0.784902	chr21	36975783	chr11	62201016	62323707
cg05461363	AHNAK	-11.142	8.80712e-28	5.78119e-20	-9.17099	0.823101	chr3	13295860	chr11	62201016	62323707
cg27513667	TNFAIP3	-11.1418	8.82232e-28	5.79117e-20	-3.90803	0.350752	chr16	89408403	chr6	138188351	138204449
cg04283801	CHST2	-11.1411	8.88996e-28	5.83557e-20	-7.50525	0.673654	chrX	7009066	chr3	142838173	142841800
cg20844579	CHST2	-11.1411	8.89093e-28	5.83621e-20	-9.68367	0.869185	chr2	38725563	chr3	142838173	142841800
cg15800327	DUSP2	11.141	8.89805e-28	5.84088e-20	17.1073	1.53552	chr10	126417104	chr2	96808905	96811179
cg09213533	AHNAK	-11.1406	8.93379e-28	5.86434e-20	-4.65752	0.418067	chr8	8852726	chr11	62201016	62323707
cg09355011	AHNAK	-11.1405	8.94655e-28	5.87272e-20	-7.11554	0.638709	chr3	45926450	chr11	62201016	62323707
cg15570745	AHNAK	11.1404	8.95066e-28	5.87541e-20	7.48445	0.671827	chr6	30731791	chr11	62201016	62323707
cg04379348	AHNAK	11.1404	8.95264e-28	5.87671e-20	6.39754	0.574263	chr19	46318762	chr11	62201016	62323707
cg07485754	CCL3	-11.14	8.99372e-28	5.90368e-20	-10.9735	0.985052	chr7	116511339	chr17	34415602	34417515
cg10240665	NCR1	11.1389	9.09489e-28	5.97009e-20	9.79025	0.878924	chr12	12681059	chr19	55417508	55427508
cg09399937	DUSP2	11.1389	9.09693e-28	5.97142e-20	5.14189	0.461616	chr3	6902843	chr2	96808905	96811179
cg16681471	DUSP2	11.1388	9.10227e-28	5.97494e-20	5.25545	0.471814	chr10	30307138	chr2	96808905	96811179
cg23212761	AHNAK	-11.1387	9.1166e-28	5.98434e-20	-8.30303	0.745424	chr2	9505705	chr11	62201016	62323707
cg07681806	NCR1	-11.1384	9.14737e-28	6.00453e-20	-9.39624	0.843593	chr15	70920794	chr19	55417508	55427508
cg07746245	NCR1	-11.1384	9.14743e-28	6.00458e-20	-12.9245	1.16036	chr17	79680420	chr19	55417508	55427508
cg19753435	AHNAK	-11.138	9.17844e-28	6.02493e-20	-7.32388	0.657557	chr7	7310992	chr11	62201016	62323707
cg16447925	SIK1	-11.138	9.18432e-28	6.02879e-20	-10.9951	0.987177	chr12	111156525	chr21	44834395	44847008
cg09300114	AHNAK	11.1378	9.1961e-28	6.03652e-20	7.74121	0.695037	chr17	73084329	chr11	62201016	62323707
cg20787196	DUSP2	11.1377	9.20636e-28	6.04326e-20	13.9234	1.25011	chr12	26987031	chr2	96808905	96811179
cg07729094	AHNAK	-11.1377	9.21042e-28	6.04593e-20	-8.97698	0.806	chr6	110778051	chr11	62201016	62323707
cg11283403	AHNAK	-11.1376	9.2194e-28	6.05182e-20	-6.42401	0.576786	chr19	18972137	chr11	62201016	62323707
cg12834086	CHST2	11.1376	9.22331e-28	6.05439e-20	9.92962	0.891544	chr14	22988556	chr3	142838173	142841800
cg12291671	NCR1	11.1375	9.23314e-28	6.06084e-20	8.28075	0.743504	chr9	130856813	chr19	55417508	55427508
cg15729230	NCR1	-11.1372	9.26182e-28	6.07966e-20	-11.171	1.00304	chr1	172628514	chr19	55417508	55427508
cg09980803	AHNAK	-11.137	9.27244e-28	6.08663e-20	-10.136	0.910114	chr1	212061180	chr11	62201016	62323707
cg19741647	AHNAK	-11.137	9.27787e-28	6.0902e-20	-8.13207	0.730186	chr15	68998265	chr11	62201016	62323707
cg26615186	SIK1	-11.1368	9.29148e-28	6.09913e-20	-11.9007	1.06859	chr16	29665042	chr21	44834395	44847008
cg23814696	DUSP2	-11.1368	9.29438e-28	6.10104e-20	-12.4574	1.11858	chr15	70011984	chr2	96808905	96811179
cg12754527	TNFAIP3	-11.1367	9.30836e-28	6.11021e-20	-5.20979	0.467805	chr9	134460562	chr6	138188351	138204449
cg01558645	DUSP2	11.1367	9.30841e-28	6.11025e-20	8.91662	0.800654	chr4	71587904	chr2	96808905	96811179
cg13811092	AHNAK	-11.1366	9.31287e-28	6.11317e-20	-7.3199	0.657281	chr5	66010095	chr11	62201016	62323707
cg09143103	DUSP2	-11.1365	9.32153e-28	6.11886e-20	-8.51689	0.76477	chr10	15286861	chr2	96808905	96811179
cg23402144	AHNAK	-11.1365	9.3247e-28	6.12094e-20	-7.60377	0.682779	chr17	9099485	chr11	62201016	62323707
cg24517501	DUSP2	-11.1365	9.32657e-28	6.12217e-20	-7.05874	0.63384	chr1	92952702	chr2	96808905	96811179
cg02686770	NCR1	-11.1365	9.32865e-28	6.12353e-20	-10.3983	0.933717	chr17	47481492	chr19	55417508	55427508
cg19353949	NCR1	-11.1364	9.33346e-28	6.12669e-20	-13.0757	1.17414	chr1	145726979	chr19	55417508	55427508
cg08680218	DUSP2	-11.1363	9.34109e-28	6.1317e-20	-7.79289	0.699771	chr14	89743161	chr2	96808905	96811179
cg26369418	AHNAK	-11.1361	9.36254e-28	6.14578e-20	-7.92544	0.711688	chr5	131409352	chr11	62201016	62323707
cg27097542	CHST2	-11.136	9.37122e-28	6.15148e-20	-11.1999	1.00573	chr16	11706435	chr3	142838173	142841800
cg11238327	CHST2	-11.1349	9.48553e-28	6.22651e-20	-13.7295	1.23302	chr17	29837074	chr3	142838173	142841800
cg19326499	CCL3	-11.1348	9.48733e-28	6.22769e-20	-12.7615	1.14608	chr9	139653500	chr17	34415602	34417515
cg23992918	AHNAK	11.1348	9.49325e-28	6.23158e-20	5.45369	0.489788	chr22	39154983	chr11	62201016	62323707
cg12525025	PIK3R1	11.1347	9.49916e-28	6.23546e-20	5.63032	0.505654	chr10	71374139	chr5	67511548	67597649
cg19346873	CCL3	-11.1347	9.50172e-28	6.23714e-20	-10.0758	0.904901	chr11	479525	chr17	34415602	34417515
cg01165607	CHST2	-11.1345	9.52263e-28	6.25087e-20	-13.0938	1.17597	chr16	2094177	chr3	142838173	142841800
cg21792330	DUSP2	-11.1342	9.54652e-28	6.26655e-20	-9.24567	0.830382	chr3	39427469	chr2	96808905	96811179
cg19631815	SIK1	-11.1336	9.61182e-28	6.30941e-20	-18.8121	1.68967	chr12	113528791	chr21	44834395	44847008
cg12345742	NCR1	-11.1335	9.62409e-28	6.31747e-20	-10.6136	0.953311	chr21	46250009	chr19	55417508	55427508
cg21358380	AHNAK	11.1334	9.62634e-28	6.31894e-20	7.91912	0.711292	chr2	70353785	chr11	62201016	62323707
cg14465165	DUSP2	11.1331	9.66274e-28	6.34284e-20	6.88581	0.618501	chr17	38769229	chr2	96808905	96811179
cg13835894	AHNAK	-11.1331	9.66307e-28	6.34306e-20	-6.77627	0.608661	chr2	219148914	chr11	62201016	62323707
cg00263032	AHNAK	11.1329	9.68266e-28	6.35591e-20	9.66633	0.868269	chr6	154540505	chr11	62201016	62323707
cg17288647	DUSP2	-11.1327	9.69576e-28	6.36452e-20	-9.2027	0.826633	chr11	114117231	chr2	96808905	96811179
cg16415959	AHNAK	11.1327	9.70151e-28	6.36829e-20	5.34048	0.479712	chr16	11783173	chr11	62201016	62323707
cg14453738	NCR1	-11.1327	9.70249e-28	6.36893e-20	-11.5496	1.03745	chr8	125259939	chr19	55417508	55427508
cg14073922	AHNAK	11.1327	9.70533e-28	6.3708e-20	7.68804	0.690585	chr3	150805167	chr11	62201016	62323707
cg26219179	NCR1	-11.1325	9.71724e-28	6.37861e-20	-9.8946	0.8888	chr2	182011089	chr19	55417508	55427508
cg24362950	NCR1	-11.1325	9.7208e-28	6.38095e-20	-9.58656	0.861133	chr2	192071202	chr19	55417508	55427508
cg27656116	DUSP2	11.1324	9.72703e-28	6.38504e-20	9.97779	0.896281	chr6	22147502	chr2	96808905	96811179
cg05930278	DUSP2	11.132	9.77156e-28	6.41427e-20	8.95123	0.804099	chr3	15362399	chr2	96808905	96811179
cg01128247	DUSP2	11.1318	9.79618e-28	6.43043e-20	8.40694	0.755221	chr20	52240583	chr2	96808905	96811179
cg00601368	AHNAK	-11.1316	9.81194e-28	6.44077e-20	-6.64832	0.597247	chr7	149318081	chr11	62201016	62323707
cg14335536	CHST2	11.1316	9.81664e-28	6.44386e-20	9.10856	0.818265	chr15	93347244	chr3	142838173	142841800
cg14160170	AHNAK	-11.1314	9.82753e-28	6.45101e-20	-6.88583	0.618592	chr10	73239376	chr11	62201016	62323707
cg02143867	NCR1	-11.1313	9.83779e-28	6.45774e-20	-9.25741	0.831653	chr22	23101928	chr19	55417508	55427508
cg18259253	AHNAK	-11.1313	9.84588e-28	6.46306e-20	-9.44361	0.848386	chr5	60745986	chr11	62201016	62323707
cg08641579	DUSP2	11.1311	9.86758e-28	6.4773e-20	4.51853	0.405939	chr7	79083447	chr2	96808905	96811179
cg23903252	DUSP2	11.131	9.87209e-28	6.48026e-20	6.94188	0.623653	chr7	149569998	chr2	96808905	96811179
cg03422740	DUSP2	11.1308	9.89494e-28	6.49526e-20	7.57163	0.680242	chr18	13376359	chr2	96808905	96811179
cg00525496	NCR1	-11.1307	9.9073e-28	6.50337e-20	-14.4592	1.29904	chr6	11203784	chr19	55417508	55427508
cg06691105	DUSP2	-11.1301	9.96494e-28	6.54121e-20	-11.3542	1.02013	chr10	30093034	chr2	96808905	96811179
cg18430478	AHNAK	11.13	9.97264e-28	6.54626e-20	4.66494	0.419131	chr1	153958792	chr11	62201016	62323707
cg05579422	CCL3	-11.1297	1.00021e-27	6.56557e-20	-12.777	1.14801	chr11	130259608	chr17	34415602	34417515
cg23690350	DUSP2	11.1294	1.00338e-27	6.58638e-20	9.54367	0.857515	chr7	27201523	chr2	96808905	96811179
cg06575541	CHST2	-11.1293	1.00506e-27	6.59741e-20	-10.2683	0.922637	chr7	133380848	chr3	142838173	142841800
cg12859112	NCR1	-11.1293	1.00511e-27	6.59774e-20	-12.265	1.10205	chr6	10751981	chr19	55417508	55427508
cg09035609	PIK3R1	11.1292	1.00645e-27	6.60654e-20	5.24442	0.471232	chr11	9877530	chr5	67511548	67597649
cg23206761	DUSP2	-11.1291	1.00706e-27	6.61056e-20	-6.09679	0.547825	chr1	28210796	chr2	96808905	96811179
cg15264393	AHNAK	-11.1291	1.00733e-27	6.61234e-20	-6.81805	0.612634	chr10	98763300	chr11	62201016	62323707
cg18111733	DUSP2	-11.129	1.00836e-27	6.61912e-20	-8.83905	0.794238	chr1	110306809	chr2	96808905	96811179
cg11391811	DUSP2	-11.1287	1.01079e-27	6.63506e-20	-9.44118	0.848361	chr3	5044179	chr2	96808905	96811179
cg04125962	DUSP2	-11.1285	1.01339e-27	6.65212e-20	-10.5982	0.952352	chr16	27476250	chr2	96808905	96811179
cg12966875	AHNAK	-11.1282	1.01677e-27	6.67428e-20	-6.25515	0.5621	chr20	43883746	chr11	62201016	62323707
cg23279538	AHNAK	11.1281	1.01769e-27	6.68036e-20	7.21912	0.64873	chr1	52608614	chr11	62201016	62323707
cg01934484	AHNAK	-11.128	1.01889e-27	6.6882e-20	-7.03825	0.632483	chr8	140754622	chr11	62201016	62323707
cg02798144	AHNAK	11.1278	1.02026e-27	6.69725e-20	7.61069	0.683933	chr19	3801874	chr11	62201016	62323707
cg12754527	AHNAK	-11.1276	1.02272e-27	6.71333e-20	-5.51699	0.495793	chr9	134460562	chr11	62201016	62323707
cg22503783	AHNAK	11.1276	1.02294e-27	6.71478e-20	6.58619	0.591879	chr9	130768215	chr11	62201016	62323707
cg04095112	CHST2	-11.1271	1.02828e-27	6.74989e-20	-18.5319	1.66547	chr1	8218652	chr3	142838173	142841800
cg11017613	NCR1	-11.1271	1.0286e-27	6.75198e-20	-10.7395	0.96517	chr22	38413728	chr19	55417508	55427508
cg25698205	NCR1	-11.1268	1.03162e-27	6.77179e-20	-12.9389	1.16286	chr1	159772162	chr19	55417508	55427508
cg20465027	AHNAK	-11.1267	1.03192e-27	6.77373e-20	-7.42802	0.667582	chr1	19372076	chr11	62201016	62323707
cg11521318	NCR1	11.1267	1.03274e-27	6.77913e-20	8.72121	0.783812	chr22	40572844	chr19	55417508	55427508
cg02920604	AHNAK	-11.1266	1.03356e-27	6.78455e-20	-7.41966	0.66684	chr15	59484170	chr11	62201016	62323707
cg18408209	CCL3	-11.1265	1.03418e-27	6.78859e-20	-6.59468	0.592699	chr2	193509	chr17	34415602	34417515
cg17657898	DUSP2	-11.1264	1.03542e-27	6.79675e-20	-9.73281	0.874748	chr3	31317297	chr2	96808905	96811179
cg07396047	SIK1	-11.1263	1.03683e-27	6.80601e-20	-8.40877	0.755757	chr16	87735077	chr21	44834395	44847008
cg02663352	NCR1	-11.1262	1.03823e-27	6.81514e-20	-9.07367	0.815526	chr11	35167041	chr19	55417508	55427508
cg14073922	DUSP2	11.1261	1.03872e-27	6.81839e-20	9.18937	0.825929	chr3	150805167	chr2	96808905	96811179
cg05539265	AHNAK	-11.1261	1.03907e-27	6.8207e-20	-8.55912	0.769284	chr2	102717438	chr11	62201016	62323707
cg05933218	AHNAK	-11.1258	1.04228e-27	6.84175e-20	-6.87768	0.618175	chr17	48151298	chr11	62201016	62323707
cg24749947	AHNAK	11.1256	1.04381e-27	6.85179e-20	6.27147	0.563695	chr2	158731577	chr11	62201016	62323707
cg05568549	NCR1	-11.125	1.05099e-27	6.8989e-20	-12.6633	1.13827	chr6	41907198	chr19	55417508	55427508
cg06559756	DUSP2	11.1247	1.05426e-27	6.92043e-20	8.60318	0.773342	chr17	65464297	chr2	96808905	96811179
cg03434990	AHNAK	-11.1246	1.05561e-27	6.92927e-20	-5.90542	0.530845	chr17	80268580	chr11	62201016	62323707
cg03310939	AHNAK	11.1243	1.05838e-27	6.94745e-20	7.1453	0.642314	chr7	101688730	chr11	62201016	62323707
cg15509573	DUSP2	11.1239	1.06314e-27	6.97869e-20	14.9802	1.34667	chr11	47545674	chr2	96808905	96811179
cg18584272	CREM	-11.1236	1.06598e-27	6.99736e-20	-8.36378	0.751894	chr7	2402526	chr10	35415719	35501886
cg05500106	DUSP2	11.1235	1.06671e-27	7.00212e-20	5.23322	0.470463	chr1	183858268	chr2	96808905	96811179
cg25725843	AHNAK	11.1234	1.06784e-27	7.00957e-20	5.17081	0.464857	chr2	107504169	chr11	62201016	62323707
cg06634488	DUSP2	11.1234	1.0679e-27	7.00995e-20	7.05916	0.63462	chr14	105157713	chr2	96808905	96811179
cg06542971	AHNAK	-11.1234	1.06799e-27	7.01052e-20	-8.59794	0.772958	chr1	201567329	chr11	62201016	62323707
cg04780527	NCR1	-11.1234	1.06815e-27	7.01154e-20	-7.37148	0.662699	chr17	19273919	chr19	55417508	55427508
cg04174014	AHNAK	11.1233	1.06908e-27	7.01768e-20	5.69261	0.511772	chr7	79763794	chr11	62201016	62323707
cg25478227	DUSP2	-11.1233	1.06975e-27	7.02205e-20	-13.3402	1.1993	chr6	20924271	chr2	96808905	96811179
cg00428377	CHST2	-11.1231	1.07137e-27	7.03269e-20	-14.3282	1.28815	chr10	127481264	chr3	142838173	142841800
cg01115434	NCR1	-11.1229	1.07436e-27	7.05231e-20	-14.1723	1.27416	chr10	99628322	chr19	55417508	55427508
cg07665508	SIK1	11.1229	1.07445e-27	7.0529e-20	10.0212	0.900952	chr14	23010822	chr21	44834395	44847008
cg22051760	CHST2	11.1225	1.07823e-27	7.07774e-20	10.7656	0.967911	chr7	50358075	chr3	142838173	142841800
cg14328332	SIK1	-11.1222	1.08147e-27	7.099e-20	-12.131	1.0907	chr12	31752348	chr21	44834395	44847008
cg23082269	AHNAK	-11.1222	1.08222e-27	7.10396e-20	-7.6416	0.687061	chr2	109618035	chr11	62201016	62323707
cg27102180	DUSP2	-11.1221	1.08257e-27	7.1062e-20	-12.1297	1.0906	chr20	31642256	chr2	96808905	96811179
cg12092579	AHNAK	-11.1219	1.08511e-27	7.12287e-20	-6.94008	0.624001	chr1	178380975	chr11	62201016	62323707
cg25599673	NCR1	11.1218	1.08569e-27	7.12673e-20	7.06967	0.635656	chr3	186738370	chr19	55417508	55427508
cg03759236	AHNAK	-11.1215	1.08985e-27	7.15403e-20	-7.50375	0.674708	chr15	68891950	chr11	62201016	62323707
cg08539132	CCL3	-11.1213	1.09156e-27	7.16523e-20	-8.66743	0.779352	chr22	42178589	chr17	34415602	34417515
cg16393873	AHNAK	-11.121	1.09492e-27	7.18727e-20	-6.81816	0.613087	chr22	22726103	chr11	62201016	62323707
cg21248060	PIK3R1	11.121	1.09565e-27	7.1921e-20	3.02588	0.272088	chr7	1039957	chr5	67511548	67597649
cg00010187	DUSP2	11.1209	1.09692e-27	7.20045e-20	5.67154	0.509991	chr10	43922867	chr2	96808905	96811179
cg17836675	AHNAK	-11.1208	1.09736e-27	7.20333e-20	-9.04074	0.812957	chr21	43518131	chr11	62201016	62323707
cg03751053	AHNAK	-11.1206	1.09928e-27	7.21589e-20	-7.69128	0.691621	chr2	239504838	chr11	62201016	62323707
cg20338754	DUSP2	11.1205	1.10144e-27	7.23009e-20	6.36317	0.572203	chr18	29677086	chr2	96808905	96811179
cg00148114	CCL3	11.1202	1.1043e-27	7.24887e-20	14.7893	1.32995	chr7	5468197	chr17	34415602	34417515
cg19946512	DUSP2	-11.1201	1.10551e-27	7.25682e-20	-9.0098	0.810226	chr9	36342357	chr2	96808905	96811179
cg23443627	NCR1	-11.12	1.10673e-27	7.2648e-20	-9.11579	0.819765	chr17	72462164	chr19	55417508	55427508
cg16606415	DUSP2	-11.1199	1.10802e-27	7.27332e-20	-11.859	1.06647	chr3	185898775	chr2	96808905	96811179
cg19286755	AHNAK	11.1193	1.11428e-27	7.31435e-20	5.59395	0.503083	chr1	229272782	chr11	62201016	62323707
cg05912906	DUSP2	-11.1187	1.12143e-27	7.36129e-20	-9.44847	0.84978	chr19	16573975	chr2	96808905	96811179
cg22727069	AHNAK	-11.1183	1.12599e-27	7.39124e-20	-7.93394	0.713591	chr6	44610864	chr11	62201016	62323707
cg11009736	AHNAK	-11.1182	1.12808e-27	7.40497e-20	-5.97901	0.53777	chr2	119699682	chr11	62201016	62323707
cg10178917	DUSP2	11.118	1.13008e-27	7.4181e-20	7.98091	0.717838	chr14	99665210	chr2	96808905	96811179
cg19052371	CHST2	-11.118	1.13041e-27	7.42025e-20	-11.7364	1.05563	chr1	26869340	chr3	142838173	142841800
cg22947094	DUSP2	11.1179	1.13103e-27	7.42435e-20	4.41193	0.396831	chr1	16170630	chr2	96808905	96811179
cg17774672	DUSP2	11.1178	1.13272e-27	7.43545e-20	9.56186	0.860053	chr7	25898541	chr2	96808905	96811179
cg12695381	SIK1	-11.1176	1.13496e-27	7.45011e-20	-12.827	1.15376	chr14	104336434	chr21	44834395	44847008
cg06778024	NCR1	-11.117	1.1419e-27	7.49569e-20	-11.7085	1.0532	chr16	89408567	chr19	55417508	55427508
cg12455066	SIK1	-11.1169	1.14312e-27	7.50373e-20	-9.05144	0.814207	chr3	177199287	chr21	44834395	44847008
cg24350568	NCR1	-11.1168	1.14374e-27	7.50779e-20	-11.0136	0.990717	chr15	91428139	chr19	55417508	55427508
cg13724550	DUSP2	-11.1164	1.14848e-27	7.53889e-20	-8.95679	0.805726	chr5	142001033	chr2	96808905	96811179
cg01366985	DUSP2	11.1159	1.15532e-27	7.58376e-20	5.81143	0.522805	chr6	25167695	chr2	96808905	96811179
cg14585083	CHST2	-11.1155	1.15938e-27	7.61041e-20	-6.84299	0.615625	chr20	52309403	chr3	142838173	142841800
cg01538218	DUSP2	11.1154	1.16021e-27	7.6159e-20	7.2782	0.654783	chr22	40343102	chr2	96808905	96811179
cg01059100	SIK1	-11.1154	1.16038e-27	7.61702e-20	-11.2944	1.0161	chr16	31214607	chr21	44834395	44847008
cg21604136	AHNAK	11.1154	1.16044e-27	7.61738e-20	8.19074	0.73688	chr1	9910137	chr11	62201016	62323707
cg23977888	NCR1	11.1152	1.16278e-27	7.63275e-20	9.31999	0.838488	chr5	55994653	chr19	55417508	55427508
cg07471156	DUSP2	-11.1152	1.16314e-27	7.63513e-20	-5.38722	0.484672	chr8	145625605	chr2	96808905	96811179
cg03926702	CHST2	-11.115	1.16588e-27	7.65312e-20	-12.5365	1.12789	chr1	16156523	chr3	142838173	142841800
cg17287155	NCR1	11.1148	1.1676e-27	7.66436e-20	10.9834	0.988178	chr5	393347	chr19	55417508	55427508
cg04685765	DUSP2	-11.1148	1.16858e-27	7.67082e-20	-8.50053	0.764797	chr21	26792842	chr2	96808905	96811179
cg03591396	CHST2	-11.1147	1.16977e-27	7.6786e-20	-6.6769	0.600729	chr8	56843110	chr3	142838173	142841800
cg12937391	AHNAK	-11.1144	1.17283e-27	7.69875e-20	-7.81075	0.702759	chr7	29900403	chr11	62201016	62323707
cg25929198	NCR1	11.1144	1.17328e-27	7.70166e-20	8.07883	0.726882	chr2	69867834	chr19	55417508	55427508
cg01855986	NCR1	-11.1144	1.17347e-27	7.70291e-20	-7.76048	0.69824	chr12	129248269	chr19	55417508	55427508
cg08455410	DUSP2	11.1143	1.174e-27	7.70638e-20	6.08576	0.547561	chr5	176936872	chr2	96808905	96811179
cg00464927	PIK3R1	11.1141	1.17677e-27	7.72459e-20	4.64035	0.41752	chr11	68139121	chr5	67511548	67597649
cg02555368	CHST2	-11.1137	1.18119e-27	7.7536e-20	-10.8791	0.978886	chr21	40123882	chr3	142838173	142841800
cg13663572	CCL3	-11.1134	1.18537e-27	7.78102e-20	-8.88133	0.799157	chr6	170773301	chr17	34415602	34417515
cg10822437	AHNAK	11.1134	1.18565e-27	7.78285e-20	7.54308	0.67874	chr22	39683204	chr11	62201016	62323707
cg10279936	AHNAK	11.1132	1.18815e-27	7.79928e-20	6.4779	0.582904	chr12	113772148	chr11	62201016	62323707
cg06732258	PIK3R1	11.1129	1.19091e-27	7.81743e-20	5.64132	0.507636	chr1	27433285	chr5	67511548	67597649
cg00613369	AHNAK	-11.1127	1.19371e-27	7.83575e-20	-6.15522	0.55389	chr1	28521427	chr11	62201016	62323707
cg06441106	DUSP2	11.1124	1.1976e-27	7.86134e-20	8.94492	0.80495	chr1	151512215	chr2	96808905	96811179
cg12964697	SIK1	-11.1124	1.19803e-27	7.86416e-20	-10.6928	0.96224	chr7	2140231	chr21	44834395	44847008
cg00174113	SIK1	11.1123	1.19855e-27	7.86758e-20	8.75485	0.787851	chr9	71546748	chr21	44834395	44847008
cg07243892	DUSP2	-11.1123	1.19909e-27	7.87107e-20	-5.93689	0.534265	chr3	18195180	chr2	96808905	96811179
cg26730221	AHNAK	-11.1121	1.20062e-27	7.88116e-20	-7.11502	0.640292	chr2	26751093	chr11	62201016	62323707
cg10619379	DUSP2	-11.1118	1.20469e-27	7.90786e-20	-9.24587	0.832075	chr17	27252884	chr2	96808905	96811179
cg11435874	NCR1	-11.1118	1.20534e-27	7.91211e-20	-8.16983	0.735241	chr9	138668890	chr19	55417508	55427508
cg17113495	AHNAK	11.1112	1.21213e-27	7.95669e-20	8.80968	0.792863	chr17	34058527	chr11	62201016	62323707
cg14395620	DUSP2	11.1112	1.21255e-27	7.95943e-20	9.91299	0.892163	chr4	40285234	chr2	96808905	96811179
cg24754810	CHST2	-11.111	1.21549e-27	7.97871e-20	-8.34542	0.751098	chr11	122585312	chr3	142838173	142841800
cg06399488	AHNAK	-11.1109	1.21648e-27	7.98524e-20	-8.59308	0.773393	chr9	88742299	chr11	62201016	62323707
cg15552637	AHNAK	-11.1108	1.21769e-27	7.9932e-20	-7.67023	0.690341	chr22	33297618	chr11	62201016	62323707
cg16776981	NCR1	-11.1108	1.21776e-27	7.99362e-20	-8.20113	0.738124	chr17	79428142	chr19	55417508	55427508
cg01423527	AHNAK	-11.1108	1.21788e-27	7.99442e-20	-7.95872	0.716307	chr7	45686734	chr11	62201016	62323707
cg08504019	NCR1	-11.1104	1.22219e-27	8.02271e-20	-10.6369	0.957376	chr4	38131226	chr19	55417508	55427508
cg04835011	DUSP2	-11.1103	1.22384e-27	8.03356e-20	-8.20599	0.738593	chr11	75248383	chr2	96808905	96811179
cg15229926	NCR1	-11.1103	1.22439e-27	8.03715e-20	-10.5195	0.946828	chr11	65648571	chr19	55417508	55427508
cg08288545	DUSP2	-11.1101	1.22617e-27	8.04886e-20	-8.75474	0.787998	chr8	102022916	chr2	96808905	96811179
cg17499328	DUSP2	-11.11	1.2281e-27	8.06152e-20	-10.2224	0.920109	chr6	34501843	chr2	96808905	96811179
cg27255534	AHNAK	11.1099	1.22914e-27	8.06836e-20	5.17428	0.465737	chr10	6170886	chr11	62201016	62323707
cg17683267	DUSP2	11.1093	1.23618e-27	8.11458e-20	12.5198	1.12696	chr15	91361584	chr2	96808905	96811179
cg15768751	AHNAK	-11.1092	1.23755e-27	8.12356e-20	-8.11229	0.73023	chr2	3626969	chr11	62201016	62323707
cg13667516	CHST2	-11.1092	1.23781e-27	8.12529e-20	-7.75616	0.698174	chr6	134551637	chr3	142838173	142841800
cg27422872	DUSP2	11.1091	1.23876e-27	8.13148e-20	14.2107	1.27919	chr22	28839137	chr2	96808905	96811179
cg04837533	DUSP2	11.1087	1.24375e-27	8.16428e-20	12.9315	1.16408	chr12	26986864	chr2	96808905	96811179
cg02869364	NCR1	-11.1085	1.24727e-27	8.18736e-20	-6.71423	0.604425	chr7	1081709	chr19	55417508	55427508
cg10822437	DUSP2	11.108	1.25371e-27	8.22963e-20	9.01696	0.811756	chr22	39683204	chr2	96808905	96811179
cg04320635	CHST2	-11.1079	1.25474e-27	8.23638e-20	-13.8423	1.24616	chr16	85618663	chr3	142838173	142841800
cg08743794	DUSP2	11.1078	1.25555e-27	8.2417e-20	10.0889	0.908271	chr6	30656577	chr2	96808905	96811179
cg18668685	NCR1	-11.1077	1.25679e-27	8.24985e-20	-9.05199	0.814927	chr20	48411590	chr19	55417508	55427508
cg22030890	DUSP2	11.1076	1.2588e-27	8.26305e-20	9.81773	0.883876	chr6	146865233	chr2	96808905	96811179
cg23913713	CHST2	-11.1074	1.26132e-27	8.27961e-20	-10.0829	0.907769	chr10	7486755	chr3	142838173	142841800
cg21212139	DUSP2	11.1072	1.26324e-27	8.29216e-20	11.1057	0.999857	chr9	86886588	chr2	96808905	96811179
cg22833170	CHST2	-11.1071	1.26512e-27	8.30454e-20	-10.3652	0.933205	chr19	36399392	chr3	142838173	142841800
cg26207239	SIK1	11.107	1.26678e-27	8.31541e-20	9.04413	0.814275	chr11	102231936	chr21	44834395	44847008
cg08493581	AHNAK	-11.1069	1.26748e-27	8.32e-20	-7.03903	0.633752	chr2	85472279	chr11	62201016	62323707
cg08458637	NCR1	-11.1067	1.27083e-27	8.34199e-20	-8.88687	0.800139	chr1	231747906	chr19	55417508	55427508
cg17001464	DUSP2	11.1065	1.27251e-27	8.35305e-20	11.5638	1.04117	chr7	130679521	chr2	96808905	96811179
cg19788317	AHNAK	11.1065	1.27302e-27	8.35636e-20	6.44055	0.57989	chr4	174429300	chr11	62201016	62323707
cg26281352	NCR1	-11.1064	1.27463e-27	8.36698e-20	-9.16041	0.824788	chr1	225638334	chr19	55417508	55427508
cg14889387	AHNAK	-11.1062	1.27675e-27	8.38084e-20	-8.07919	0.727448	chr2	198024604	chr11	62201016	62323707
cg19719987	AHNAK	-11.1055	1.28567e-27	8.43945e-20	-8.05106	0.724959	chr12	121175481	chr11	62201016	62323707
cg11481582	DUSP2	11.1054	1.28781e-27	8.45349e-20	8.17119	0.735786	chr10	74080805	chr2	96808905	96811179
cg23122899	SIK1	-11.1051	1.29132e-27	8.47649e-20	-11.2326	1.01148	chr7	5269290	chr21	44834395	44847008
cg19353949	CHST2	-11.105	1.29288e-27	8.48676e-20	-12.9728	1.16819	chr1	145726979	chr3	142838173	142841800
cg08611416	AHNAK	-11.1049	1.29455e-27	8.49773e-20	-7.80002	0.702396	chr3	13284191	chr11	62201016	62323707
cg16223079	NCR1	-11.1048	1.29534e-27	8.50287e-20	-10.5289	0.948141	chr15	75339541	chr19	55417508	55427508
cg13555716	AHNAK	-11.1047	1.2971e-27	8.51443e-20	-7.96307	0.717091	chr8	1747170	chr11	62201016	62323707
cg02660643	AHNAK	-11.1046	1.29825e-27	8.52199e-20	-7.65669	0.689506	chr16	87491587	chr11	62201016	62323707
cg16505704	NCR1	-11.1045	1.29992e-27	8.53298e-20	-8.72327	0.785563	chr13	80378331	chr19	55417508	55427508
cg23560250	NCR1	-11.1042	1.30432e-27	8.56187e-20	-15.4795	1.39402	chr1	212829508	chr19	55417508	55427508
cg26038044	AHNAK	-11.1041	1.30504e-27	8.56659e-20	-8.08238	0.727873	chr12	50196756	chr11	62201016	62323707
cg25320328	DUSP2	-11.104	1.30573e-27	8.57109e-20	-6.70538	0.603868	chr1	92953037	chr2	96808905	96811179
cg14438134	AHNAK	-11.104	1.30613e-27	8.57371e-20	-7.23061	0.651171	chr21	40170587	chr11	62201016	62323707
cg01768001	AHNAK	11.1039	1.30735e-27	8.58173e-20	7.35037	0.661961	chr1	24831147	chr11	62201016	62323707
cg19167951	AHNAK	-11.1039	1.30806e-27	8.58642e-20	-6.60068	0.594449	chr2	158957290	chr11	62201016	62323707
cg19911765	AHNAK	-11.1039	1.30834e-27	8.58824e-20	-7.36043	0.662872	chr7	30952730	chr11	62201016	62323707
cg11789534	DUSP2	11.1037	1.31036e-27	8.6015e-20	7.0951	0.638985	chr22	37655614	chr2	96808905	96811179
cg07942622	AHNAK	11.1036	1.31228e-27	8.61407e-20	5.79612	0.522005	chr17	1163700	chr11	62201016	62323707
cg18417061	DUSP2	11.1034	1.31466e-27	8.62972e-20	9.5871	0.863439	chr14	61972660	chr2	96808905	96811179
cg13121392	NCR1	-11.1034	1.31471e-27	8.63007e-20	-8.77397	0.790207	chr1	43401136	chr19	55417508	55427508
cg18358007	AHNAK	-11.1031	1.31834e-27	8.65386e-20	-8.71696	0.785091	chr17	29921160	chr11	62201016	62323707
cg01782486	AHNAK	11.1031	1.31917e-27	8.65932e-20	5.97363	0.538016	chr1	154986512	chr11	62201016	62323707
cg17431232	DUSP2	11.1028	1.32244e-27	8.68081e-20	11.0769	0.997665	chr4	153249384	chr2	96808905	96811179
cg21695906	NCR1	-11.1024	1.32861e-27	8.72127e-20	-8.4102	0.757514	chr18	77078951	chr19	55417508	55427508
cg07018888	AHNAK	-11.1023	1.32916e-27	8.72489e-20	-8.33376	0.750631	chr17	26855723	chr11	62201016	62323707
cg17928286	AHNAK	11.1022	1.33116e-27	8.73806e-20	5.53384	0.498446	chr1	205414220	chr11	62201016	62323707
cg18198065	AHNAK	-11.1021	1.33287e-27	8.74927e-20	-9.14461	0.823686	chr17	77030192	chr11	62201016	62323707
cg21367752	DUSP2	-11.1021	1.33294e-27	8.74973e-20	-11.1607	1.00528	chr14	24540386	chr2	96808905	96811179
cg16412914	CCL3	-11.1017	1.3372e-27	8.77769e-20	-8.41554	0.758038	chr16	358248	chr17	34415602	34417515
cg12098228	DUSP2	11.1016	1.33867e-27	8.7873e-20	10.4375	0.940175	chr7	2106321	chr2	96808905	96811179
cg08244802	CCL3	-11.1011	1.34563e-27	8.833e-20	-11.0346	0.994005	chr13	97955140	chr17	34415602	34417515
cg21164131	AHNAK	11.1009	1.34969e-27	8.8597e-20	6.18999	0.557614	chr12	63544923	chr11	62201016	62323707
cg07339236	DUSP2	11.1008	1.3503e-27	8.8637e-20	6.89286	0.620933	chr20	50312490	chr2	96808905	96811179
cg03574323	AHNAK	-11.1007	1.35169e-27	8.87278e-20	-7.52876	0.678224	chr15	72469006	chr11	62201016	62323707
cg04002181	TNFAIP3	-11.1005	1.35526e-27	8.89625e-20	-6.94254	0.625428	chr22	51067515	chr6	138188351	138204449
cg26088746	DUSP2	11.1003	1.35683e-27	8.90654e-20	7.66557	0.690571	chr12	50899895	chr2	96808905	96811179
cg11398680	DUSP2	11.1002	1.35945e-27	8.92374e-20	9.0221	0.81279	chr8	142011853	chr2	96808905	96811179
cg17820878	DUSP2	11.1001	1.35983e-27	8.9262e-20	8.41603	0.758193	chr1	27440463	chr2	96808905	96811179
cg11426972	AHNAK	-11.1001	1.36075e-27	8.93224e-20	-7.30619	0.658211	chr6	143718452	chr11	62201016	62323707
cg05756439	AHNAK	-11.1	1.36182e-27	8.93926e-20	-8.18259	0.737171	chr6	88632781	chr11	62201016	62323707
cg12990904	AHNAK	-11.0997	1.36619e-27	8.968e-20	-7.09756	0.639438	chr9	4328099	chr11	62201016	62323707
cg00971309	DUSP2	-11.0996	1.36665e-27	8.97099e-20	-9.11216	0.820941	chr6	32809960	chr2	96808905	96811179
cg19403462	DUSP2	-11.0996	1.36764e-27	8.97751e-20	-7.55602	0.680749	chr12	122651600	chr2	96808905	96811179	Incident Type 2 Diabetes, Incident COPD, Prevalent Chronic Pain (Self-report), C-reactive protein (CRP) levels
cg19678940	CHST2	-11.0996	1.36798e-27	8.97974e-20	-9.14562	0.823963	chr7	66255551	chr3	142838173	142841800
cg17876463	KLF6	11.0995	1.36863e-27	8.98401e-20	3.08004	0.277493	chr1	25891032	chr10	3818188	3827473
cg16069196	AHNAK	-11.0989	1.37653e-27	9.03586e-20	-10.9221	0.984062	chr10	98079905	chr11	62201016	62323707
cg23304747	NCR1	11.0987	1.37968e-27	9.0565e-20	7.37549	0.664534	chr12	123605490	chr19	55417508	55427508	Prevalent Type 2 Diabetes (Self-report), C-reactive protein (CRP) levels
cg00853802	DUSP2	-11.0987	1.38016e-27	9.05965e-20	-6.41709	0.578184	chr8	134664279	chr2	96808905	96811179
cg11841826	KLF6	-11.0979	1.39103e-27	9.13104e-20	-3.62168	0.326338	chr3	16550437	chr10	3818188	3827473
cg11262921	CHCHD7	-11.0978	1.39286e-27	9.14306e-20	-6.12891	0.552263	chr10	32264401	chr8	57124245	57131357
cg07423763	DUSP2	-11.0977	1.39512e-27	9.15785e-20	-11.3661	1.02419	chr5	67600022	chr2	96808905	96811179
cg02489677	NCR1	-11.0971	1.40379e-27	9.21482e-20	-9.42252	0.849101	chr7	69336657	chr19	55417508	55427508
cg14791398	KLF6	11.097	1.404e-27	9.21618e-20	2.89162	0.260576	chr3	18462444	chr10	3818188	3827473
cg24307608	AHNAK	11.0969	1.40549e-27	9.22593e-20	6.10018	0.549717	chr14	66976514	chr11	62201016	62323707
cg14234421	NCR1	-11.0968	1.40758e-27	9.23967e-20	-12.2245	1.10162	chr22	37536171	chr19	55417508	55427508
cg09494673	NCR1	-11.0966	1.40997e-27	9.25538e-20	-6.48852	0.584729	chr3	128475638	chr19	55417508	55427508
cg26453456	AHNAK	-11.0965	1.4119e-27	9.26805e-20	-4.97778	0.44859	chr12	6316657	chr11	62201016	62323707
cg01813254	DUSP2	-11.0964	1.41405e-27	9.28214e-20	-10.8265	0.975682	chr11	9036548	chr2	96808905	96811179
cg13010209	CCL3	-11.0962	1.4163e-27	9.29691e-20	-9.57462	0.862873	chr11	119567864	chr17	34415602	34417515
cg17621960	CHST2	-11.0961	1.41846e-27	9.3111e-20	-18.9351	1.70647	chr16	81681224	chr3	142838173	142841800
cg24507742	DUSP2	-11.0956	1.42456e-27	9.35114e-20	-5.46427	0.49247	chr19	47288244	chr2	96808905	96811179
cg23279756	DUSP2	-11.0956	1.42488e-27	9.35325e-20	-6.90794	0.622583	chr6	109159348	chr2	96808905	96811179
cg13449535	NCR1	-11.0955	1.42617e-27	9.36172e-20	-7.10546	0.64039	chr1	1101348	chr19	55417508	55427508
cg13591783	AHNAK	-11.0955	1.42651e-27	9.36394e-20	-5.78463	0.521349	chr9	75768868	chr11	62201016	62323707
cg17384806	AHNAK	-11.0954	1.42761e-27	9.37116e-20	-6.37142	0.574238	chr10	105808267	chr11	62201016	62323707
cg26713573	AHNAK	-11.0954	1.42847e-27	9.37683e-20	-10.3475	0.932593	chr15	70600781	chr11	62201016	62323707
cg01616876	NCR1	-11.0953	1.42986e-27	9.3859e-20	-7.55606	0.681016	chr12	113544928	chr19	55417508	55427508
cg00634542	CHST2	-11.0952	1.43177e-27	9.39843e-20	-9.61317	0.86643	chr2	219254588	chr3	142838173	142841800
cg05517251	CHST2	-11.0949	1.43497e-27	9.41944e-20	-14.7234	1.32704	chr8	33432770	chr3	142838173	142841800
cg13555716	DUSP2	-11.0948	1.437e-27	9.43276e-20	-9.51544	0.857649	chr8	1747170	chr2	96808905	96811179
cg24458682	CHST2	-11.0945	1.44083e-27	9.45795e-20	-13.52	1.21862	chr1	167722476	chr3	142838173	142841800
cg19052164	AHNAK	-11.0945	1.44209e-27	9.4662e-20	-6.74601	0.608052	chr5	80900	chr11	62201016	62323707
cg19254948	CCL3	11.0944	1.44226e-27	9.46733e-20	15.3638	1.38482	chr1	27852156	chr17	34415602	34417515
cg02473484	DUSP2	-11.0944	1.44357e-27	9.47595e-20	-12.8354	1.15693	chr20	52371088	chr2	96808905	96811179
cg04949225	AHNAK	-11.0942	1.44581e-27	9.4906e-20	-4.48414	0.404187	chr13	50796845	chr11	62201016	62323707
cg11448055	NCR1	-11.0942	1.4459e-27	9.49121e-20	-14.8537	1.33887	chr2	238933793	chr19	55417508	55427508
cg12532216	NCR1	11.094	1.44832e-27	9.50709e-20	8.85395	0.798082	chr13	42074763	chr19	55417508	55427508
cg20910519	NCR1	-11.0939	1.45071e-27	9.52277e-20	-7.52469	0.678274	chr9	129854630	chr19	55417508	55427508
cg11902408	AHNAK	-11.0937	1.45388e-27	9.54357e-20	-7.44541	0.671141	chr3	14859299	chr11	62201016	62323707
cg17639959	CHST2	-11.0931	1.46191e-27	9.59631e-20	-11.2897	1.01772	chr2	73297338	chr3	142838173	142841800
cg08844849	SIK1	-11.093	1.46368e-27	9.60789e-20	-9.81069	0.884402	chr19	51921812	chr21	44834395	44847008
cg18329572	CHST2	11.0927	1.46846e-27	9.63928e-20	8.2295	0.741884	chr11	60741081	chr3	142838173	142841800
cg04311964	DUSP2	-11.0927	1.46894e-27	9.64245e-20	-12.4582	1.12311	chr8	143833942	chr2	96808905	96811179
cg18735089	DUSP2	11.0927	1.46929e-27	9.64474e-20	7.81159	0.704213	chr7	98738998	chr2	96808905	96811179
cg09943198	KLF6	-11.0926	1.47032e-27	9.65149e-20	-2.61878	0.236084	chr9	222492	chr10	3818188	3827473
cg11431233	AHNAK	-11.0922	1.476e-27	9.68881e-20	-7.92913	0.714838	chr2	72108247	chr11	62201016	62323707
cg23090824	DUSP2	11.0919	1.48039e-27	9.71761e-20	5.92667	0.534323	chr6	136173085	chr2	96808905	96811179
cg01012478	AHNAK	-11.0918	1.48175e-27	9.72654e-20	-7.72051	0.696053	chr10	52267902	chr11	62201016	62323707
cg08526904	PIK3R1	11.0918	1.48264e-27	9.73237e-20	5.88489	0.530563	chr19	19266491	chr5	67511548	67597649
cg20832875	CHCHD7	-11.0915	1.48736e-27	9.76339e-20	-6.24719	0.563243	chr17	74709662	chr8	57124245	57131357
cg23630145	DUSP2	-11.0913	1.48947e-27	9.77721e-20	-9.10225	0.820664	chr9	36144545	chr2	96808905	96811179
cg16977720	TIPARP	11.0912	1.49108e-27	9.78781e-20	6.45307	0.581818	chr2	85105984	chr3	156391024	156424559
cg07652906	DUSP2	-11.0912	1.49188e-27	9.79305e-20	-9.64545	0.869651	chr14	103430858	chr2	96808905	96811179
cg07863409	NCR1	11.0906	1.50137e-27	9.85532e-20	20.1686	1.81854	chr9	123696755	chr19	55417508	55427508
cg11231670	SIK1	-11.0904	1.50388e-27	9.87182e-20	-9.74436	0.87863	chr16	2947301	chr21	44834395	44847008
cg22488891	SIK1	11.0904	1.50455e-27	9.87621e-20	6.93081	0.62494	chr13	40762452	chr21	44834395	44847008
cg16495530	SIK1	-11.0903	1.50529e-27	9.88104e-20	-12.4415	1.12183	chr11	122597027	chr21	44834395	44847008
cg14136168	CHST2	-11.0902	1.50641e-27	9.88839e-20	-9.61277	0.866778	chr9	139129886	chr3	142838173	142841800
cg04100284	AHNAK	-11.0901	1.50832e-27	9.90092e-20	-8.00848	0.722128	chr22	39486356	chr11	62201016	62323707
cg05637113	CCL3	-11.0899	1.51226e-27	9.92681e-20	-9.46615	0.853586	chr5	121307216	chr17	34415602	34417515
cg05494436	AHNAK	-11.0899	1.51228e-27	9.92694e-20	-6.86419	0.618961	chr6	155753714	chr11	62201016	62323707
cg25121513	DUSP2	11.0897	1.51525e-27	9.94645e-20	6.46621	0.583084	chr7	25898206	chr2	96808905	96811179
cg15117372	DUSP2	11.0894	1.51891e-27	9.97047e-20	6.83744	0.616572	chr6	35992219	chr2	96808905	96811179
cg00639475	AHNAK	-11.0889	1.52767e-27	1.0028e-19	-7.18876	0.648285	chr12	95228478	chr11	62201016	62323707
cg17601695	NCR1	-11.0888	1.52882e-27	1.00355e-19	-9.96818	0.89894	chr15	77313652	chr19	55417508	55427508
cg25866848	NCR1	11.0886	1.53202e-27	1.00565e-19	9.26429	0.835478	chr9	79220492	chr19	55417508	55427508
cg16547579	AHNAK	11.0885	1.53334e-27	1.00652e-19	4.64411	0.418821	chr20	4954333	chr11	62201016	62323707
cg10607555	SIK1	-11.0883	1.53768e-27	1.00937e-19	-10.2501	0.924406	chr12	14338808	chr21	44834395	44847008
cg24232110	DUSP2	11.088	1.54166e-27	1.01198e-19	5.41047	0.487957	chr5	137031931	chr2	96808905	96811179
cg11568314	DUSP2	-11.0878	1.54457e-27	1.01389e-19	-11.8794	1.07139	chr22	30947032	chr2	96808905	96811179
cg15522716	NCR1	-11.0877	1.54622e-27	1.01497e-19	-8.74713	0.788902	chr17	75832798	chr19	55417508	55427508
cg05195106	AHNAK	-11.0877	1.54673e-27	1.01531e-19	-5.02032	0.452783	chr14	55592288	chr11	62201016	62323707
cg07225475	DUSP2	-11.0876	1.54848e-27	1.01645e-19	-6.16179	0.555738	chr12	109232103	chr2	96808905	96811179
cg07870237	CHST2	-11.0876	1.54856e-27	1.01651e-19	-9.44254	0.851632	chr5	131348431	chr3	142838173	142841800
cg17985486	DUSP2	-11.0876	1.54877e-27	1.01664e-19	-11.578	1.04424	chr17	80308755	chr2	96808905	96811179
cg19056005	CHST2	11.0872	1.55418e-27	1.0202e-19	8.98854	0.810712	chr16	28997966	chr3	142838173	142841800
cg21867571	AHNAK	11.087	1.55721e-27	1.02219e-19	7.40605	0.667992	chr8	27468834	chr11	62201016	62323707
cg25635522	AHNAK	-11.0869	1.55976e-27	1.02386e-19	-8.02629	0.723945	chr2	217663710	chr11	62201016	62323707
cg19183743	AHNAK	11.0869	1.55993e-27	1.02397e-19	5.45541	0.49206	chr7	27188020	chr11	62201016	62323707
cg02485018	AHNAK	-11.0868	1.56061e-27	1.02442e-19	-7.07927	0.63853	chr10	125761665	chr11	62201016	62323707
cg18352710	NCR1	-11.0868	1.56161e-27	1.02507e-19	-6.69601	0.603964	chr10	72363216	chr19	55417508	55427508
cg04158878	DUSP2	-11.0864	1.56697e-27	1.0286e-19	-8.61659	0.77722	chr1	54946918	chr2	96808905	96811179
cg19517476	DUSP2	-11.0862	1.57034e-27	1.03081e-19	-6.09507	0.549788	chr19	14591301	chr2	96808905	96811179
cg15192374	NCR1	11.0861	1.57206e-27	1.03193e-19	9.02237	0.813844	chr1	9776629	chr19	55417508	55427508
cg11950204	AHNAK	11.0861	1.57283e-27	1.03244e-19	7.16553	0.646354	chr8	134135358	chr11	62201016	62323707
cg00670438	AHNAK	11.086	1.57366e-27	1.03298e-19	6.99843	0.631285	chr14	51410260	chr11	62201016	62323707
cg22963164	DUSP2	-11.0859	1.57502e-27	1.03387e-19	-3.84751	0.347063	chr20	24940490	chr2	96808905	96811179
cg01630422	DUSP2	-11.0857	1.57892e-27	1.03644e-19	-14.3403	1.29358	chr19	45510733	chr2	96808905	96811179
cg27385355	AHNAK	-11.0852	1.58647e-27	1.0414e-19	-5.64486	0.509223	chr17	29987780	chr11	62201016	62323707
cg09017607	DUSP2	11.0851	1.58828e-27	1.04258e-19	9.46508	0.853854	chr8	128930240	chr2	96808905	96811179
cg08151571	AHNAK	-11.0851	1.58849e-27	1.04272e-19	-7.15694	0.645635	chr6	114085378	chr11	62201016	62323707
cg01949584	DUSP2	-11.0849	1.59148e-27	1.04468e-19	-8.84921	0.79831	chr7	151503558	chr2	96808905	96811179
cg03207845	SIK1	-11.0849	1.59282e-27	1.04556e-19	-8.65639	0.78092	chr3	72151536	chr21	44834395	44847008
cg07102546	AHNAK	-11.0847	1.59485e-27	1.0469e-19	-7.39139	0.666808	chr9	133689990	chr11	62201016	62323707
cg02872918	CHST2	-11.0846	1.59719e-27	1.04843e-19	-15.4813	1.39665	chr17	17033537	chr3	142838173	142841800
cg25002426	AHNAK	-11.0843	1.60203e-27	1.05161e-19	-6.87344	0.620106	chr2	26150583	chr11	62201016	62323707
cg05715564	NCR1	11.0842	1.60404e-27	1.05293e-19	7.27612	0.656442	chr9	130736099	chr19	55417508	55427508
cg23299807	AHNAK	-11.0841	1.60556e-27	1.05393e-19	-6.76951	0.610742	chr17	19313486	chr11	62201016	62323707
cg13610455	AHNAK	-11.0837	1.61151e-27	1.05783e-19	-8.70545	0.785426	chr20	37054900	chr11	62201016	62323707
cg04615259	DUSP2	-11.0837	1.61215e-27	1.05825e-19	-11.8641	1.07041	chr8	141742840	chr2	96808905	96811179
cg15858239	DUSP2	11.0836	1.61383e-27	1.05936e-19	4.46434	0.402788	chr8	63161609	chr2	96808905	96811179
cg19113160	NCR1	11.0835	1.61463e-27	1.05988e-19	9.9593	0.898567	chr8	61841755	chr19	55417508	55427508
cg25735051	DUSP2	-11.0835	1.61549e-27	1.06045e-19	-8.63817	0.779373	chr7	11371040	chr2	96808905	96811179
cg12750730	DUSP2	-11.0831	1.62155e-27	1.06442e-19	-6.54277	0.590336	chr12	118765843	chr2	96808905	96811179
cg02318321	SIK1	11.083	1.62428e-27	1.06621e-19	9.63574	0.869419	chr14	23007177	chr21	44834395	44847008
cg07880384	AHNAK	-11.0827	1.62886e-27	1.06922e-19	-7.14167	0.644398	chr6	31913323	chr11	62201016	62323707
cg00940972	NCR1	-11.0826	1.63001e-27	1.06997e-19	-10.5527	0.952189	chr14	22954575	chr19	55417508	55427508
cg15643078	DUSP2	-11.0826	1.631e-27	1.07062e-19	-7.42697	0.670149	chr12	22562854	chr2	96808905	96811179
cg05324597	SIK1	-11.0824	1.63335e-27	1.07217e-19	-11.5168	1.03919	chr20	58756236	chr21	44834395	44847008
cg01369981	DUSP2	11.082	1.63998e-27	1.07652e-19	10.5493	0.951926	chr12	121735610	chr2	96808905	96811179
cg09437994	PIK3R1	11.082	1.64027e-27	1.07671e-19	5.28151	0.476584	chr16	89035147	chr5	67511548	67597649
cg25131632	SIK1	-11.082	1.64044e-27	1.07682e-19	-11.1823	1.00905	chr10	94549040	chr21	44834395	44847008
cg17939602	NCR1	-11.082	1.64062e-27	1.07694e-19	-11.4065	1.02928	chr5	40674971	chr19	55417508	55427508
cg05224770	DUSP2	-11.0819	1.64165e-27	1.07761e-19	-5.59325	0.504718	chr12	68553819	chr2	96808905	96811179
cg07016899	CHST2	-11.0818	1.64354e-27	1.07885e-19	-11.675	1.05353	chr2	238933854	chr3	142838173	142841800
cg02244309	CHST2	-11.0816	1.64706e-27	1.08116e-19	-10.1426	0.91526	chr17	80403126	chr3	142838173	142841800
cg14386870	AHNAK	-11.0814	1.65054e-27	1.08345e-19	-7.25687	0.654869	chr16	2013110	chr11	62201016	62323707
cg23513002	NCR1	-11.081	1.65819e-27	1.08847e-19	-11.5691	1.04405	chr13	46978129	chr19	55417508	55427508
cg18182216	DUSP2	11.0809	1.65933e-27	1.08922e-19	5.6886	0.51337	chr1	150978385	chr2	96808905	96811179
cg20655761	AHNAK	-11.0805	1.66591e-27	1.09354e-19	-7.42159	0.669787	chr10	49387924	chr11	62201016	62323707
cg26269286	AHNAK	-11.0805	1.66618e-27	1.09372e-19	-7.04322	0.635641	chr14	103848982	chr11	62201016	62323707
cg13745692	AHNAK	11.0802	1.67053e-27	1.09657e-19	5.45237	0.49208	chr3	60065489	chr11	62201016	62323707
cg08209849	DUSP2	11.0802	1.67111e-27	1.09695e-19	4.98311	0.44973	chr1	64117325	chr2	96808905	96811179
cg19704388	DUSP2	-11.0801	1.67266e-27	1.09797e-19	-9.15842	0.826563	chr12	24862517	chr2	96808905	96811179
cg04008576	AHNAK	-11.08	1.67403e-27	1.09887e-19	-7.09847	0.640653	chr17	72691977	chr11	62201016	62323707
cg10555106	CHST2	-11.08	1.67459e-27	1.09924e-19	-10.8126	0.975862	chr1	3691387	chr3	142838173	142841800
cg11359668	DUSP2	-11.0797	1.6801e-27	1.10285e-19	-10.412	0.93974	chr3	50592118	chr2	96808905	96811179
cg00543976	DUSP2	11.0793	1.68757e-27	1.10776e-19	6.69382	0.604175	chr1	112058750	chr2	96808905	96811179
cg01367606	AHNAK	-11.0791	1.69114e-27	1.1101e-19	-6.79202	0.61305	chr16	66938874	chr11	62201016	62323707
cg09890623	AHNAK	-11.0789	1.69406e-27	1.11202e-19	-7.50981	0.677848	chr7	44150656	chr11	62201016	62323707
cg23156391	AHNAK	-11.0788	1.69572e-27	1.11311e-19	-6.42575	0.580005	chr3	169641044	chr11	62201016	62323707
cg13420934	CHST2	-11.0785	1.70018e-27	1.11603e-19	-11.9202	1.07597	chr6	3088823	chr3	142838173	142841800
cg01864326	DUSP2	11.078	1.70925e-27	1.12199e-19	8.94461	0.807419	chr6	53053372	chr2	96808905	96811179
cg11919558	AHNAK	11.0777	1.71534e-27	1.12599e-19	8.54809	0.771649	chr2	64872351	chr11	62201016	62323707	Sex, Ageing, Tissue, Rheumatoid arthritis, age, C-reactive protein (CRP) levels
cg19776942	NCR1	11.0776	1.71603e-27	1.12644e-19	13.5921	1.22699	chr1	32714164	chr19	55417508	55427508
cg09832075	SIK1	-11.0775	1.71911e-27	1.12846e-19	-11.3405	1.02374	chr16	14759825	chr21	44834395	44847008
cg22106497	AHNAK	-11.0772	1.72389e-27	1.1316e-19	-7.99603	0.721845	chr10	133666154	chr11	62201016	62323707
cg03151905	DUSP2	-11.0772	1.72419e-27	1.1318e-19	-5.31362	0.47969	chr3	4790790	chr2	96808905	96811179
cg14515447	DUSP2	-11.077	1.72677e-27	1.13349e-19	-8.19668	0.73997	chr14	72988757	chr2	96808905	96811179
cg05274722	DUSP2	-11.0769	1.72903e-27	1.13498e-19	-10.5383	0.951377	chr9	117049247	chr2	96808905	96811179
cg01249004	AHNAK	-11.0769	1.72924e-27	1.13511e-19	-7.93375	0.716242	chr6	144865772	chr11	62201016	62323707
cg22506563	DUSP2	11.0768	1.73143e-27	1.13655e-19	8.17977	0.738461	chr18	13378319	chr2	96808905	96811179
cg23944675	NCR1	-11.0763	1.7399e-27	1.14211e-19	-11.9028	1.07462	chr17	80850830	chr19	55417508	55427508
cg07917632	NCR1	11.0761	1.74324e-27	1.1443e-19	9.69253	0.875083	chr8	130382986	chr19	55417508	55427508
cg17131176	DUSP2	-11.0761	1.7436e-27	1.14454e-19	-7.71116	0.696198	chr16	78802689	chr2	96808905	96811179
cg23153641	CHST2	-11.0758	1.74919e-27	1.14821e-19	-18.5134	1.67152	chr22	21220769	chr3	142838173	142841800
cg23004019	AHNAK	-11.0754	1.75603e-27	1.1527e-19	-6.82767	0.616471	chr1	48570799	chr11	62201016	62323707
cg15564650	AHNAK	-11.0752	1.76012e-27	1.15538e-19	-7.53199	0.680078	chr1	43520973	chr11	62201016	62323707
cg16375118	DUSP2	-11.0751	1.76251e-27	1.15695e-19	-7.34918	0.663579	chr3	13024075	chr2	96808905	96811179
cg02756294	AHNAK	-11.075	1.76319e-27	1.1574e-19	-7.23188	0.65299	chr22	45238657	chr11	62201016	62323707
cg07755390	DUSP2	11.0749	1.76528e-27	1.15877e-19	5.53528	0.499804	chr3	124931736	chr2	96808905	96811179
cg05534963	DUSP2	-11.0748	1.76692e-27	1.15984e-19	-10.832	0.978071	chr1	39794285	chr2	96808905	96811179
cg02329039	SIK1	-11.0747	1.76911e-27	1.16129e-19	-13.2521	1.19661	chr16	27464850	chr21	44834395	44847008
cg20153748	AHNAK	-11.0747	1.76961e-27	1.16161e-19	-6.90548	0.623538	chr18	8784487	chr11	62201016	62323707
cg04212092	SIK1	-11.0746	1.77188e-27	1.1631e-19	-10.693	0.965551	chr1	27889261	chr21	44834395	44847008
cg17834632	DUSP2	-11.0745	1.77233e-27	1.1634e-19	-7.16353	0.646847	chr17	81039747	chr2	96808905	96811179
cg11125814	NCR1	-11.0745	1.77236e-27	1.16342e-19	-8.59591	0.776187	chr1	234844544	chr19	55417508	55427508
cg00446472	NCR1	11.0745	1.7724e-27	1.16345e-19	12.4387	1.12318	chr16	89042082	chr19	55417508	55427508
cg22118829	AHNAK	-11.0745	1.77347e-27	1.16414e-19	-7.94762	0.717653	chr10	105219759	chr11	62201016	62323707
cg16404170	NCR1	-11.0743	1.77603e-27	1.16582e-19	-14.2288	1.28485	chr10	126330876	chr19	55417508	55427508
cg18587504	CHST2	-11.0741	1.77933e-27	1.16799e-19	-9.4502	0.853357	chr15	57598576	chr3	142838173	142841800
cg15758525	AHNAK	-11.0741	1.7803e-27	1.16863e-19	-5.55885	0.501969	chr7	139952594	chr11	62201016	62323707
cg04674060	SIK1	11.074	1.78187e-27	1.16966e-19	8.10313	0.731725	chr17	7792063	chr21	44834395	44847008
cg16489771	DUSP2	11.074	1.78233e-27	1.16996e-19	7.25403	0.655051	chr3	18480409	chr2	96808905	96811179
cg04399899	DUSP2	-11.0739	1.78292e-27	1.17035e-19	-6.39582	0.577555	chr4	160189254	chr2	96808905	96811179
cg07192717	AHNAK	11.0737	1.78758e-27	1.17341e-19	6.7378	0.608451	chr20	33463908	chr11	62201016	62323707
cg17847474	AHNAK	-11.0736	1.78916e-27	1.17444e-19	-6.30521	0.569391	chr16	78802628	chr11	62201016	62323707
cg03517226	AHNAK	-11.073	1.80098e-27	1.1822e-19	-5.29422	0.478121	chr16	89408322	chr11	62201016	62323707
cg12133736	SIK1	-11.0728	1.80514e-27	1.18494e-19	-10.0605	0.908585	chr12	113500166	chr21	44834395	44847008
cg01539201	SIK1	-11.0726	1.80864e-27	1.18723e-19	-10.884	0.982974	chr14	89631569	chr21	44834395	44847008
cg16978437	AHNAK	-11.0722	1.815e-27	1.19141e-19	-8.18395	0.739142	chr7	120836124	chr11	62201016	62323707
cg00262061	DUSP2	-11.0719	1.82102e-27	1.19536e-19	-9.74626	0.880269	chr3	39322775	chr2	96808905	96811179
cg12444284	SIK1	11.0713	1.8319e-27	1.2025e-19	8.17384	0.738289	chr2	235372868	chr21	44834395	44847008
cg00842359	DUSP2	-11.0712	1.83458e-27	1.20426e-19	-9.60169	0.867268	chr11	10686144	chr2	96808905	96811179
cg05703230	AHNAK	-11.0711	1.8366e-27	1.20559e-19	-7.73665	0.698816	chr4	14112376	chr11	62201016	62323707
cg01262010	CHST2	-11.0711	1.83669e-27	1.20565e-19	-11.6907	1.05597	chr19	7609830	chr3	142838173	142841800
cg24675442	DUSP2	11.0708	1.84104e-27	1.2085e-19	13.9109	1.25654	chr21	27509220	chr2	96808905	96811179
cg21343292	SIK1	-11.0707	1.84408e-27	1.2105e-19	-10.9847	0.99223	chr3	136364977	chr21	44834395	44847008
cg16527411	PIK3R1	11.0705	1.84702e-27	1.21243e-19	5.04806	0.45599	chr12	92860048	chr5	67511548	67597649
cg11264678	AHNAK	11.0702	1.85342e-27	1.21663e-19	6.66953	0.602476	chr17	40466210	chr11	62201016	62323707
cg27348152	DUSP2	11.0702	1.85395e-27	1.21698e-19	6.97371	0.629956	chr12	11918931	chr2	96808905	96811179
cg25887844	CCL3	11.0701	1.85534e-27	1.21789e-19	8.34375	0.75372	chr2	68961495	chr17	34415602	34417515
cg27195131	NCR1	11.0698	1.86111e-27	1.22167e-19	7.06461	0.638188	chr21	36341223	chr19	55417508	55427508
cg09962809	AHNAK	11.0698	1.86119e-27	1.22172e-19	8.86842	0.801137	chr16	88589918	chr11	62201016	62323707
cg14607496	AHNAK	-11.0697	1.86359e-27	1.2233e-19	-7.86493	0.710494	chr8	81662179	chr11	62201016	62323707
cg15227982	AHNAK	11.0695	1.86714e-27	1.22563e-19	5.60255	0.506125	chr10	104535854	chr11	62201016	62323707
cg26183480	DUSP2	-11.0695	1.86735e-27	1.22577e-19	-7.67072	0.692962	chr7	155786627	chr2	96808905	96811179
cg20275771	AHNAK	-11.0694	1.86906e-27	1.22689e-19	-7.62456	0.688797	chr1	201981574	chr11	62201016	62323707
cg05756439	NCR1	-11.0693	1.8707e-27	1.22797e-19	-10.6681	0.963755	chr6	88632781	chr19	55417508	55427508
cg04772751	AHNAK	-11.0693	1.87076e-27	1.22801e-19	-8.12355	0.733881	chr6	34176036	chr11	62201016	62323707
cg18283067	DUSP2	11.0692	1.87223e-27	1.22898e-19	8.29197	0.749102	chr7	27779154	chr2	96808905	96811179
cg17171539	CHCHD7	11.0691	1.87489e-27	1.23072e-19	5.97867	0.540123	chr1	59398690	chr8	57124245	57131357
cg01107178	TIPARP	-11.0688	1.87968e-27	1.23387e-19	-5.35911	0.484162	chr16	89408248	chr3	156391024	156424559
cg26703511	PIK3R1	11.0687	1.88238e-27	1.23564e-19	5.33605	0.482084	chr21	44817420	chr5	67511548	67597649	Gestational age, HIV infection, Air pollution exposure, Fetal vs adult liver, Tissue, age, gestational age, eosinophilia
cg07107130	DUSP2	-11.0686	1.88356e-27	1.23641e-19	-14.0822	1.27226	chr11	76745431	chr2	96808905	96811179
cg06011086	DUSP2	11.0685	1.88666e-27	1.23844e-19	7.73566	0.698891	chr8	61823275	chr2	96808905	96811179
cg03914662	SIK1	-11.0684	1.88833e-27	1.23954e-19	-9.07228	0.819656	chr11	65910130	chr21	44834395	44847008
cg04254083	AHNAK	-11.0684	1.88902e-27	1.23999e-19	-7.43418	0.671661	chr13	51899383	chr11	62201016	62323707
cg18843496	AHNAK	-11.0678	1.89897e-27	1.24653e-19	-7.85393	0.709616	chr3	129261646	chr11	62201016	62323707
cg05879810	AHNAK	-11.0678	1.90079e-27	1.24772e-19	-8.17505	0.738637	chr17	9102328	chr11	62201016	62323707
cg07361830	AHNAK	-11.0677	1.90231e-27	1.24872e-19	-7.43681	0.67194	chr2	217513101	chr11	62201016	62323707
cg03307717	DUSP2	11.0677	1.90255e-27	1.24887e-19	16.678	1.50691	chr21	44524639	chr2	96808905	96811179
cg22075222	AHNAK	-11.0674	1.90836e-27	1.25269e-19	-9.53643	0.861671	chr13	37010078	chr11	62201016	62323707
cg04410355	CCL3	-11.0674	1.9087e-27	1.25291e-19	-10.2476	0.925926	chr19	41220016	chr17	34415602	34417515
cg27237706	DUSP2	11.0673	1.91061e-27	1.25417e-19	11.5686	1.0453	chr16	73104816	chr2	96808905	96811179
cg13013841	DUSP2	-11.0672	1.91077e-27	1.25427e-19	-5.53877	0.500465	chr17	18281021	chr2	96808905	96811179
cg26678144	CHST2	-11.0672	1.91153e-27	1.25477e-19	-10.0063	0.90414	chr11	123389435	chr3	142838173	142841800
cg15133252	AHNAK	-11.0668	1.91956e-27	1.26004e-19	-7.14122	0.645283	chr4	9924429	chr11	62201016	62323707
cg25476208	DUSP2	11.0667	1.92186e-27	1.26155e-19	7.65027	0.691288	chr14	69434991	chr2	96808905	96811179
cg20520743	DUSP2	11.0667	1.92188e-27	1.26156e-19	9.0729	0.819839	chr22	20936069	chr2	96808905	96811179
cg23009806	AHNAK	-11.0665	1.92552e-27	1.26395e-19	-10.0724	0.910168	chr16	46771757	chr11	62201016	62323707
cg06791979	NCR1	-11.0664	1.92691e-27	1.26487e-19	-10.1029	0.912931	chr17	75474070	chr19	55417508	55427508
cg07464471	NCR1	-11.0663	1.93055e-27	1.26726e-19	-12.5976	1.13838	chr5	145427352	chr19	55417508	55427508
cg00759807	CHST2	11.066	1.93461e-27	1.26992e-19	7.1123	0.642714	chr16	89390789	chr3	142838173	142841800
cg18391817	NCR1	-11.0659	1.93785e-27	1.27205e-19	-13.7679	1.24418	chr1	26350559	chr19	55417508	55427508
cg10133725	NCR1	-11.0658	1.93888e-27	1.27273e-19	-7.14003	0.645232	chr11	64981081	chr19	55417508	55427508
cg15815235	AHNAK	-11.0657	1.94189e-27	1.2747e-19	-7.33649	0.662994	chr1	20247384	chr11	62201016	62323707
cg16176069	PIK3R1	11.0656	1.94274e-27	1.27526e-19	5.57355	0.503681	chr7	1062784	chr5	67511548	67597649
cg06044672	NCR1	-11.0656	1.94389e-27	1.27601e-19	-11.0117	0.995126	chr1	203737885	chr19	55417508	55427508
cg15971827	DUSP2	-11.0656	1.94457e-27	1.27646e-19	-8.70919	0.787055	chr17	39656157	chr2	96808905	96811179
cg04019115	DUSP2	-11.0651	1.95412e-27	1.28273e-19	-12.48	1.12788	chr8	103109790	chr2	96808905	96811179
cg04867344	DUSP2	11.0648	1.96037e-27	1.28683e-19	7.96578	0.719923	chr17	46547913	chr2	96808905	96811179
cg14195907	CHST2	-11.0647	1.96131e-27	1.28745e-19	-8.11141	0.733088	chr12	27106586	chr3	142838173	142841800
cg18520211	DUSP2	11.0644	1.96832e-27	1.29205e-19	6.71781	0.607157	chr14	73142198	chr2	96808905	96811179
cg24213414	AHNAK	11.0644	1.96837e-27	1.29208e-19	5.62598	0.508477	chr12	92554979	chr11	62201016	62323707
cg18306516	AHNAK	-11.0643	1.96971e-27	1.29296e-19	-7.27659	0.657664	chr10	81103258	chr11	62201016	62323707
cg19694282	CHST2	-11.0637	1.98194e-27	1.30099e-19	-13.4539	1.21604	chr1	225653200	chr3	142838173	142841800
cg07668993	AHNAK	-11.063	1.99718e-27	1.31099e-19	-7.70314	0.6963	chr20	43883307	chr11	62201016	62323707
cg06217769	DUSP2	-11.063	1.99727e-27	1.31105e-19	-8.26614	0.747191	chr17	2126306	chr2	96808905	96811179
cg24609140	AHNAK	-11.063	1.99742e-27	1.31115e-19	-7.46049	0.674366	chr5	78249305	chr11	62201016	62323707
cg06437100	AHNAK	-11.0626	2.00523e-27	1.31628e-19	-6.54206	0.591369	chr16	21767742	chr11	62201016	62323707
cg06074706	DUSP2	11.0625	2.00601e-27	1.31679e-19	7.43488	0.672077	chr9	112734840	chr2	96808905	96811179
cg18439665	AHNAK	11.0624	2.00972e-27	1.31923e-19	10.5017	0.94932	chr17	36744631	chr11	62201016	62323707
cg20095507	AHNAK	-11.0623	2.01022e-27	1.31955e-19	-7.24031	0.654501	chr10	3027087	chr11	62201016	62323707
cg03602064	AHNAK	-11.062	2.0169e-27	1.32394e-19	-7.24474	0.65492	chr2	133204592	chr11	62201016	62323707
cg13376219	AHNAK	-11.0614	2.02989e-27	1.33247e-19	-7.15242	0.646612	chr16	67422624	chr11	62201016	62323707
cg23039194	DUSP2	-11.0614	2.03008e-27	1.33259e-19	-10.2911	0.930363	chr14	65892977	chr2	96808905	96811179
cg12885728	CHST2	-11.0614	2.03046e-27	1.33284e-19	-12.1812	1.10124	chr21	35366422	chr3	142838173	142841800
cg08518475	CHCHD7	-11.0611	2.03562e-27	1.33623e-19	-7.33962	0.663552	chr1	24832616	chr8	57124245	57131357
cg20477259	AHNAK	-11.0609	2.0404e-27	1.33936e-19	-7.45443	0.673945	chr6	31544960	chr11	62201016	62323707
cg17939602	CHST2	-11.0607	2.04491e-27	1.34233e-19	-11.3261	1.02399	chr5	40674971	chr3	142838173	142841800
cg00504274	DUSP2	-11.0603	2.05244e-27	1.34727e-19	-6.12232	0.553539	chr13	25200496	chr2	96808905	96811179
cg19843036	DUSP2	11.0598	2.06399e-27	1.35485e-19	7.67042	0.693542	chr4	159131516	chr2	96808905	96811179
cg01458495	DUSP2	11.0596	2.06883e-27	1.35803e-19	9.06935	0.820046	chr3	48310544	chr2	96808905	96811179
cg25958540	NCR1	11.0594	2.07169e-27	1.35991e-19	10.2127	0.923443	chr14	23004483	chr19	55417508	55427508
cg08443527	AHNAK	-11.0594	2.07278e-27	1.36062e-19	-6.98369	0.631473	chr16	84967585	chr11	62201016	62323707
cg12224417	DUSP2	11.0594	2.07295e-27	1.36073e-19	8.23268	0.744408	chr5	35860234	chr2	96808905	96811179
cg25963539	DUSP2	11.0593	2.07364e-27	1.36118e-19	9.60602	0.86859	chr16	89181941	chr2	96808905	96811179
cg14008088	AHNAK	-11.0582	2.09808e-27	1.37723e-19	-8.00542	0.723936	chr1	236055718	chr11	62201016	62323707
cg15935121	DUSP2	-11.0581	2.09951e-27	1.37817e-19	-9.83865	0.889721	chr1	2230601	chr2	96808905	96811179
cg11257888	NCR1	11.0578	2.10619e-27	1.38255e-19	8.89891	0.804761	chr1	24828096	chr19	55417508	55427508
cg03234777	CCL3	11.0576	2.11207e-27	1.38641e-19	8.08603	0.731268	chr11	118095544	chr17	34415602	34417515
cg08529481	AHNAK	11.0575	2.11391e-27	1.38762e-19	5.37099	0.485734	chr1	36832173	chr11	62201016	62323707
cg27188891	CCL3	-11.0573	2.11757e-27	1.39002e-19	-11.6828	1.05657	chr5	126420719	chr17	34415602	34417515
cg21421513	SIK1	11.0571	2.12115e-27	1.39237e-19	11.0831	1.00235	chr10	99541688	chr21	44834395	44847008
cg13376219	DUSP2	-11.0571	2.12199e-27	1.39292e-19	-8.55073	0.773325	chr16	67422624	chr2	96808905	96811179
cg15872058	DUSP2	-11.0568	2.12861e-27	1.39727e-19	-11.2717	1.01944	chr9	132191049	chr2	96808905	96811179
cg26473110	NCR1	-11.0567	2.12965e-27	1.39795e-19	-10.8911	0.985015	chr11	46385365	chr19	55417508	55427508
cg21539939	CCL3	-11.0567	2.13092e-27	1.39878e-19	-11.779	1.06533	chr6	42734182	chr17	34415602	34417515
cg23660637	SIK1	-11.0566	2.13241e-27	1.39976e-19	-11.7342	1.06128	chr15	26184700	chr21	44834395	44847008
cg11932301	DUSP2	11.0565	2.13551e-27	1.4018e-19	5.81603	0.526029	chr10	76349339	chr2	96808905	96811179
cg12106899	DUSP2	11.0563	2.13898e-27	1.40408e-19	5.20715	0.470966	chr16	6069069	chr2	96808905	96811179
cg24925163	SIK1	-11.0563	2.13956e-27	1.40445e-19	-11.3548	1.027	chr2	128458248	chr21	44834395	44847008
cg02901887	CHST2	-11.0562	2.14091e-27	1.40534e-19	-15.7328	1.42298	chr4	153877952	chr3	142838173	142841800
cg08671460	AHNAK	-11.0559	2.14734e-27	1.40956e-19	-4.85116	0.438783	chr12	51912686	chr11	62201016	62323707
cg08695337	DUSP2	-11.0558	2.15094e-27	1.41192e-19	-8.2704	0.748061	chr12	96665945	chr2	96808905	96811179
cg00084669	DUSP2	11.0558	2.15155e-27	1.41232e-19	4.8477	0.438478	chr3	188665440	chr2	96808905	96811179
cg19385474	AHNAK	-11.0554	2.15901e-27	1.41722e-19	-9.43464	0.853395	chr2	96764052	chr11	62201016	62323707	C-reactive protein (CRP) levels
cg04812133	AHNAK	-11.0552	2.16341e-27	1.42011e-19	-7.3505	0.664889	chr10	78193152	chr11	62201016	62323707
cg24540678	DUSP2	11.0552	2.16413e-27	1.42058e-19	7.79922	0.705481	chr8	28258603	chr2	96808905	96811179
cg27304328	SIK1	-11.055	2.16841e-27	1.42339e-19	-9.05231	0.818843	chr1	160519425	chr21	44834395	44847008
cg09761367	DUSP2	-11.0549	2.17143e-27	1.42538e-19	-11.1575	1.00929	chr1	25360712	chr2	96808905	96811179
cg11991412	DUSP2	11.0548	2.17213e-27	1.42583e-19	11.1522	1.0088	chr21	32546573	chr2	96808905	96811179
cg00072675	AHNAK	-11.0547	2.17587e-27	1.42829e-19	-8.04438	0.727691	chr1	56942628	chr11	62201016	62323707
cg08560607	CHST2	-11.0546	2.17673e-27	1.42885e-19	-7.82259	0.70763	chr15	70434970	chr3	142838173	142841800
cg19067682	DUSP2	-11.0545	2.179e-27	1.43034e-19	-10.4988	0.949732	chr11	48041043	chr2	96808905	96811179
cg25481666	NCR1	-11.0544	2.1821e-27	1.43238e-19	-9.58392	0.866979	chr9	130609557	chr19	55417508	55427508
cg14772533	DUSP2	-11.0541	2.18963e-27	1.43732e-19	-10.8283	0.979579	chr6	136685165	chr2	96808905	96811179
cg00330170	AHNAK	11.054	2.18984e-27	1.43746e-19	7.19257	0.650673	chr19	42830596	chr11	62201016	62323707
cg09748580	AHNAK	-11.054	2.19132e-27	1.43843e-19	-8.78664	0.794885	chr3	73548565	chr11	62201016	62323707
cg01161042	NCR1	-11.0539	2.19383e-27	1.44008e-19	-9.57966	0.866634	chr4	2322052	chr19	55417508	55427508
cg04601779	DUSP2	-11.0539	2.19416e-27	1.4403e-19	-11.7287	1.06105	chr3	72200396	chr2	96808905	96811179
cg05662003	DUSP2	-11.0537	2.19825e-27	1.44298e-19	-9.70142	0.877665	chr3	46720909	chr2	96808905	96811179
cg26171235	DUSP2	-11.0537	2.1988e-27	1.44334e-19	-10.1864	0.921541	chr10	105311691	chr2	96808905	96811179
cg27122888	DUSP2	11.0536	2.20085e-27	1.44469e-19	10.8019	0.97723	chr11	64379586	chr2	96808905	96811179
cg17751774	DUSP2	11.0534	2.20453e-27	1.4471e-19	9.39189	0.849684	chr22	31625914	chr2	96808905	96811179
cg06085672	AHNAK	-11.0533	2.20666e-27	1.4485e-19	-9.00723	0.81489	chr7	50548308	chr11	62201016	62323707
cg01027405	NCR1	11.0531	2.2123e-27	1.4522e-19	9.85306	0.891433	chr5	35860337	chr19	55417508	55427508
cg04717644	CCL3	11.0527	2.22081e-27	1.45779e-19	13.381	1.21066	chr7	130916200	chr17	34415602	34417515
cg18943258	DUSP2	11.0526	2.22277e-27	1.45907e-19	8.43905	0.763535	chr20	31115075	chr2	96808905	96811179
cg09361368	CHST2	11.0525	2.22418e-27	1.46e-19	8.15895	0.738197	chr22	38037250	chr3	142838173	142841800
cg09469648	NCR1	-11.0524	2.22745e-27	1.46215e-19	-14.445	1.30695	chr1	118228766	chr19	55417508	55427508
cg09566308	NCR1	-11.0522	2.23164e-27	1.4649e-19	-11.4115	1.03251	chr3	48542422	chr19	55417508	55427508
cg17749649	NCR1	-11.0519	2.24004e-27	1.47041e-19	-6.14424	0.555947	chr12	32635437	chr19	55417508	55427508
cg13623164	SIK1	-11.0517	2.2439e-27	1.47294e-19	-8.2757	0.748818	chr16	81772546	chr21	44834395	44847008
cg11183156	DUSP2	-11.0514	2.2495e-27	1.47662e-19	-13.4708	1.21892	chr11	63273543	chr2	96808905	96811179	Sex, Fetal vs adult liver, Clear cell renal carcinoma, Tissue, Age, age
cg22457655	AHNAK	-11.0512	2.25602e-27	1.4809e-19	-8.73976	0.790846	chr21	43491491	chr11	62201016	62323707
cg14127237	NCR1	11.0511	2.25658e-27	1.48127e-19	8.75253	0.792002	chr17	17723462	chr19	55417508	55427508
cg08002622	AHNAK	-11.0509	2.26236e-27	1.48506e-19	-6.81061	0.616295	chr21	43497363	chr11	62201016	62323707
cg27076223	CHST2	-11.0508	2.26437e-27	1.48639e-19	-8.63562	0.781447	chr4	40632858	chr3	142838173	142841800
cg09926805	NCR1	-11.0508	2.265e-27	1.48679e-19	-16.547	1.49736	chr12	32084945	chr19	55417508	55427508
cg18169610	SIK1	-11.0507	2.26664e-27	1.48788e-19	-11.6487	1.05411	chr11	2415617	chr21	44834395	44847008
cg17002598	CHST2	11.0507	2.26748e-27	1.48843e-19	10.361	0.937589	chr14	23003731	chr3	142838173	142841800
cg06547966	DUSP2	11.0502	2.27908e-27	1.49604e-19	6.50216	0.588421	chr3	6903067	chr2	96808905	96811179
cg02291619	DUSP2	-11.05	2.28269e-27	1.49841e-19	-11.7447	1.06286	chr5	142203736	chr2	96808905	96811179
cg25284688	NCR1	-11.0497	2.29086e-27	1.50377e-19	-7.61645	0.689292	chr1	27944777	chr19	55417508	55427508
cg15922976	DUSP2	11.0497	2.29087e-27	1.50378e-19	13.9725	1.26452	chr10	121486206	chr2	96808905	96811179
cg12011642	CHST2	-11.0496	2.29367e-27	1.50562e-19	-10.3966	0.94091	chr17	55415959	chr3	142838173	142841800
cg03095575	NCR1	-11.0492	2.30317e-27	1.51185e-19	-8.82482	0.798687	chr3	14475835	chr19	55417508	55427508
cg08527463	DUSP2	11.0492	2.30322e-27	1.51188e-19	9.82159	0.888899	chr11	118754509	chr2	96808905	96811179
cg26735414	AHNAK	-11.0489	2.3083e-27	1.51522e-19	-8.35431	0.756119	chr5	171046461	chr11	62201016	62323707
cg20451455	DUSP2	-11.0489	2.30845e-27	1.51532e-19	-9.5548	0.864771	chr1	3449825	chr2	96808905	96811179
cg11848483	DUSP2	11.0489	2.30939e-27	1.51593e-19	7.02424	0.635741	chr8	144543486	chr2	96808905	96811179
cg14021717	CCL3	-11.0488	2.31113e-27	1.51708e-19	-13.1142	1.18693	chr9	137022403	chr17	34415602	34417515
cg09327655	DUSP2	11.0487	2.31297e-27	1.51828e-19	7.12045	0.644458	chr15	42260283	chr2	96808905	96811179
cg02311733	AHNAK	-11.0485	2.31877e-27	1.52209e-19	-7.46763	0.675895	chr7	44662765	chr11	62201016	62323707
cg07101781	DUSP2	11.048	2.33125e-27	1.53029e-19	7.85326	0.710832	chr11	128337228	chr2	96808905	96811179
cg12608881	AHNAK	-11.0479	2.33305e-27	1.53147e-19	-8.46282	0.766011	chr1	44584111	chr11	62201016	62323707
cg08957513	PIK3R1	11.0478	2.3352e-27	1.53288e-19	4.68928	0.424453	chr18	53090924	chr5	67511548	67597649
cg04101019	NCR1	11.0477	2.33824e-27	1.53487e-19	9.42849	0.853435	chr1	227070967	chr19	55417508	55427508
cg02344871	AHNAK	-11.0477	2.33883e-27	1.53526e-19	-9.68818	0.876943	chr8	131054654	chr11	62201016	62323707
cg09906699	NCR1	-11.0475	2.34327e-27	1.53817e-19	-7.97728	0.72209	chr13	98019536	chr19	55417508	55427508
cg05157516	DUSP2	11.0474	2.34645e-27	1.54027e-19	9.27829	0.839865	chr5	175085577	chr2	96808905	96811179
cg09114446	NCR1	11.0472	2.34943e-27	1.54222e-19	11.1088	1.00558	chr11	9166483	chr19	55417508	55427508
cg27040968	NCR1	-11.0472	2.34987e-27	1.54251e-19	-11.0402	0.999365	chr14	99787363	chr19	55417508	55427508
cg03609420	CCL3	-11.0472	2.35078e-27	1.5431e-19	-13.5627	1.2277	chr6	36607533	chr17	34415602	34417515
cg24745495	DUSP2	11.0471	2.35239e-27	1.54416e-19	9.73994	0.881674	chr19	15344239	chr2	96808905	96811179
cg03554552	DUSP2	11.0471	2.3526e-27	1.5443e-19	6.49726	0.588142	chr19	45908146	chr2	96808905	96811179
cg04267828	DUSP2	-11.0471	2.35341e-27	1.54483e-19	-9.16343	0.82949	chr16	85741460	chr2	96808905	96811179
cg25754933	NCR1	-11.0471	2.35343e-27	1.54484e-19	-12.2299	1.10707	chr17	79429612	chr19	55417508	55427508
cg14974216	SIK1	-11.0465	2.36827e-27	1.55459e-19	-13.3102	1.20493	chr16	56155276	chr21	44834395	44847008
cg10811945	AHNAK	-11.0462	2.37562e-27	1.55941e-19	-8.2001	0.742349	chr1	156784913	chr11	62201016	62323707
cg26062979	NCR1	-11.046	2.37969e-27	1.56208e-19	-8.40494	0.760904	chr2	192594352	chr19	55417508	55427508
cg04677582	AHNAK	-11.0457	2.3867e-27	1.56668e-19	-6.8313	0.618458	chr20	22401517	chr11	62201016	62323707
cg13782615	NCR1	11.0456	2.38955e-27	1.56855e-19	13.0065	1.17753	chr11	4079556	chr19	55417508	55427508
cg00205669	NCR1	11.0455	2.3913e-27	1.5697e-19	7.96498	0.721105	chr8	82141774	chr19	55417508	55427508
cg03799948	AHNAK	-11.0449	2.40579e-27	1.57921e-19	-7.28859	0.659904	chr19	38779333	chr11	62201016	62323707
cg21386849	NCR1	-11.0447	2.41054e-27	1.58233e-19	-8.58118	0.776947	chr6	37073379	chr19	55417508	55427508
cg16736889	AHNAK	-11.0444	2.41826e-27	1.5874e-19	-6.59913	0.597507	chr16	20421627	chr11	62201016	62323707
cg11383376	AHNAK	-11.0444	2.41828e-27	1.58741e-19	-7.95199	0.72	chr14	69050558	chr11	62201016	62323707
cg24743237	AHNAK	-11.0444	2.41878e-27	1.58774e-19	-5.88485	0.532835	chr2	242702932	chr11	62201016	62323707
cg00479463	KLF6	-11.044	2.42803e-27	1.59381e-19	-2.23533	0.202401	chr19	33726786	chr10	3818188	3827473
cg14804384	DUSP2	-11.0435	2.44045e-27	1.60196e-19	-10.3108	0.933647	chr11	995425	chr2	96808905	96811179
cg10869615	NCR1	11.0434	2.44426e-27	1.60447e-19	11.0554	1.00109	chr1	154379748	chr19	55417508	55427508
cg18180181	DUSP2	11.0431	2.45124e-27	1.60905e-19	8.91779	0.807543	chr3	39148378	chr2	96808905	96811179
cg20539934	NCR1	11.0431	2.45219e-27	1.60967e-19	9.29113	0.841353	chr11	66008808	chr19	55417508	55427508
cg07904045	AHNAK	-11.0428	2.4588e-27	1.61401e-19	-6.41479	0.580902	chr3	8782064	chr11	62201016	62323707
cg01329260	CHST2	-11.0426	2.46545e-27	1.61838e-19	-8.35545	0.756659	chr1	36359965	chr3	142838173	142841800
cg26545845	CHST2	-11.0424	2.47026e-27	1.62153e-19	-10.7973	0.97781	chr10	99175095	chr3	142838173	142841800
cg12591668	AHNAK	-11.0421	2.47665e-27	1.62573e-19	-6.71803	0.608401	chr1	192520335	chr11	62201016	62323707
cg08476244	CHST2	11.042	2.4787e-27	1.62707e-19	7.61932	0.690028	chr2	120867222	chr3	142838173	142841800
cg23104520	AHNAK	-11.042	2.48063e-27	1.62834e-19	-7.49479	0.678755	chr8	16489954	chr11	62201016	62323707
cg05955252	NCR1	-11.0419	2.4812e-27	1.62872e-19	-14.6831	1.32976	chr5	172336600	chr19	55417508	55427508
cg05583023	DUSP2	11.0417	2.4865e-27	1.6322e-19	7.01289	0.635126	chr18	3017178	chr2	96808905	96811179
cg10902396	DUSP2	11.0417	2.48678e-27	1.63238e-19	7.39534	0.669763	chr7	29283532	chr2	96808905	96811179
cg21172497	DUSP2	-11.0416	2.49006e-27	1.63453e-19	-8.11261	0.734731	chr9	78510119	chr2	96808905	96811179
cg04685367	AHNAK	-11.0414	2.49459e-27	1.6375e-19	-7.60862	0.689098	chr15	63624081	chr11	62201016	62323707
cg17678297	AHNAK	11.041	2.50489e-27	1.64426e-19	5.62133	0.509132	chr16	85343492	chr11	62201016	62323707
cg22090583	NCR1	-11.0409	2.50679e-27	1.64551e-19	-13.419	1.21538	chr14	22946439	chr19	55417508	55427508
cg11854981	NCR1	-11.0406	2.5155e-27	1.65123e-19	-9.32762	0.844846	chr6	42219847	chr19	55417508	55427508
cg18391362	AHNAK	-11.0406	2.51678e-27	1.65207e-19	-7.06667	0.640064	chr6	36766678	chr11	62201016	62323707
cg27449209	AHNAK	-11.0405	2.51773e-27	1.6527e-19	-7.02027	0.635864	chr9	136396558	chr11	62201016	62323707
cg10297007	DUSP2	-11.0405	2.51781e-27	1.65275e-19	-7.26875	0.658371	chr6	16699991	chr2	96808905	96811179
cg25531090	DUSP2	11.0405	2.51867e-27	1.65331e-19	7.76171	0.703023	chr9	20198450	chr2	96808905	96811179
cg18897026	NCR1	-11.0404	2.51983e-27	1.65408e-19	-9.86381	0.893426	chr8	142183179	chr19	55417508	55427508
cg15010616	DUSP2	-11.0404	2.52141e-27	1.65511e-19	-9.17965	0.831461	chr5	149093472	chr2	96808905	96811179
cg09932520	NCR1	-11.0402	2.52715e-27	1.65887e-19	-7.76456	0.703301	chr10	135093108	chr19	55417508	55427508
cg13829952	NCR1	-11.0401	2.52814e-27	1.65952e-19	-7.1984	0.652022	chr4	84045379	chr19	55417508	55427508
cg03600094	CHST2	-11.0401	2.5298e-27	1.66061e-19	-14.1426	1.28102	chr11	2481475	chr3	142838173	142841800
cg17531825	AHNAK	-11.0399	2.53392e-27	1.66332e-19	-7.82737	0.709007	chr1	204730026	chr11	62201016	62323707
cg26086339	TNFAIP3	11.0399	2.5342e-27	1.66351e-19	6.51179	0.589842	chr12	4083590	chr6	138188351	138204449
cg01526089	CHST2	-11.0395	2.54437e-27	1.67018e-19	-9.0183	0.816912	chr17	3819390	chr3	142838173	142841800
cg13888157	AHNAK	-11.0394	2.54666e-27	1.67169e-19	-6.44001	0.583365	chr17	73310148	chr11	62201016	62323707
cg09112797	SIK1	-11.0394	2.54736e-27	1.67215e-19	-11.1727	1.01208	chr1	226138984	chr21	44834395	44847008
cg21519850	AHNAK	-11.0391	2.5542e-27	1.67663e-19	-7.73319	0.700526	chr4	186586969	chr11	62201016	62323707
cg25737313	KLF6	-11.0391	2.5548e-27	1.67702e-19	-2.71711	0.246135	chr19	12899557	chr10	3818188	3827473
cg12286351	CCL3	-11.0389	2.55983e-27	1.68033e-19	-8.46905	0.7672	chr9	127425591	chr17	34415602	34417515
cg22613123	NCR1	-11.0388	2.5631e-27	1.68248e-19	-14.2418	1.29016	chr14	61835204	chr19	55417508	55427508
cg13678903	SIK1	-11.0382	2.57938e-27	1.69317e-19	-7.94741	0.719993	chr22	32033516	chr21	44834395	44847008
cg03992638	NCR1	-11.0377	2.59114e-27	1.70088e-19	-9.98143	0.904301	chr5	139037323	chr19	55417508	55427508
cg01778864	DUSP2	-11.0377	2.59121e-27	1.70093e-19	-12.6343	1.14465	chr1	109729851	chr2	96808905	96811179
cg16297569	DUSP2	-11.0376	2.59504e-27	1.70344e-19	-8.79263	0.796608	chr1	92952517	chr2	96808905	96811179
cg06796314	NCR1	-11.0375	2.59615e-27	1.70417e-19	-5.95487	0.53951	chr10	7088654	chr19	55417508	55427508
cg05758935	DUSP2	11.0373	2.60209e-27	1.70807e-19	13.7829	1.24876	chr20	48887419	chr2	96808905	96811179
cg01435515	DUSP2	11.0372	2.60431e-27	1.70953e-19	8.61891	0.780893	chr1	151255742	chr2	96808905	96811179
cg02683885	KLF6	-11.0372	2.60656e-27	1.711e-19	-2.29164	0.207629	chr1	23849294	chr10	3818188	3827473
cg05747695	DUSP2	-11.037	2.61016e-27	1.71337e-19	-12.3007	1.1145	chr11	3156892	chr2	96808905	96811179
cg12458763	DUSP2	-11.0367	2.61962e-27	1.71958e-19	-7.18972	0.651439	chr3	46410171	chr2	96808905	96811179
cg06082709	CHST2	-11.0367	2.61968e-27	1.71962e-19	-9.34956	0.847136	chr12	56121655	chr3	142838173	142841800
cg15929616	AHNAK	-11.0365	2.6252e-27	1.72324e-19	-9.66257	0.875512	chr10	72538270	chr11	62201016	62323707
cg21454692	DUSP2	-11.0363	2.62952e-27	1.72607e-19	-10.202	0.924403	chr7	69030201	chr2	96808905	96811179
cg12552232	AHNAK	11.0362	2.63207e-27	1.72775e-19	7.27633	0.659314	chr12	123258746	chr11	62201016	62323707	atopy, C-reactive protein (CRP) levels
cg00615229	AHNAK	-11.0361	2.63501e-27	1.72968e-19	-6.4273	0.582388	chr10	112241389	chr11	62201016	62323707	Incident Type 2 Diabetes, Incident COPD, C-reactive protein (CRP) levels
cg09317877	DUSP2	-11.0358	2.64303e-27	1.73494e-19	-5.87168	0.532057	chr5	171652589	chr2	96808905	96811179
cg12083893	AHNAK	-11.0358	2.64369e-27	1.73538e-19	-7.80439	0.70719	chr10	91111929	chr11	62201016	62323707
cg11122944	CHST2	-11.0356	2.6476e-27	1.73795e-19	-12.5698	1.13902	chr17	9924800	chr3	142838173	142841800
cg16435459	DUSP2	-11.0355	2.65154e-27	1.74053e-19	-8.86325	0.803158	chr17	1366970	chr2	96808905	96811179
cg20245379	NCR1	-11.0352	2.65975e-27	1.74592e-19	-7.80236	0.707043	chr18	20887297	chr19	55417508	55427508
cg05485635	AHNAK	11.0351	2.66347e-27	1.74836e-19	4.62083	0.418741	chr15	66697029	chr11	62201016	62323707
cg05807943	NCR1	-11.0348	2.67106e-27	1.75334e-19	-6.31569	0.572344	chr10	135092621	chr19	55417508	55427508
cg09164206	CCL3	-11.0346	2.67696e-27	1.75722e-19	-9.18244	0.832152	chr15	70786271	chr17	34415602	34417515
cg18982550	NCR1	-11.0345	2.67975e-27	1.75905e-19	-11.2207	1.01688	chr12	1756191	chr19	55417508	55427508
cg26754789	DUSP2	-11.0342	2.68616e-27	1.76326e-19	-10.6191	0.962379	chr10	49857879	chr2	96808905	96811179
cg27063969	AHNAK	-11.034	2.69312e-27	1.76782e-19	-6.39936	0.579968	chr5	169133966	chr11	62201016	62323707
cg00767119	DUSP2	-11.0337	2.7006e-27	1.77273e-19	-10.1753	0.9222	chr3	15482647	chr2	96808905	96811179
cg13410000	CCL3	-11.0337	2.70082e-27	1.77288e-19	-9.26769	0.839943	chr15	91357521	chr17	34415602	34417515
cg17130646	DUSP2	-11.0337	2.70179e-27	1.77351e-19	-8.11287	0.735283	chr4	75960138	chr2	96808905	96811179
cg20010551	NCR1	-11.0336	2.7049e-27	1.77555e-19	-5.56453	0.504327	chr2	218993870	chr19	55417508	55427508
cg17150058	AHNAK	-11.0335	2.70638e-27	1.77653e-19	-7.93652	0.719311	chr6	167566377	chr11	62201016	62323707
cg27214030	DUSP2	11.0335	2.7072e-27	1.77706e-19	16.3186	1.47901	chr6	30658303	chr2	96808905	96811179
cg18558395	AHNAK	-11.0334	2.71011e-27	1.77897e-19	-7.90279	0.716262	chr5	134820600	chr11	62201016	62323707
cg05660874	AHNAK	11.0333	2.71366e-27	1.7813e-19	5.60599	0.5081	chr19	2332485	chr11	62201016	62323707
cg10435235	AHNAK	-11.0332	2.71478e-27	1.78204e-19	-5.60349	0.507874	chr13	111956623	chr11	62201016	62323707
cg12807330	CCL3	-11.0332	2.71486e-27	1.7821e-19	-10.839	0.982398	chr5	176004772	chr17	34415602	34417515
cg04114104	AHNAK	-11.0332	2.71585e-27	1.78274e-19	-7.81178	0.708027	chr3	13339321	chr11	62201016	62323707
cg17158827	CHST2	-11.0331	2.71656e-27	1.78321e-19	-11.4248	1.03549	chr12	123752644	chr3	142838173	142841800
cg07552707	AHNAK	11.0331	2.71698e-27	1.78349e-19	7.69217	0.697188	chr20	44519093	chr11	62201016	62323707
cg09077126	DUSP2	11.0329	2.72464e-27	1.78851e-19	6.36115	0.576564	chr10	72015695	chr2	96808905	96811179
cg23339014	NCR1	-11.0325	2.73525e-27	1.79548e-19	-11.5248	1.04463	chr14	62000491	chr19	55417508	55427508
cg09245128	AHNAK	-11.0324	2.73854e-27	1.79764e-19	-8.2009	0.743349	chr16	18066699	chr11	62201016	62323707
cg16848418	AHNAK	-11.0323	2.73971e-27	1.79841e-19	-7.65121	0.693526	chr14	105421455	chr11	62201016	62323707
cg25651219	NCR1	11.0321	2.74468e-27	1.80167e-19	8.10886	0.735021	chr10	73895221	chr19	55417508	55427508
cg12026891	DUSP2	-11.0321	2.74511e-27	1.80195e-19	-9.05854	0.821104	chr16	85317750	chr2	96808905	96811179
cg17310897	DUSP2	-11.032	2.75024e-27	1.80532e-19	-7.23793	0.656088	chr11	3147872	chr2	96808905	96811179
cg08954353	DUSP2	11.0318	2.75523e-27	1.8086e-19	10.5343	0.954907	chr8	22925656	chr2	96808905	96811179
cg26985149	DUSP2	11.0317	2.75662e-27	1.80951e-19	9.42839	0.854662	chr17	40464935	chr2	96808905	96811179
cg00544771	CHST2	-11.0316	2.7604e-27	1.81199e-19	-9.05725	0.821028	chr6	167001347	chr3	142838173	142841800
cg09460303	NCR1	-11.0315	2.76204e-27	1.81306e-19	-9.84332	0.892289	chr2	113678744	chr19	55417508	55427508
cg08077942	NCR1	-11.0314	2.76648e-27	1.81598e-19	-9.42455	0.85434	chr2	61596228	chr19	55417508	55427508
cg09452784	DUSP2	11.0311	2.7732e-27	1.82039e-19	7.34945	0.666245	chr18	60939163	chr2	96808905	96811179
cg04871767	CHST2	-11.0311	2.77323e-27	1.82041e-19	-10.8265	0.981446	chr2	224795459	chr3	142838173	142841800
cg21027908	KLF6	11.031	2.7783e-27	1.82374e-19	3.57992	0.324533	chr1	35909835	chr10	3818188	3827473
cg27058988	DUSP2	-11.0309	2.78137e-27	1.82576e-19	-8.09049	0.733442	chr15	67200879	chr2	96808905	96811179
cg04368094	AHNAK	11.0308	2.7841e-27	1.82754e-19	6.09715	0.55274	chr14	56586522	chr11	62201016	62323707
cg15903956	CCL3	11.0304	2.79358e-27	1.83377e-19	9.11474	0.826326	chr15	74676231	chr17	34415602	34417515
cg19818353	NCR1	11.0301	2.80466e-27	1.84104e-19	9.89863	0.897424	chr8	56852267	chr19	55417508	55427508	INSR protein levels (SeqId = 3448-13), IL2RB protein levels (SeqId = 9343-16)
cg15765184	AHNAK	-11.0299	2.80872e-27	1.84371e-19	-8.35951	0.757894	chr22	21910449	chr11	62201016	62323707
cg01993645	AHNAK	-11.0298	2.81113e-27	1.84528e-19	-8.78697	0.796655	chr1	31880973	chr11	62201016	62323707
cg19172427	CCL3	11.0294	2.8231e-27	1.85314e-19	12.0327	1.09096	chr14	72009222	chr17	34415602	34417515
cg21278737	AHNAK	11.0294	2.82407e-27	1.85378e-19	7.61967	0.690852	chr14	51562680	chr11	62201016	62323707
cg07603058	CREM	11.0292	2.83079e-27	1.8582e-19	13.7154	1.24356	chr1	45273399	chr10	35415719	35501886
cg12582959	DUSP2	11.0291	2.83262e-27	1.8594e-19	5.85354	0.530736	chr19	56159199	chr2	96808905	96811179
cg26109510	CHST2	-11.0286	2.8468e-27	1.8687e-19	-7.83948	0.710832	chr2	70408459	chr3	142838173	142841800
cg23624705	AHNAK	-11.0286	2.84821e-27	1.86963e-19	-5.19554	0.471099	chr1	92952655	chr11	62201016	62323707
cg06948187	AHNAK	-11.0284	2.85138e-27	1.87171e-19	-7.46132	0.676552	chr9	34403522	chr11	62201016	62323707
cg24787755	AHNAK	11.0284	2.85256e-27	1.87248e-19	7.20256	0.653091	chr10	94451016	chr11	62201016	62323707
cg01077720	DUSP2	-11.0284	2.85368e-27	1.87322e-19	-11.8052	1.07044	chr12	48249571	chr2	96808905	96811179
cg12190768	CHST2	11.0284	2.85387e-27	1.87334e-19	15.355	1.39232	chr4	100737691	chr3	142838173	142841800
cg02488326	AHNAK	-11.0283	2.85662e-27	1.87515e-19	-7.59179	0.688393	chr19	5841442	chr11	62201016	62323707
cg17234273	CHST2	11.0282	2.85979e-27	1.87723e-19	8.81093	0.798948	chr8	71529977	chr3	142838173	142841800
cg25707722	AHNAK	11.0278	2.87117e-27	1.8847e-19	7.34677	0.666206	chr12	63025490	chr11	62201016	62323707
cg07044422	CHST2	-11.0272	2.88863e-27	1.89616e-19	-12.3235	1.11755	chr22	42828516	chr3	142838173	142841800
cg06809522	DUSP2	-11.0271	2.89216e-27	1.89848e-19	-6.59874	0.598413	chr14	103031976	chr2	96808905	96811179
cg02519218	NCR1	11.0269	2.8959e-27	1.90093e-19	9.78483	0.887356	chr12	133424286	chr19	55417508	55427508
cg17960629	AHNAK	-11.0267	2.90197e-27	1.90492e-19	-7.06511	0.640725	chr2	36877454	chr11	62201016	62323707
cg16587616	DUSP2	11.0265	2.91028e-27	1.91037e-19	5.32605	0.483024	chr6	62996022	chr2	96808905	96811179
cg14422879	AHNAK	-11.0261	2.92228e-27	1.91825e-19	-7.47869	0.678273	chr2	241929556	chr11	62201016	62323707
cg03801871	AHNAK	11.026	2.92429e-27	1.91957e-19	7.48274	0.678645	chr2	30453395	chr11	62201016	62323707
cg18095824	NCR1	-11.0256	2.93683e-27	1.9278e-19	-12.8928	1.16936	chr4	159704293	chr19	55417508	55427508
cg15805567	DUSP2	-11.0255	2.9405e-27	1.93021e-19	-9.60153	0.870851	chr10	49710976	chr2	96808905	96811179
cg21872327	NCR1	-11.0253	2.94461e-27	1.93291e-19	-8.78435	0.796743	chr2	15451590	chr19	55417508	55427508
cg02961101	AHNAK	-11.0253	2.94555e-27	1.93353e-19	-5.30164	0.480862	chr16	48533155	chr11	62201016	62323707
cg26417310	DUSP2	11.0251	2.95089e-27	1.93703e-19	6.60928	0.599474	chr10	120492634	chr2	96808905	96811179
cg18458509	KLF6	-11.0251	2.95237e-27	1.938e-19	-3.66559	0.332478	chr11	2920189	chr10	3818188	3827473
cg12709085	DUSP2	-11.025	2.95367e-27	1.93885e-19	-8.22522	0.74605	chr19	35502231	chr2	96808905	96811179
cg05610420	DUSP2	11.025	2.95495e-27	1.9397e-19	6.40691	0.581126	chr8	61602387	chr2	96808905	96811179
cg19580930	AHNAK	-11.0249	2.95629e-27	1.94057e-19	-7.186	0.651795	chr5	114750644	chr11	62201016	62323707
cg00892251	DUSP2	11.0249	2.95747e-27	1.94135e-19	5.81088	0.527069	chr9	100862339	chr2	96808905	96811179
cg24538007	AHNAK	-11.0249	2.9581e-27	1.94176e-19	-7.0147	0.636261	chr1	17558947	chr11	62201016	62323707
cg14088532	NCR1	-11.0248	2.95975e-27	1.94284e-19	-8.93852	0.810763	chr9	97991725	chr19	55417508	55427508
cg19504001	CCL3	-11.0246	2.96764e-27	1.94802e-19	-11.3287	1.02759	chr12	57589740	chr17	34415602	34417515
cg10677798	SIK1	-11.0245	2.97109e-27	1.95029e-19	-10.1991	0.92513	chr1	42215804	chr21	44834395	44847008
cg05873568	DUSP2	-11.0242	2.97935e-27	1.95571e-19	-10.9727	0.995334	chr14	105155145	chr2	96808905	96811179
cg18179663	AHNAK	-11.0239	2.988e-27	1.96139e-19	-5.4553	0.494861	chr20	36619159	chr11	62201016	62323707
cg24157392	NCR1	11.0237	2.99466e-27	1.96576e-19	5.05216	0.4583	chr3	112217973	chr19	55417508	55427508
cg08333580	SIK1	-11.0235	3.00033e-27	1.96948e-19	-9.88681	0.896885	chr11	35335229	chr21	44834395	44847008
cg19247448	AHNAK	-11.0234	3.00332e-27	1.97145e-19	-6.21037	0.56338	chr3	187653484	chr11	62201016	62323707
cg07262653	DUSP2	-11.023	3.01445e-27	1.97875e-19	-11.2054	1.01655	chr16	57623560	chr2	96808905	96811179
cg01845501	NCR1	-11.023	3.01451e-27	1.97879e-19	-9.8318	0.891932	chr5	31619428	chr19	55417508	55427508
cg21483922	CHST2	-11.023	3.01563e-27	1.97952e-19	-9.56419	0.867657	chr17	48205411	chr3	142838173	142841800
cg19815777	AHNAK	-11.0228	3.02095e-27	1.98302e-19	-8.04295	0.729662	chr14	102730735	chr11	62201016	62323707
cg22933181	DUSP2	-11.0227	3.02452e-27	1.98537e-19	-9.97504	0.904952	chr1	201751633	chr2	96808905	96811179
cg18426664	AHNAK	-11.0227	3.02627e-27	1.98651e-19	-8.17634	0.741775	chr16	66952840	chr11	62201016	62323707
cg00149213	DUSP2	11.0226	3.02792e-27	1.98759e-19	13.1933	1.19693	chr1	160617124	chr2	96808905	96811179
cg04114897	AHNAK	11.0224	3.03496e-27	1.99221e-19	4.86553	0.441422	chr9	79230217	chr11	62201016	62323707
cg03942140	SIK1	11.0223	3.03635e-27	1.99313e-19	8.00769	0.726496	chr2	32797901	chr21	44834395	44847008
cg22834511	CCL3	-11.0221	3.04306e-27	1.99754e-19	-9.4677	0.858972	chr2	8423122	chr17	34415602	34417515
cg07868339	DUSP2	-11.022	3.0463e-27	1.99966e-19	-12.205	1.10733	chr17	65404002	chr2	96808905	96811179
cg11157208	CCL3	-11.022	3.04693e-27	2.00007e-19	-8.04147	0.729583	chr1	15392308	chr17	34415602	34417515
cg05169916	AHNAK	-11.0219	3.04906e-27	2.00147e-19	-8.03217	0.728744	chr9	137481913	chr11	62201016	62323707
cg11114141	AHNAK	-11.0219	3.04946e-27	2.00173e-19	-6.85398	0.621849	chr2	206633633	chr11	62201016	62323707
cg07410412	AHNAK	-11.0219	3.05056e-27	2.00245e-19	-7.44093	0.675105	chr1	48287762	chr11	62201016	62323707
cg23808930	NCR1	11.0215	3.06184e-27	2.00986e-19	8.47883	0.769297	chr13	40782934	chr19	55417508	55427508
cg16231739	SIK1	-11.0214	3.06615e-27	2.01269e-19	-12.2043	1.10732	chr4	122107273	chr21	44834395	44847008
cg08657729	PIK3R1	11.0212	3.07082e-27	2.01576e-19	4.90149	0.444731	chr22	36146067	chr5	67511548	67597649
cg10632672	SIK1	-11.0212	3.07231e-27	2.01674e-19	-10.3451	0.938652	chr1	32674198	chr21	44834395	44847008
cg00610238	DUSP2	-11.021	3.07775e-27	2.02031e-19	-5.62575	0.510456	chr3	28293872	chr2	96808905	96811179
cg09971811	NCR1	-11.021	3.07915e-27	2.02122e-19	-6.71237	0.609054	chr20	24930099	chr19	55417508	55427508
cg09618400	NCR1	-11.0207	3.08717e-27	2.02648e-19	-7.00008	0.635174	chr12	6723242	chr19	55417508	55427508
cg21756208	AHNAK	-11.0205	3.09516e-27	2.03173e-19	-8.42653	0.764625	chr3	134146405	chr11	62201016	62323707
cg22276571	AHNAK	11.0203	3.10063e-27	2.03532e-19	7.05301	0.640001	chr20	17549599	chr11	62201016	62323707
cg01019843	DUSP2	-11.02	3.10944e-27	2.0411e-19	-6.73709	0.611349	chr11	119024496	chr2	96808905	96811179
cg04584206	DUSP2	11.02	3.10955e-27	2.04118e-19	6.53181	0.592722	chr8	22422347	chr2	96808905	96811179
cg08590359	CHST2	-11.02	3.11048e-27	2.04179e-19	-16.3384	1.48261	chr17	3641885	chr3	142838173	142841800
cg11285693	AHNAK	-11.02	3.11054e-27	2.04183e-19	-8.01174	0.727018	chr2	47570607	chr11	62201016	62323707
cg08273772	AHNAK	11.0198	3.1179e-27	2.04666e-19	6.82015	0.618901	chr12	112035212	chr11	62201016	62323707
cg02295344	NCR1	-11.0196	3.12278e-27	2.04986e-19	-17.3304	1.57269	chr17	42357310	chr19	55417508	55427508
cg10639908	NCR1	11.0196	3.12366e-27	2.05044e-19	9.47623	0.859944	chr11	35147388	chr19	55417508	55427508
cg15647364	DUSP2	-11.0195	3.12503e-27	2.05134e-19	-11.5298	1.0463	chr1	200857795	chr2	96808905	96811179
cg03565140	DUSP2	-11.0195	3.12715e-27	2.05273e-19	-12.3522	1.12094	chr16	12466566	chr2	96808905	96811179
cg05591231	AHNAK	-11.0194	3.12882e-27	2.05382e-19	-8.282	0.751582	chr1	41738760	chr11	62201016	62323707
cg17005645	AHNAK	-11.0192	3.13536e-27	2.05812e-19	-7.98401	0.724552	chr7	23304848	chr11	62201016	62323707
cg19254152	AHNAK	11.0191	3.13958e-27	2.06089e-19	4.81535	0.437001	chr7	1083473	chr11	62201016	62323707
cg08114376	DUSP2	-11.0191	3.13961e-27	2.06091e-19	-7.963	0.722655	chr22	50218150	chr2	96808905	96811179
cg15123582	AHNAK	-11.0191	3.14062e-27	2.06157e-19	-7.19683	0.653125	chr22	23845763	chr11	62201016	62323707
cg26019704	CCL3	-11.019	3.14376e-27	2.06364e-19	-15.5076	1.40735	chr2	232393816	chr17	34415602	34417515
cg09714919	CHST2	-11.019	3.14397e-27	2.06377e-19	-9.99588	0.907152	chr16	85981947	chr3	142838173	142841800
cg26678144	CCL3	-11.0186	3.15515e-27	2.07111e-19	-8.99143	0.816022	chr11	123389435	chr17	34415602	34417515
cg06640997	CHST2	11.0186	3.15663e-27	2.07208e-19	7.98877	0.725027	chr12	32081573	chr3	142838173	142841800
cg27176870	DUSP2	11.0185	3.1595e-27	2.07396e-19	24.9652	2.26576	chr19	38754930	chr2	96808905	96811179
cg08398359	DUSP2	11.0185	3.15951e-27	2.07397e-19	7.56316	0.686407	chr3	122514784	chr2	96808905	96811179
cg07098854	AHNAK	-11.0182	3.16713e-27	2.07897e-19	-5.19026	0.47106	chr17	27048437	chr11	62201016	62323707
cg03725573	CCL3	-11.0182	3.16842e-27	2.07982e-19	-11.024	1.00053	chr11	113962901	chr17	34415602	34417515
cg09363526	NCR1	-11.0182	3.16928e-27	2.08039e-19	-9.18617	0.833728	chr3	50149307	chr19	55417508	55427508
cg06586496	CCL3	-11.018	3.17559e-27	2.08453e-19	-14.0878	1.27862	chr18	21715307	chr17	34415602	34417515
cg08357285	CHST2	11.0176	3.1889e-27	2.09327e-19	11.1012	1.00759	chr12	107147780	chr3	142838173	142841800
cg04376645	AHNAK	-11.0176	3.18976e-27	2.09383e-19	-7.25066	0.658101	chr15	67040057	chr11	62201016	62323707	GZMA protein levels (SeqId = 3440-7), IL2RB protein levels (SeqId = 9343-16), GZMK protein levels (SeqId = 9545-156), Incident COPD, C-reactive protein (CRP) levels
cg06856840	NCR1	-11.0174	3.19633e-27	2.09814e-19	-11.7386	1.06546	chr15	80446451	chr19	55417508	55427508
cg16341159	DUSP2	11.0174	3.19638e-27	2.09817e-19	12.6017	1.14381	chr17	7121370	chr2	96808905	96811179
cg01022219	NCR1	-11.0168	3.21364e-27	2.10951e-19	-7.28741	0.661479	chr18	13641735	chr19	55417508	55427508
cg09706245	DUSP2	11.0165	3.22359e-27	2.11604e-19	10.8022	0.980543	chr3	16537879	chr2	96808905	96811179
cg15555712	AHNAK	-11.0164	3.22939e-27	2.11984e-19	-6.71812	0.609831	chr5	149573484	chr11	62201016	62323707
cg26595520	AHNAK	11.0162	3.23461e-27	2.12327e-19	7.37391	0.66937	chr7	127671033	chr11	62201016	62323707
cg09832245	SIK1	-11.0157	3.24998e-27	2.13336e-19	-9.8227	0.891697	chr16	85494611	chr21	44834395	44847008
cg08681689	AHNAK	-11.0154	3.26136e-27	2.14083e-19	-9.73618	0.88387	chr3	184034132	chr11	62201016	62323707
cg17528251	AHNAK	11.0153	3.26377e-27	2.14241e-19	5.47246	0.496804	chr14	91476161	chr11	62201016	62323707
cg13111106	DUSP2	-11.0152	3.26728e-27	2.14471e-19	-11.3739	1.03256	chr19	18610234	chr2	96808905	96811179
cg20576272	SIK1	-11.0151	3.27035e-27	2.14673e-19	-12.0046	1.08983	chr12	56601980	chr21	44834395	44847008
cg24912565	NCR1	-11.0151	3.27052e-27	2.14685e-19	-8.08423	0.73392	chr1	155189890	chr19	55417508	55427508
cg11400153	AHNAK	11.0146	3.28877e-27	2.15882e-19	7.31523	0.66414	chr4	154407748	chr11	62201016	62323707
cg05473666	AHNAK	-11.0146	3.28945e-27	2.15927e-19	-7.37648	0.669702	chr5	149664993	chr11	62201016	62323707
cg17432321	AHNAK	11.0145	3.29233e-27	2.16116e-19	5.72749	0.519996	chr16	57186148	chr11	62201016	62323707
cg12279125	NCR1	-11.0145	3.29313e-27	2.16168e-19	-6.00415	0.545115	chr8	2129970	chr19	55417508	55427508
cg12811871	AHNAK	-11.0142	3.30266e-27	2.16794e-19	-4.78733	0.434652	chr4	2322078	chr11	62201016	62323707
cg09560488	AHNAK	-11.0139	3.31287e-27	2.17464e-19	-6.13743	0.557245	chr8	107295414	chr11	62201016	62323707
cg18409839	DUSP2	-11.0139	3.31379e-27	2.17524e-19	-6.17111	0.560305	chr3	45164698	chr2	96808905	96811179
cg19512737	CCL3	-11.0137	3.3182e-27	2.17814e-19	-9.06291	0.822875	chr5	171595487	chr17	34415602	34417515
cg06924277	AHNAK	-11.0136	3.32135e-27	2.18021e-19	-6.809	0.618234	chr10	70444385	chr11	62201016	62323707
cg04542977	DUSP2	-11.0134	3.33076e-27	2.18639e-19	-5.79557	0.526231	chr1	51982669	chr2	96808905	96811179
cg09388301	SIK1	-11.0132	3.33568e-27	2.18961e-19	-10.722	0.973561	chr8	101914671	chr21	44834395	44847008
cg09314675	AHNAK	-11.0129	3.34676e-27	2.19689e-19	-7.77243	0.705757	chr15	99947826	chr11	62201016	62323707
cg20180364	NCR1	-11.0129	3.34735e-27	2.19728e-19	-8.32457	0.755895	chr10	94448532	chr19	55417508	55427508
cg04945379	DUSP2	-11.0125	3.36023e-27	2.20573e-19	-6.749	0.612849	chr16	10970200	chr2	96808905	96811179
cg05241536	AHNAK	11.0125	3.36031e-27	2.20579e-19	7.56334	0.686796	chr10	121298236	chr11	62201016	62323707
cg16697344	AHNAK	-11.0124	3.36282e-27	2.20743e-19	-6.17099	0.560366	chr18	3319784	chr11	62201016	62323707
cg16621486	DUSP2	-11.0122	3.36975e-27	2.21198e-19	-4.42289	0.401635	chr5	114820148	chr2	96808905	96811179
cg14049634	CCL3	-11.0122	3.37192e-27	2.2134e-19	-8.64021	0.784606	chr9	116288739	chr17	34415602	34417515
cg02647181	DUSP2	-11.0121	3.37313e-27	2.2142e-19	-7.60244	0.69037	chr9	71161608	chr2	96808905	96811179
cg03449113	DUSP2	-11.0121	3.37338e-27	2.21436e-19	-10.6234	0.964704	chr15	41172098	chr2	96808905	96811179
cg05134945	AHNAK	11.0121	3.3746e-27	2.21516e-19	4.60075	0.417791	chr3	188665466	chr11	62201016	62323707
cg09006915	SIK1	-11.0121	3.37477e-27	2.21527e-19	-8.63299	0.783956	chr9	126960331	chr21	44834395	44847008
cg00252934	SIK1	11.0119	3.37936e-27	2.21829e-19	9.08947	0.825419	chr3	36782736	chr21	44834395	44847008
cg10310700	PIK3R1	11.0119	3.38037e-27	2.21895e-19	3.49149	0.317064	chr17	80872461	chr5	67511548	67597649
cg13464324	NCR1	-11.0118	3.38298e-27	2.22067e-19	-13.9198	1.26408	chr11	44938432	chr19	55417508	55427508
cg19662922	DUSP2	11.0112	3.40504e-27	2.23514e-19	4.42495	0.401859	chr12	9217079	chr2	96808905	96811179
cg19027454	CCL3	-11.0112	3.40637e-27	2.23602e-19	-9.34352	0.848549	chr1	94486992	chr17	34415602	34417515
cg26430230	DUSP2	-11.0112	3.40662e-27	2.23618e-19	-8.66501	0.78693	chr7	69228260	chr2	96808905	96811179
cg05399705	CHST2	-11.0111	3.40992e-27	2.23835e-19	-10.8919	0.989174	chr11	126206492	chr3	142838173	142841800
cg04707845	DUSP2	11.0109	3.41506e-27	2.24172e-19	9.91844	0.900782	chr1	12193186	chr2	96808905	96811179
cg10907086	SIK1	-11.0109	3.41578e-27	2.24219e-19	-10.3826	0.942939	chr16	25018046	chr21	44834395	44847008
cg24694743	NCR1	-11.0107	3.42365e-27	2.24736e-19	-11.4346	1.0385	chr1	32088013	chr19	55417508	55427508
cg09098522	AHNAK	11.0106	3.42624e-27	2.24906e-19	5.78478	0.525383	chr10	31435673	chr11	62201016	62323707
cg16708132	NCR1	-11.0104	3.43474e-27	2.25464e-19	-8.75264	0.794945	chr10	98416789	chr19	55417508	55427508
cg09924653	AHNAK	-11.0104	3.435e-27	2.25481e-19	-8.58471	0.779694	chr5	139189331	chr11	62201016	62323707
cg26863600	DUSP2	11.0103	3.43586e-27	2.25538e-19	9.82822	0.892636	chr19	2616921	chr2	96808905	96811179
cg03632823	AHNAK	-11.0103	3.43687e-27	2.25603e-19	-7.2466	0.658165	chr4	169526780	chr11	62201016	62323707
cg23513222	NCR1	-11.0101	3.44407e-27	2.26076e-19	-9.98822	0.907186	chr2	65108331	chr19	55417508	55427508
cg17772171	AHNAK	11.0099	3.45088e-27	2.26524e-19	3.53766	0.321316	chr6	144608178	chr11	62201016	62323707
cg00458932	AHNAK	-11.0098	3.45478e-27	2.26779e-19	-6.26717	0.569236	chr2	208199465	chr11	62201016	62323707
cg12086468	AHNAK	-11.0096	3.46237e-27	2.27278e-19	-8.04784	0.730985	chr10	30865963	chr11	62201016	62323707
cg00117536	AHNAK	-11.0095	3.46507e-27	2.27455e-19	-6.59524	0.599049	chr7	48128124	chr11	62201016	62323707
cg19903593	AHNAK	-11.0094	3.4679e-27	2.27641e-19	-8.94166	0.812182	chr16	68712676	chr11	62201016	62323707
cg06801857	DUSP2	11.0094	3.46946e-27	2.27743e-19	10.8863	0.98882	chr1	230367682	chr2	96808905	96811179
cg17605048	DUSP2	-11.0092	3.47547e-27	2.28137e-19	-10.4846	0.952349	chr1	44490008	chr2	96808905	96811179
cg19949074	AHNAK	-11.009	3.48277e-27	2.28617e-19	-8.00684	0.727299	chr3	185943619	chr11	62201016	62323707
cg07590649	DUSP2	-11.009	3.48409e-27	2.28703e-19	-5.92654	0.538337	chr14	78031892	chr2	96808905	96811179
cg05898960	AHNAK	-11.009	3.48452e-27	2.28731e-19	-8.01877	0.728386	chr1	228524822	chr11	62201016	62323707
cg01265971	KLF6	-11.0089	3.48677e-27	2.28879e-19	-2.93391	0.266503	chr3	156398928	chr10	3818188	3827473	FCER2 protein levels (SeqId = 3291-30), LTA protein levels (SeqId = 3505-6), FCRL1 protein levels (SeqId = 5728-60), Incident Type 2 Diabetes, Incident COPD, Prevalent Type 2 Diabetes (Self-report), Prevalent COPD (Self-report), C-reactive protein (CRP) levels
cg13761871	CHST2	-11.0087	3.49345e-27	2.29318e-19	-10.6698	0.969211	chr6	37282701	chr3	142838173	142841800
cg04381957	KLF6	-11.0087	3.49547e-27	2.29451e-19	-2.60936	0.237028	chr3	16550461	chr10	3818188	3827473
cg18916050	SIK1	-11.0087	3.4959e-27	2.29479e-19	-10.8025	0.981272	chr11	47398575	chr21	44834395	44847008
cg26845395	NCR1	11.0086	3.49865e-27	2.29659e-19	9.61959	0.873827	chr16	69200846	chr19	55417508	55427508
cg26677741	AHNAK	11.0084	3.50468e-27	2.30055e-19	5.77781	0.524855	chr10	54074260	chr11	62201016	62323707
cg07277560	AHNAK	-11.0082	3.51153e-27	2.30504e-19	-9.38935	0.85294	chr9	139485802	chr11	62201016	62323707
cg07545925	NCR1	11.0079	3.52382e-27	2.31311e-19	8.43936	0.766665	chr11	118214927	chr19	55417508	55427508
cg17946161	PIK3R1	11.0077	3.53144e-27	2.31812e-19	5.23114	0.475227	chr1	12258322	chr5	67511548	67597649
cg24275828	NCR1	11.0077	3.53176e-27	2.31832e-19	9.50742	0.86371	chr6	22148507	chr19	55417508	55427508
cg04403423	NCR1	11.0076	3.53553e-27	2.3208e-19	7.82855	0.711198	chr1	116917619	chr19	55417508	55427508
cg18859174	CHST2	-11.0075	3.53882e-27	2.32296e-19	-10.0716	0.914977	chr2	118982679	chr3	142838173	142841800
cg18147543	AHNAK	-11.0072	3.54767e-27	2.32877e-19	-5.04116	0.457986	chr1	16276294	chr11	62201016	62323707
cg13615963	AHNAK	-11.0071	3.55247e-27	2.33192e-19	-6.45576	0.586509	chr6	167536521	chr11	62201016	62323707
cg23931487	AHNAK	11.007	3.55402e-27	2.33293e-19	4.77129	0.433476	chr12	54071264	chr11	62201016	62323707
cg18293662	AHNAK	11.007	3.55434e-27	2.33315e-19	4.67647	0.424861	chr3	27766054	chr11	62201016	62323707
cg24604214	NCR1	-11.0068	3.5645e-27	2.33981e-19	-11.6866	1.06176	chr1	2092394	chr19	55417508	55427508
cg19396218	AHNAK	-11.0067	3.5661e-27	2.34087e-19	-6.93076	0.629685	chr10	43476995	chr11	62201016	62323707
cg00017826	NCR1	11.0066	3.5701e-27	2.34349e-19	5.528	0.502244	chr2	30644955	chr19	55417508	55427508
cg15439763	AHNAK	-11.0066	3.57104e-27	2.34411e-19	-7.75675	0.704737	chr20	31427113	chr11	62201016	62323707
cg25092712	SIK1	-11.0064	3.57872e-27	2.34915e-19	-9.0319	0.820607	chr19	38524517	chr21	44834395	44847008
cg18719106	AHNAK	-11.0061	3.5886e-27	2.35564e-19	-6.83257	0.620798	chr15	57845204	chr11	62201016	62323707
cg20310415	NCR1	-11.0059	3.59769e-27	2.3616e-19	-10.7468	0.976465	chr14	71861912	chr19	55417508	55427508
cg27620695	AHNAK	-11.0058	3.5992e-27	2.3626e-19	-5.89343	0.535483	chr2	223709253	chr11	62201016	62323707
cg21365444	DUSP2	11.0048	3.63539e-27	2.38635e-19	6.54785	0.594997	chr3	138554516	chr2	96808905	96811179
cg13917925	SIK1	11.0046	3.64603e-27	2.39334e-19	10.1912	0.926085	chr3	35701161	chr21	44834395	44847008
cg01553231	CHST2	11.0042	3.65917e-27	2.40196e-19	8.08976	0.735151	chr5	141072866	chr3	142838173	142841800
cg09358400	DUSP2	11.0039	3.67101e-27	2.40973e-19	7.40258	0.672723	chr15	89179232	chr2	96808905	96811179
cg16448702	CHST2	-11.0038	3.67297e-27	2.41102e-19	-9.18529	0.834734	chr2	234072980	chr3	142838173	142841800
cg14658964	AHNAK	11.0037	3.67837e-27	2.41456e-19	5.28648	0.480427	chr1	45189026	chr11	62201016	62323707
cg22365313	DUSP2	-11.0034	3.68916e-27	2.42165e-19	-7.60046	0.690736	chr4	108636320	chr2	96808905	96811179
cg22190381	CHCHD7	-11.0034	3.68973e-27	2.42202e-19	-5.83779	0.530544	chr10	116303453	chr8	57124245	57131357
cg26707718	DUSP2	11.0034	3.69071e-27	2.42266e-19	7.03339	0.639202	chr13	41064482	chr2	96808905	96811179
cg20417029	CHCHD7	-11.0033	3.69302e-27	2.42418e-19	-7.01125	0.637195	chr3	13469711	chr8	57124245	57131357
cg04248116	DUSP2	-11.0033	3.6936e-27	2.42456e-19	-8.6362	0.784873	chr3	197641165	chr2	96808905	96811179
cg26663772	DUSP2	11.0033	3.69477e-27	2.42533e-19	9.20199	0.836296	chr12	109186856	chr2	96808905	96811179
cg04792365	AHNAK	-11.0032	3.69614e-27	2.42623e-19	-7.68842	0.698742	chr12	5126150	chr11	62201016	62323707
cg04664446	AHNAK	11.003	3.70471e-27	2.43186e-19	5.90939	0.53707	chr1	150814317	chr11	62201016	62323707
cg17316874	AHNAK	-11.003	3.70481e-27	2.43192e-19	-6.87408	0.624745	chr12	123478048	chr11	62201016	62323707	Incident Type 2 Diabetes, Incident COPD, Prevalent Type 2 Diabetes (Self-report), Prevalent Chronic Pain (Self-report), C-reactive protein (CRP) levels
cg23699274	DUSP2	11.0029	3.71049e-27	2.43565e-19	11.2721	1.02447	chr12	40618284	chr2	96808905	96811179
cg02854972	AHNAK	-11.0027	3.71477e-27	2.43846e-19	-6.73955	0.612534	chr4	8327406	chr11	62201016	62323707
cg06397264	DUSP2	-11.0025	3.72308e-27	2.44391e-19	-13.0844	1.18921	chr10	25017026	chr2	96808905	96811179
cg26215982	DUSP2	-11.0024	3.72724e-27	2.44664e-19	-13.4452	1.22202	chr12	4915878	chr2	96808905	96811179
cg14551227	AHNAK	11.0023	3.73022e-27	2.4486e-19	7.99036	0.726242	chr10	98500858	chr11	62201016	62323707
cg24716039	AHNAK	11.0023	3.73336e-27	2.45066e-19	8.03909	0.730676	chr17	47898741	chr11	62201016	62323707
cg02627227	NCR1	-11.0022	3.73459e-27	2.45147e-19	-6.756	0.614058	chr6	161664638	chr19	55417508	55427508	age, gestational age, alzheimers disease braak stage, fractional exhaled nitric oxide (FeNO), Prevalent COPD (Self-report)
cg08182547	DUSP2	-11.0022	3.73693e-27	2.45301e-19	-8.30396	0.754757	chr21	27259587	chr2	96808905	96811179
cg18139074	AHNAK	-11.0019	3.7487e-27	2.46073e-19	-6.80217	0.618274	chr9	107669990	chr11	62201016	62323707
cg13181680	NCR1	11.0018	3.75249e-27	2.46322e-19	9.45994	0.859857	chr6	52259035	chr19	55417508	55427508
cg12233654	AHNAK	-11.0015	3.76086e-27	2.46871e-19	-8.09434	0.735745	chr8	145853541	chr11	62201016	62323707
cg13534906	DUSP2	-11.0011	3.77763e-27	2.47972e-19	-7.14578	0.649551	chr19	30596783	chr2	96808905	96811179
cg27117792	AHNAK	-11.001	3.78322e-27	2.48339e-19	-4.99074	0.453664	chr12	102330180	chr11	62201016	62323707
cg10017550	AHNAK	-11.0007	3.79182e-27	2.48904e-19	-8.39994	0.763579	chr17	9085761	chr11	62201016	62323707
cg04283801	NCR1	-11.0007	3.79314e-27	2.4899e-19	-7.45699	0.677864	chrX	7009066	chr19	55417508	55427508
cg00396427	SIK1	-11.0007	3.79534e-27	2.49135e-19	-13.645	1.24038	chr16	25023604	chr21	44834395	44847008
cg01435515	AHNAK	11.0006	3.7964e-27	2.49204e-19	7.1847	0.653117	chr1	151255742	chr11	62201016	62323707
cg02495208	AHNAK	11.0004	3.80356e-27	2.49674e-19	6.81929	0.61991	chr22	40341430	chr11	62201016	62323707
cg26402735	DUSP2	11.0004	3.80505e-27	2.49772e-19	7.32016	0.665444	chr5	17216952	chr2	96808905	96811179
cg15839328	AHNAK	11.0003	3.80965e-27	2.50074e-19	3.56383	0.323976	chr2	7018885	chr11	62201016	62323707
cg04103200	DUSP2	-11.0001	3.8177e-27	2.50602e-19	-11.0593	1.00538	chr5	171931001	chr2	96808905	96811179
cg19581730	AHNAK	11	3.82177e-27	2.5087e-19	6.79207	0.617462	chr22	24828041	chr11	62201016	62323707
cg14263204	DUSP2	11	3.82213e-27	2.50893e-19	8.95489	0.814083	chr8	20131729	chr2	96808905	96811179
cg12225979	NCR1	11	3.82265e-27	2.50927e-19	9.1147	0.828612	chr21	44103900	chr19	55417508	55427508
cg01810575	SIK1	-10.9999	3.82393e-27	2.51011e-19	-7.9006	0.718241	chr17	79415682	chr21	44834395	44847008
cg23467161	SIK1	10.9993	3.85002e-27	2.52724e-19	8.79893	0.799956	chr11	128335383	chr21	44834395	44847008
cg03516026	NCR1	-10.9988	3.86765e-27	2.53881e-19	-9.65958	0.878237	chr1	16564651	chr19	55417508	55427508
cg24137511	DUSP2	-10.9986	3.87728e-27	2.54513e-19	-7.73989	0.703717	chr19	18260330	chr2	96808905	96811179	Gestational age, Smoking, Tissue, Age, fasting glucose, Aging, Nitrogen dioxide exposure, age, sex, age*sex, GNLY protein levels (SeqId = 3195-50)
cg19653968	DUSP2	-10.9984	3.88587e-27	2.55077e-19	-6.27707	0.570728	chr10	89850459	chr2	96808905	96811179
cg25605737	DUSP2	-10.9981	3.89739e-27	2.55834e-19	-9.65689	0.878052	chr14	21144470	chr2	96808905	96811179
cg03034148	NCR1	-10.9979	3.90535e-27	2.56356e-19	-11.6616	1.06035	chr6	2784576	chr19	55417508	55427508
cg13081720	AHNAK	10.9978	3.90753e-27	2.56499e-19	5.54641	0.504319	chr5	150399890	chr11	62201016	62323707
cg12583266	CCL3	-10.9978	3.9082e-27	2.56543e-19	-9.96157	0.905778	chr6	13391248	chr17	34415602	34417515
cg09235539	DUSP2	10.9976	3.91835e-27	2.5721e-19	6.28365	0.571368	chr1	65730481	chr2	96808905	96811179
cg07862554	AHNAK	10.9975	3.9193e-27	2.57271e-19	7.48155	0.680294	chr3	154797083	chr11	62201016	62323707
cg06559022	SIK1	-10.9973	3.92671e-27	2.57758e-19	-10.8071	0.982702	chr12	122462462	chr21	44834395	44847008
cg10879843	DUSP2	10.9969	3.94399e-27	2.58892e-19	10.1316	0.921314	chr7	47608299	chr2	96808905	96811179
cg24907813	DUSP2	-10.9969	3.94411e-27	2.589e-19	-8.60625	0.782605	chr1	113211674	chr2	96808905	96811179
cg18822568	CHST2	-10.9969	3.94559e-27	2.58997e-19	-10.0495	0.913852	chr15	75335262	chr3	142838173	142841800
cg14096855	AHNAK	-10.9967	3.9512e-27	2.59365e-19	-8.69155	0.790375	chr10	5541823	chr11	62201016	62323707
cg02363950	DUSP2	10.9966	3.95588e-27	2.59673e-19	7.37766	0.670902	chr1	156676793	chr2	96808905	96811179
cg03416521	DUSP2	-10.9966	3.95636e-27	2.59704e-19	-9.31913	0.847454	chr20	19958192	chr2	96808905	96811179
cg24527664	DUSP2	10.9964	3.96531e-27	2.60292e-19	13.978	1.27115	chr15	75639798	chr2	96808905	96811179
cg06497574	DUSP2	10.9964	3.96683e-27	2.60392e-19	10.1533	0.923333	chr11	6426029	chr2	96808905	96811179
cg19682870	CHST2	10.9963	3.96827e-27	2.60486e-19	8.72596	0.793534	chr14	99715826	chr3	142838173	142841800
cg05773382	CHST2	-10.9962	3.97174e-27	2.60714e-19	-8.39279	0.763242	chr14	22946935	chr3	142838173	142841800
cg05138397	KLF6	10.9957	3.99411e-27	2.62182e-19	4.08936	0.371905	chr1	160768549	chr10	3818188	3827473
cg21730533	NCR1	-10.9955	4.00019e-27	2.62582e-19	-8.73692	0.794587	chr7	38370676	chr19	55417508	55427508
cg23549472	NCR1	-10.9952	4.01385e-27	2.63478e-19	-6.47483	0.588877	chr18	43917496	chr19	55417508	55427508
cg07317468	DUSP2	10.9951	4.01914e-27	2.63825e-19	9.52889	0.86665	chr19	46061852	chr2	96808905	96811179
cg01367606	DUSP2	-10.9951	4.02038e-27	2.63907e-19	-8.06571	0.733576	chr16	66938874	chr2	96808905	96811179
cg01107178	TNFAIP3	-10.9948	4.03001e-27	2.64539e-19	-4.98519	0.453412	chr16	89408248	chr6	138188351	138204449
cg26004235	DUSP2	10.9948	4.0303e-27	2.64558e-19	7.96157	0.72412	chr6	30656582	chr2	96808905	96811179
cg26950866	SIK1	-10.9947	4.03314e-27	2.64744e-19	-9.93429	0.903549	chr8	38660906	chr21	44834395	44847008
cg11587640	NCR1	-10.9947	4.03691e-27	2.64992e-19	-10.293	0.936186	chr1	27959253	chr19	55417508	55427508
cg09956615	DUSP2	10.9945	4.04203e-27	2.65328e-19	7.57696	0.689157	chr7	2672989	chr2	96808905	96811179
cg23519155	AHNAK	-10.9945	4.04204e-27	2.65329e-19	-8.78737	0.799249	chr2	37815128	chr11	62201016	62323707
cg06822873	SIK1	10.9945	4.04496e-27	2.6552e-19	12.3078	1.11945	chr10	82255051	chr21	44834395	44847008
cg01909856	CHST2	-10.9944	4.04935e-27	2.65808e-19	-10.6499	0.968667	chr9	139438290	chr3	142838173	142841800
cg12076972	AHNAK	-10.9943	4.05047e-27	2.65882e-19	-8.8761	0.807334	chr7	23368420	chr11	62201016	62323707
cg10464926	NCR1	-10.9942	4.05494e-27	2.66175e-19	-14.3321	1.3036	chr15	38833467	chr19	55417508	55427508
cg26663772	NCR1	10.9941	4.062e-27	2.66639e-19	10.0496	0.914091	chr12	109186856	chr19	55417508	55427508
cg15984718	AHNAK	10.9935	4.08534e-27	2.68171e-19	6.24064	0.567667	chr4	96470349	chr11	62201016	62323707
cg22888554	DUSP2	10.9931	4.10116e-27	2.69209e-19	5.14227	0.467772	chr5	158385385	chr2	96808905	96811179
cg24116176	CCL3	10.9929	4.11136e-27	2.69879e-19	7.80559	0.710059	chr3	133210244	chr17	34415602	34417515
cg15866432	SIK1	-10.9927	4.11678e-27	2.70235e-19	-8.14506	0.740948	chr5	67337284	chr21	44834395	44847008	Incident COPD
cg08924131	AHNAK	-10.9927	4.12083e-27	2.705e-19	-6.46263	0.587905	chr22	43438584	chr11	62201016	62323707
cg10614370	CHST2	-10.9923	4.13547e-27	2.71462e-19	-10.0857	0.917524	chr20	20188812	chr3	142838173	142841800
cg07888289	AHNAK	-10.9923	4.13623e-27	2.71512e-19	-8.11799	0.738517	chr20	3718325	chr11	62201016	62323707
cg04991452	DUSP2	-10.9922	4.13982e-27	2.71747e-19	-11.2591	1.02428	chr14	106306929	chr2	96808905	96811179
cg23683800	AHNAK	-10.9922	4.1414e-27	2.71851e-19	-9.665	0.879263	chr10	115086103	chr11	62201016	62323707
cg14815762	AHNAK	-10.9922	4.14148e-27	2.71856e-19	-7.57886	0.689479	chr7	101416272	chr11	62201016	62323707
cg10241937	SIK1	-10.9917	4.16169e-27	2.73182e-19	-10.8441	0.98657	chr3	59825287	chr21	44834395	44847008
cg12044210	NCR1	-10.9913	4.17654e-27	2.74158e-19	-11.4528	1.04199	chr15	29213858	chr19	55417508	55427508
cg01479491	NCR1	-10.9913	4.17675e-27	2.74171e-19	-9.80239	0.891828	chr3	188059305	chr19	55417508	55427508
cg07297777	AHNAK	-10.9911	4.18821e-27	2.74923e-19	-9.17204	0.834499	chr12	56097482	chr11	62201016	62323707
cg03237648	AHNAK	10.991	4.19136e-27	2.7513e-19	5.44849	0.495723	chr10	7454759	chr11	62201016	62323707
cg10174466	AHNAK	-10.9909	4.19545e-27	2.75399e-19	-6.55466	0.596371	chr8	11739341	chr11	62201016	62323707
cg09502619	NCR1	10.9908	4.20012e-27	2.75705e-19	8.05963	0.733307	chr16	1609529	chr19	55417508	55427508
cg02629692	AHNAK	-10.9907	4.20402e-27	2.75961e-19	-7.74079	0.704303	chr3	49837224	chr11	62201016	62323707
cg02244243	NCR1	-10.9906	4.20821e-27	2.76237e-19	-10.8301	0.985395	chr1	203630918	chr19	55417508	55427508	FABP1 protein levels (SeqId = 11516-7), NLRP1 protein levels (SeqId = 11661-11), CUL1 protein levels (SeqId = 17797-1), PRSS57 protein levels (SeqId = 8351-17), Incident Type 2 Diabetes, Prevalent Type 2 Diabetes (Self-report)
cg09038998	AHNAK	10.9899	4.23899e-27	2.78256e-19	8.33068	0.758031	chr5	179230698	chr11	62201016	62323707
cg08840620	AHNAK	-10.9899	4.23924e-27	2.78273e-19	-7.78256	0.708156	chr2	110272121	chr11	62201016	62323707
cg24525461	NCR1	-10.9898	4.24324e-27	2.78536e-19	-18.051	1.64253	chr8	131011240	chr19	55417508	55427508
cg03273057	NCR1	-10.9896	4.25156e-27	2.79082e-19	-10.8341	0.985848	chr8	102533612	chr19	55417508	55427508
cg06657207	DUSP2	10.9896	4.25213e-27	2.79119e-19	6.51345	0.592693	chr10	72240584	chr2	96808905	96811179
cg22085487	NCR1	10.9896	4.25328e-27	2.79195e-19	8.18787	0.745058	chr12	56293084	chr19	55417508	55427508
cg15627266	AHNAK	-10.9895	4.25715e-27	2.79449e-19	-7.40227	0.673578	chr12	121960862	chr11	62201016	62323707
cg20535085	DUSP2	10.9895	4.25783e-27	2.79493e-19	7.42803	0.675922	chr1	160616604	chr2	96808905	96811179
cg23144046	AHNAK	-10.9894	4.26082e-27	2.7969e-19	-10.248	0.932536	chr15	77294905	chr11	62201016	62323707
cg05293488	AHNAK	-10.9892	4.26911e-27	2.80234e-19	-7.32507	0.666569	chr1	44509186	chr11	62201016	62323707
cg18065557	AHNAK	-10.9891	4.27328e-27	2.80508e-19	-6.44032	0.586063	chr3	58596027	chr11	62201016	62323707
cg00844756	PIK3R1	10.989	4.27848e-27	2.80849e-19	5.31271	0.483457	chr3	13256421	chr5	67511548	67597649
cg16977720	KLF6	10.989	4.28059e-27	2.80988e-19	3.17268	0.288716	chr2	85105984	chr10	3818188	3827473
cg00214313	NCR1	10.9888	4.28628e-27	2.81361e-19	10.6943	0.973194	chr9	98082940	chr19	55417508	55427508
cg15381475	CHST2	-10.9887	4.29298e-27	2.81801e-19	-8.11356	0.738357	chr7	6436101	chr3	142838173	142841800
cg15079206	DUSP2	-10.9882	4.3125e-27	2.83082e-19	-12.2659	1.11628	chr16	31469425	chr2	96808905	96811179
cg04510874	CHST2	-10.9879	4.32602e-27	2.83969e-19	-8.2507	0.750888	chr15	91427884	chr3	142838173	142841800
cg18906919	DUSP2	-10.9877	4.33706e-27	2.84694e-19	-10.6612	0.97029	chr16	30534431	chr2	96808905	96811179
cg26166839	AHNAK	-10.9876	4.34075e-27	2.84936e-19	-8.24119	0.750046	chr17	30125251	chr11	62201016	62323707
cg10372630	DUSP2	-10.9875	4.34343e-27	2.85113e-19	-9.32822	0.848982	chr1	23966032	chr2	96808905	96811179
cg18728493	DUSP2	-10.9874	4.35034e-27	2.85566e-19	-9.50684	0.865251	chr3	48264021	chr2	96808905	96811179
cg15225688	CCL3	-10.9871	4.36471e-27	2.86509e-19	-9.74128	0.886614	chr7	2057835	chr17	34415602	34417515
cg07344690	DUSP2	10.987	4.36806e-27	2.86729e-19	10.7199	0.975687	chr18	19683354	chr2	96808905	96811179
cg14588003	DUSP2	10.987	4.36923e-27	2.86806e-19	8.27759	0.753402	chr15	93361889	chr2	96808905	96811179
cg11258327	CHST2	-10.9869	4.37344e-27	2.87082e-19	-9.21967	0.839154	chr2	157327839	chr3	142838173	142841800
cg03516026	AHNAK	-10.9867	4.37883e-27	2.87436e-19	-7.38255	0.671951	chr1	16564651	chr11	62201016	62323707
cg06189038	NCR1	10.9865	4.38802e-27	2.88039e-19	11.0642	1.00707	chr7	99767134	chr19	55417508	55427508
cg05844788	SIK1	-10.9864	4.39233e-27	2.88322e-19	-11.5621	1.05239	chr3	10336053	chr21	44834395	44847008
cg24070198	DUSP2	10.9862	4.40228e-27	2.88976e-19	6.25519	0.569367	chr6	37014597	chr2	96808905	96811179
cg10488532	CCL3	-10.9862	4.40243e-27	2.88985e-19	-10.0344	0.913364	chr4	105818582	chr17	34415602	34417515
cg08736621	SIK1	-10.9862	4.40353e-27	2.89057e-19	-11.0658	1.00724	chr20	30772145	chr21	44834395	44847008
cg16460629	AHNAK	-10.986	4.41043e-27	2.8951e-19	-7.10293	0.646542	chr14	94185616	chr11	62201016	62323707
cg24631845	DUSP2	10.9858	4.41917e-27	2.90084e-19	11.2968	1.0283	chr7	1552941	chr2	96808905	96811179
cg15033452	DUSP2	-10.9858	4.42199e-27	2.90269e-19	-11.238	1.02296	chr7	99772511	chr2	96808905	96811179
cg12083775	AHNAK	10.9855	4.43436e-27	2.91082e-19	6.80326	0.619294	chr2	69922507	chr11	62201016	62323707
cg01882930	AHNAK	-10.9853	4.44303e-27	2.9165e-19	-6.64667	0.60505	chr22	39713008	chr11	62201016	62323707
cg05900080	AHNAK	-10.9853	4.44453e-27	2.91749e-19	-6.12702	0.557748	chr22	48494607	chr11	62201016	62323707
cg10127490	DUSP2	10.9852	4.44954e-27	2.92078e-19	9.98289	0.908759	chr3	15563072	chr2	96808905	96811179
cg06525524	DUSP2	-10.9846	4.47642e-27	2.93842e-19	-11.6231	1.05813	chr21	37949030	chr2	96808905	96811179
cg23033755	AHNAK	-10.9846	4.47701e-27	2.93881e-19	-5.93078	0.539919	chr1	65062243	chr11	62201016	62323707
cg16075139	DUSP2	-10.9845	4.48011e-27	2.94085e-19	-7.29326	0.663959	chr11	2406923	chr2	96808905	96811179
cg07622766	NCR1	-10.9845	4.48084e-27	2.94133e-19	-12.3377	1.12319	chr3	46547809	chr19	55417508	55427508
cg10045925	CHST2	-10.9844	4.48335e-27	2.94297e-19	-7.92691	0.721649	chr2	64419471	chr3	142838173	142841800
cg17998593	AHNAK	-10.9841	4.49785e-27	2.95249e-19	-7.95118	0.723879	chr22	43628069	chr11	62201016	62323707
cg02509009	AHNAK	-10.9839	4.50697e-27	2.95848e-19	-5.8182	0.529701	chr4	78226903	chr11	62201016	62323707
cg16954452	DUSP2	-10.9833	4.53513e-27	2.97696e-19	-9.52218	0.866967	chr7	44150327	chr2	96808905	96811179
cg13163919	AHNAK	10.9832	4.53949e-27	2.97982e-19	6.01476	0.547631	chr15	70388014	chr11	62201016	62323707
cg25900565	DUSP2	-10.983	4.54912e-27	2.98614e-19	-11.636	1.05945	chr3	148734807	chr2	96808905	96811179
cg09535322	AHNAK	10.9827	4.56318e-27	2.99537e-19	7.64853	0.696415	chr5	32505585	chr11	62201016	62323707
cg23385852	DUSP2	-10.9827	4.56647e-27	2.99753e-19	-10.4632	0.952704	chr18	21229608	chr2	96808905	96811179
cg13898430	AHNAK	-10.9822	4.58614e-27	3.01045e-19	-7.29411	0.664173	chr1	25292274	chr11	62201016	62323707
cg08740546	CCL3	-10.9822	4.58619e-27	3.01048e-19	-8.14414	0.741574	chr19	13155548	chr17	34415602	34417515
cg18245281	SIK1	-10.9822	4.58623e-27	3.0105e-19	-11.7628	1.07108	chr20	57583076	chr21	44834395	44847008
cg27106643	PIK3R1	10.9821	4.59145e-27	3.01393e-19	2.87639	0.261916	chr18	77257352	chr5	67511548	67597649
cg17304531	PIK3R1	10.982	4.59817e-27	3.01834e-19	5.60153	0.510065	chr3	197401639	chr5	67511548	67597649
cg13977835	AHNAK	10.9813	4.62857e-27	3.0383e-19	5.60636	0.510535	chr1	23883338	chr11	62201016	62323707
cg20239488	CHST2	-10.9812	4.63443e-27	3.04214e-19	-6.66038	0.606524	chr5	67338036	chr3	142838173	142841800	C-reactive protein (CRP) levels
cg24368848	DUSP2	10.9809	4.64955e-27	3.05207e-19	4.51197	0.410893	chr19	58545160	chr2	96808905	96811179
cg08446900	AHNAK	10.9809	4.64956e-27	3.05207e-19	5.46214	0.497422	chr17	38501519	chr11	62201016	62323707
cg00085732	DUSP2	-10.9806	4.66259e-27	3.06062e-19	-10.6442	0.969361	chr17	26800820	chr2	96808905	96811179
cg22913471	AHNAK	10.9806	4.66515e-27	3.06231e-19	4.40002	0.400709	chr10	6635326	chr11	62201016	62323707
cg12716463	AHNAK	-10.9802	4.68448e-27	3.075e-19	-7.78093	0.708634	chr9	37922075	chr11	62201016	62323707
cg24106498	AHNAK	-10.9801	4.68892e-27	3.07791e-19	-8.30305	0.756192	chr3	52840624	chr11	62201016	62323707
cg02740606	CHST2	10.9801	4.68943e-27	3.07825e-19	9.29292	0.846344	chr11	67206418	chr3	142838173	142841800
cg04406496	NCR1	-10.98	4.69472e-27	3.08172e-19	-10.0739	0.917481	chr1	197776460	chr19	55417508	55427508
cg01152073	SIK1	-10.9799	4.69927e-27	3.0847e-19	-10.728	0.977059	chr5	179246575	chr21	44834395	44847008
cg04176388	DUSP2	10.9798	4.70132e-27	3.08605e-19	6.20029	0.564699	chr11	12116675	chr2	96808905	96811179
cg14506192	DUSP2	-10.9797	4.70533e-27	3.08868e-19	-8.60171	0.783417	chr12	122711988	chr2	96808905	96811179
cg12177944	PIK3R1	10.9795	4.7184e-27	3.09726e-19	4.15501	0.378434	chr3	129322537	chr5	67511548	67597649
cg00965578	DUSP2	-10.9795	4.71843e-27	3.09728e-19	-9.20309	0.838209	chr22	36560801	chr2	96808905	96811179
cg17967403	NCR1	-10.9792	4.73268e-27	3.10663e-19	-8.59458	0.782808	chr14	105952066	chr19	55417508	55427508
cg04854328	AHNAK	10.9788	4.75073e-27	3.11849e-19	7.86599	0.716471	chr5	92914828	chr11	62201016	62323707
cg06127572	AHNAK	-10.9786	4.76108e-27	3.12528e-19	-6.57057	0.59849	chr12	68954021	chr11	62201016	62323707
cg19229759	DUSP2	-10.9783	4.77504e-27	3.13444e-19	-7.69354	0.700795	chr14	77051233	chr2	96808905	96811179
cg12827760	DUSP2	10.978	4.79179e-27	3.14544e-19	8.97422	0.817476	chr1	221050096	chr2	96808905	96811179
cg12176976	AHNAK	-10.9779	4.79346e-27	3.14654e-19	-7.51708	0.684745	chr10	125975143	chr11	62201016	62323707
cg21381511	AHNAK	10.9777	4.80578e-27	3.15462e-19	8.39816	0.765022	chr10	104264849	chr11	62201016	62323707
cg02770809	NCR1	-10.9773	4.82556e-27	3.1676e-19	-13.5207	1.2317	chr4	36283990	chr19	55417508	55427508
cg20393570	AHNAK	-10.9768	4.84892e-27	3.18294e-19	-7.22366	0.658084	chr17	6991383	chr11	62201016	62323707
cg14405813	SIK1	-10.9768	4.85071e-27	3.18411e-19	-9.28645	0.846009	chr7	139414573	chr21	44834395	44847008
cg21687563	DUSP2	10.9767	4.85583e-27	3.18748e-19	8.17367	0.74464	chr22	28838019	chr2	96808905	96811179
cg05613718	DUSP2	-10.9765	4.8654e-27	3.19375e-19	-6.59376	0.600717	chr7	38355100	chr2	96808905	96811179
cg25056837	DUSP2	-10.9764	4.8668e-27	3.19468e-19	-5.84001	0.53205	chr12	118489272	chr2	96808905	96811179
cg11585280	DUSP2	-10.9764	4.8671e-27	3.19487e-19	-11.2703	1.02677	chr1	25292059	chr2	96808905	96811179
cg18127678	SIK1	-10.9763	4.87629e-27	3.20091e-19	-13.5779	1.23703	chr15	57573447	chr21	44834395	44847008
cg22856976	AHNAK	-10.9761	4.88495e-27	3.20659e-19	-5.86888	0.534697	chr1	181047581	chr11	62201016	62323707
cg05374531	CHST2	-10.976	4.88993e-27	3.20986e-19	-10.3891	0.946528	chr7	132114646	chr3	142838173	142841800
cg02558361	DUSP2	-10.9758	4.89924e-27	3.21597e-19	-9.25043	0.842802	chr19	39143287	chr2	96808905	96811179
cg22355050	SIK1	-10.9758	4.90175e-27	3.21762e-19	-11.6596	1.06231	chr2	232531845	chr21	44834395	44847008
cg25624760	SIK1	10.9752	4.93082e-27	3.2367e-19	9.44085	0.8602	chr2	9922575	chr21	44834395	44847008
cg03488422	NCR1	-10.975	4.93783e-27	3.2413e-19	-17.0641	1.55481	chr2	198027349	chr19	55417508	55427508
cg08961248	DUSP2	-10.9749	4.94257e-27	3.24441e-19	-10.2582	0.934693	chr1	45026634	chr2	96808905	96811179
cg23629754	NCR1	-10.9749	4.94537e-27	3.24625e-19	-8.61345	0.784833	chr8	121797718	chr19	55417508	55427508
cg26535797	AHNAK	-10.9749	4.94585e-27	3.24657e-19	-7.51559	0.6848	chr16	66406581	chr11	62201016	62323707
cg02196805	DUSP2	-10.9748	4.95124e-27	3.2501e-19	-9.1446	0.833238	chr5	131409637	chr2	96808905	96811179
cg01107178	CCL3	-10.9748	4.95223e-27	3.25076e-19	-6.18717	0.563764	chr16	89408248	chr17	34415602	34417515
cg22240312	CCL3	-10.9747	4.95254e-27	3.25096e-19	-12.5173	1.14055	chr21	36430147	chr17	34415602	34417515
cg04656451	DUSP2	10.9747	4.95552e-27	3.25291e-19	6.87654	0.626582	chr20	5626258	chr2	96808905	96811179
cg06026786	NCR1	10.9746	4.95816e-27	3.25465e-19	8.39803	0.765222	chr11	118213651	chr19	55417508	55427508
cg20002935	AHNAK	-10.9744	4.96909e-27	3.26182e-19	-8.34321	0.760241	chr2	121610147	chr11	62201016	62323707
cg25112002	DUSP2	-10.9743	4.97358e-27	3.26477e-19	-9.30562	0.847944	chr14	105859135	chr2	96808905	96811179
cg07145988	AHNAK	10.9742	4.98073e-27	3.26946e-19	7.39482	0.673837	chr1	8692312	chr11	62201016	62323707
cg16329589	AHNAK	10.9741	4.98702e-27	3.27359e-19	6.32518	0.576375	chr4	174430141	chr11	62201016	62323707
cg27659109	CHST2	-10.9739	4.99516e-27	3.27893e-19	-13.9361	1.26993	chr19	3509838	chr3	142838173	142841800
cg01265971	CHCHD7	10.9736	5.01342e-27	3.29092e-19	5.62969	0.513024	chr3	156398928	chr8	57124245	57131357	FCER2 protein levels (SeqId = 3291-30), LTA protein levels (SeqId = 3505-6), FCRL1 protein levels (SeqId = 5728-60), Incident Type 2 Diabetes, Incident COPD, Prevalent Type 2 Diabetes (Self-report), Prevalent COPD (Self-report), C-reactive protein (CRP) levels
cg02114084	CHST2	-10.9734	5.01982e-27	3.29512e-19	-10.4158	0.949185	chr14	75894209	chr3	142838173	142841800
cg15664152	AHNAK	-10.9733	5.02681e-27	3.29971e-19	-5.94363	0.541645	chr7	129008407	chr11	62201016	62323707
cg03296714	CHST2	-10.9732	5.0296e-27	3.30154e-19	-10.1788	0.9276	chr12	32687237	chr3	142838173	142841800
cg26487586	NCR1	-10.9728	5.05418e-27	3.31768e-19	-10.0102	0.912279	chr8	29230547	chr19	55417508	55427508
cg03546689	DUSP2	10.9724	5.07206e-27	3.32942e-19	18.5606	1.69157	chr7	76829143	chr2	96808905	96811179
cg05281410	CCL3	-10.9719	5.10073e-27	3.34824e-19	-9.06989	0.826649	chr19	49848199	chr17	34415602	34417515
cg11989845	CHST2	10.9718	5.10234e-27	3.34929e-19	23.9224	2.18035	chr21	47788948	chr3	142838173	142841800
cg08595555	DUSP2	-10.9718	5.10387e-27	3.3503e-19	-9.53095	0.868676	chr11	44942110	chr2	96808905	96811179
cg00450651	AHNAK	-10.9718	5.10644e-27	3.35198e-19	-5.05509	0.460736	chr5	139485902	chr11	62201016	62323707
cg15609257	AHNAK	-10.9716	5.11598e-27	3.35824e-19	-6.13617	0.559279	chr2	192775447	chr11	62201016	62323707
cg19620333	DUSP2	10.9715	5.11977e-27	3.36073e-19	6.42542	0.585646	chr15	81596332	chr2	96808905	96811179
cg00918877	DUSP2	-10.9715	5.12204e-27	3.36222e-19	-6.87609	0.626725	chr14	23584303	chr2	96808905	96811179
cg02135427	DUSP2	-10.971	5.14579e-27	3.37781e-19	-10.2726	0.936344	chr3	72702905	chr2	96808905	96811179
cg22969055	AHNAK	-10.9708	5.15957e-27	3.38686e-19	-7.54888	0.688091	chr10	52039635	chr11	62201016	62323707
cg05915882	NCR1	-10.9704	5.17602e-27	3.39765e-19	-8.05867	0.73458	chr6	170535321	chr19	55417508	55427508
cg02555215	NCR1	-10.9704	5.17714e-27	3.39839e-19	-13.6788	1.24688	chr12	113497560	chr19	55417508	55427508
cg25494075	CCL3	-10.9702	5.1911e-27	3.40755e-19	-10.6303	0.969023	chr11	112752148	chr17	34415602	34417515
cg07898425	NCR1	10.9701	5.19528e-27	3.4103e-19	8.79409	0.801643	chr16	75360305	chr19	55417508	55427508
cg02815729	NCR1	-10.9701	5.19617e-27	3.41088e-19	-9.12797	0.83208	chr2	192071523	chr19	55417508	55427508
cg11774624	SIK1	-10.9698	5.20848e-27	3.41896e-19	-6.58621	0.600393	chr8	41480639	chr21	44834395	44847008
cg27387307	DUSP2	-10.9698	5.21293e-27	3.42188e-19	-7.58442	0.691394	chr3	196356858	chr2	96808905	96811179
cg01045374	AHNAK	-10.9697	5.21448e-27	3.4229e-19	-8.03505	0.732475	chr15	67137939	chr11	62201016	62323707
cg09828507	NCR1	10.9697	5.21803e-27	3.42523e-19	16.011	1.45958	chr3	148921851	chr19	55417508	55427508
cg21993426	AHNAK	-10.9687	5.26779e-27	3.45789e-19	-6.45541	0.588529	chr9	116692410	chr11	62201016	62323707
cg09341797	DUSP2	10.9687	5.27159e-27	3.46039e-19	6.00821	0.547762	chr14	62036609	chr2	96808905	96811179
cg25449593	SIK1	-10.9686	5.27577e-27	3.46313e-19	-11.2736	1.02781	chr10	112583251	chr21	44834395	44847008
cg03537657	AHNAK	-10.9683	5.29101e-27	3.47314e-19	-6.74531	0.614982	chr5	73527843	chr11	62201016	62323707
cg10379517	CCL3	-10.9681	5.30007e-27	3.47908e-19	-7.29439	0.665053	chr9	132639412	chr17	34415602	34417515
cg04344749	DUSP2	10.968	5.30602e-27	3.48299e-19	8.79058	0.801473	chr1	25871814	chr2	96808905	96811179
cg16989867	DUSP2	-10.968	5.30847e-27	3.4846e-19	-10.3271	0.941569	chr7	138601935	chr2	96808905	96811179
cg14146378	CCL3	-10.9679	5.31247e-27	3.48722e-19	-14.3208	1.3057	chr6	157528397	chr17	34415602	34417515
cg08415156	CHST2	-10.9678	5.32094e-27	3.49278e-19	-7.12633	0.649753	chr16	88972776	chr3	142838173	142841800
cg24600701	CHST2	-10.9675	5.33559e-27	3.5024e-19	-10.7371	0.978993	chr15	49508681	chr3	142838173	142841800
cg14865834	DUSP2	-10.9671	5.35654e-27	3.51615e-19	-8.60783	0.784878	chr3	124794597	chr2	96808905	96811179
cg10703691	DUSP2	-10.9669	5.36621e-27	3.5225e-19	-11.9058	1.08561	chr1	54951511	chr2	96808905	96811179
cg02040034	DUSP2	-10.9669	5.36839e-27	3.52393e-19	-9.90603	0.903267	chr3	9121168	chr2	96808905	96811179
cg05517251	NCR1	-10.9668	5.37179e-27	3.52616e-19	-14.6431	1.33522	chr8	33432770	chr19	55417508	55427508
cg17722508	NCR1	10.9668	5.37444e-27	3.5279e-19	7.46861	0.681021	chr1	31228006	chr19	55417508	55427508
cg10615591	DUSP2	10.9665	5.39058e-27	3.5385e-19	4.71473	0.429921	chr20	62318433	chr2	96808905	96811179
cg17682392	NCR1	10.9665	5.39172e-27	3.53924e-19	10.194	0.929557	chr14	23013010	chr19	55417508	55427508
cg17611488	AHNAK	-10.9662	5.40419e-27	3.54743e-19	-7.08024	0.64564	chr4	110902096	chr11	62201016	62323707
cg12168357	AHNAK	-10.966	5.41651e-27	3.55551e-19	-8.88884	0.81058	chr19	42411405	chr11	62201016	62323707
cg04513311	CHST2	-10.9659	5.42391e-27	3.56038e-19	-9.03835	0.824225	chr16	88972865	chr3	142838173	142841800
cg07991257	CHST2	10.9658	5.42652e-27	3.56209e-19	10.1051	0.921512	chr12	111229617	chr3	142838173	142841800
cg20460771	AHNAK	-10.9658	5.43021e-27	3.56451e-19	-5.71161	0.520858	chr1	28521540	chr11	62201016	62323707
cg00264650	CHST2	-10.9657	5.43378e-27	3.56685e-19	-8.06341	0.73533	chr9	22030259	chr3	142838173	142841800
cg03098021	AHNAK	-10.9655	5.44468e-27	3.57401e-19	-7.86281	0.717049	chr20	48285260	chr11	62201016	62323707
cg18919209	KLF6	10.9654	5.44809e-27	3.57625e-19	3.19739	0.291588	chr11	96012039	chr10	3818188	3827473
cg00248297	AHNAK	-10.9652	5.4597e-27	3.58387e-19	-6.96837	0.635496	chr10	128943833	chr11	62201016	62323707
cg16708132	CHST2	-10.9649	5.47649e-27	3.59489e-19	-8.67313	0.790988	chr10	98416789	chr3	142838173	142841800
cg22963164	NCR1	-10.9649	5.47763e-27	3.59564e-19	-4.16261	0.37963	chr20	24940490	chr19	55417508	55427508
cg17683488	NCR1	-10.9649	5.47922e-27	3.59668e-19	-9.66074	0.881061	chr8	126431694	chr19	55417508	55427508
cg10099799	AHNAK	10.9647	5.4877e-27	3.60225e-19	9.66172	0.881163	chr19	33794556	chr11	62201016	62323707
cg03798942	SIK1	10.9647	5.4921e-27	3.60514e-19	9.01771	0.822434	chr11	128566958	chr21	44834395	44847008
cg06887580	NCR1	10.9646	5.49341e-27	3.60599e-19	10.029	0.914666	chr6	31550699	chr19	55417508	55427508
cg01479032	NCR1	-10.9644	5.50707e-27	3.61497e-19	-8.96091	0.817273	chr1	203725292	chr19	55417508	55427508
cg26898567	DUSP2	-10.9643	5.51325e-27	3.61902e-19	-7.51571	0.685472	chr17	10630621	chr2	96808905	96811179
cg16445006	NCR1	-10.9635	5.55946e-27	3.64936e-19	-10.3375	0.942902	chr3	184513314	chr19	55417508	55427508
cg11169848	DUSP2	10.9634	5.56237e-27	3.65126e-19	5.67087	0.517253	chr11	67142030	chr2	96808905	96811179
cg19665390	NCR1	-10.9634	5.56243e-27	3.6513e-19	-10.9548	0.999211	chr10	129776032	chr19	55417508	55427508
cg02328601	DUSP2	-10.9632	5.57605e-27	3.66024e-19	-7.40763	0.675682	chr11	129908164	chr2	96808905	96811179
cg02150354	AHNAK	10.963	5.58758e-27	3.66781e-19	7.65354	0.698126	chr5	92914202	chr11	62201016	62323707
cg00223010	NCR1	-10.9625	5.61432e-27	3.68537e-19	-8.05547	0.734819	chr20	30125910	chr19	55417508	55427508
cg05729406	NCR1	-10.9621	5.63891e-27	3.7015e-19	-14.5391	1.32631	chr17	40671022	chr19	55417508	55427508
cg25326086	AHNAK	10.9619	5.65155e-27	3.70981e-19	7.60794	0.694037	chr12	123752628	chr11	62201016	62323707	C-reactive protein (CRP) levels
cg09035699	AHNAK	10.9618	5.65807e-27	3.71408e-19	7.05716	0.643798	chr5	131310461	chr11	62201016	62323707
cg06479520	AHNAK	-10.9617	5.66111e-27	3.71608e-19	-7.49033	0.683318	chr18	10746199	chr11	62201016	62323707
cg20457911	DUSP2	-10.9617	5.66144e-27	3.71629e-19	-13.6177	1.2423	chr3	73130855	chr2	96808905	96811179
cg07717466	AHNAK	10.9617	5.66402e-27	3.71799e-19	7.43636	0.678397	chr13	42362761	chr11	62201016	62323707
cg19993258	NCR1	10.9614	5.67612e-27	3.72593e-19	6.78415	0.61891	chr15	78914264	chr19	55417508	55427508
cg04972065	AHNAK	10.9614	5.67668e-27	3.7263e-19	4.91348	0.448251	chr12	53591766	chr11	62201016	62323707
cg03267959	KLF6	-10.9609	5.70632e-27	3.74576e-19	-2.91634	0.266067	chr1	33511511	chr10	3818188	3827473
cg18065177	AHNAK	-10.9608	5.71571e-27	3.75192e-19	-7.6681	0.699595	chr15	63116127	chr11	62201016	62323707
cg26990414	DUSP2	-10.9604	5.74026e-27	3.76804e-19	-9.99982	0.912363	chr14	23607551	chr2	96808905	96811179
cg06258549	CCL3	-10.9601	5.75507e-27	3.77776e-19	-13.0476	1.19047	chr1	3274631	chr17	34415602	34417515
cg26094805	NCR1	-10.9599	5.76681e-27	3.78546e-19	-9.67129	0.882425	chr17	80740731	chr19	55417508	55427508
cg21967573	AHNAK	-10.9597	5.78138e-27	3.79503e-19	-7.42527	0.67751	chr17	26316371	chr11	62201016	62323707
cg17569958	AHNAK	-10.9596	5.78529e-27	3.79759e-19	-6.52581	0.595443	chr10	31036797	chr11	62201016	62323707
cg15027300	AHNAK	10.9596	5.78651e-27	3.79839e-19	5.40722	0.493379	chr19	38877874	chr11	62201016	62323707
cg01488553	CCL3	-10.9595	5.79236e-27	3.80223e-19	-9.2338	0.842541	chr5	176361472	chr17	34415602	34417515
cg14482811	PIK3R1	10.9593	5.80078e-27	3.80776e-19	3.75166	0.342326	chr9	139652837	chr5	67511548	67597649
cg11245369	AHNAK	-10.959	5.82025e-27	3.82054e-19	-6.41167	0.585059	chr18	21580850	chr11	62201016	62323707
cg21242002	AHNAK	-10.9589	5.82813e-27	3.82571e-19	-6.63421	0.605373	chr4	3265080	chr11	62201016	62323707
cg09796646	AHNAK	-10.9587	5.83568e-27	3.83067e-19	-7.35756	0.671387	chr16	49675093	chr11	62201016	62323707
cg03205581	NCR1	10.9585	5.84759e-27	3.83848e-19	10.3355	0.943146	chr14	99671848	chr19	55417508	55427508
cg06941982	NCR1	10.9583	5.85992e-27	3.84658e-19	12.9671	1.18331	chr4	178172583	chr19	55417508	55427508
cg07081759	NCR1	-10.9583	5.86292e-27	3.84855e-19	-8.35906	0.762807	chr10	126330905	chr19	55417508	55427508
cg03920999	SIK1	-10.9581	5.87386e-27	3.85573e-19	-10.2304	0.933589	chr3	10334760	chr21	44834395	44847008
cg12191163	KLF6	-10.9577	5.89827e-27	3.87175e-19	-2.97528	0.271524	chr18	12838280	chr10	3818188	3827473
cg04298953	DUSP2	10.9576	5.90507e-27	3.87622e-19	9.71456	0.88656	chr7	27208887	chr2	96808905	96811179
cg21720119	DUSP2	10.9575	5.9111e-27	3.88018e-19	5.55109	0.506603	chr6	37014590	chr2	96808905	96811179
cg11419403	DUSP2	-10.9575	5.91188e-27	3.88069e-19	-15.7867	1.44072	chr5	1335846	chr2	96808905	96811179
cg17893439	AHNAK	-10.9573	5.92419e-27	3.88877e-19	-7.49349	0.683883	chr16	786418	chr11	62201016	62323707
cg14669379	AHNAK	10.957	5.94212e-27	3.90054e-19	4.20727	0.383981	chr1	112058559	chr11	62201016	62323707
cg26281962	DUSP2	-10.9567	5.96101e-27	3.91294e-19	-9.89283	0.902905	chr11	45005565	chr2	96808905	96811179
cg02543462	KLF6	-10.9566	5.9644e-27	3.91516e-19	-2.93082	0.267493	chr2	113885116	chr10	3818188	3827473
cg02139965	CREM	10.9564	5.97588e-27	3.9227e-19	14.6563	1.33769	chr5	169739749	chr10	35415719	35501886
cg06848034	AHNAK	-10.9564	5.97867e-27	3.92453e-19	-7.45404	0.680337	chr9	109266213	chr11	62201016	62323707
cg08902605	DUSP2	-10.9564	5.97893e-27	3.9247e-19	-9.62841	0.878795	chr9	136501307	chr2	96808905	96811179
cg08451967	AHNAK	-10.9557	6.02068e-27	3.95211e-19	-6.98694	0.637745	chr10	99549843	chr11	62201016	62323707
cg09400963	NCR1	10.9556	6.02792e-27	3.95686e-19	7.73171	0.705732	chr7	32555839	chr19	55417508	55427508
cg24935042	AHNAK	10.9555	6.03122e-27	3.95903e-19	9.26398	0.845599	chr2	7006627	chr11	62201016	62323707
cg25252598	DUSP2	-10.9555	6.03182e-27	3.95942e-19	-12.3143	1.12403	chr12	6641602	chr2	96808905	96811179
cg00437019	AHNAK	-10.9555	6.03241e-27	3.95981e-19	-8.24494	0.752584	chr14	81796100	chr11	62201016	62323707
cg05227382	DUSP2	-10.9554	6.04104e-27	3.96548e-19	-7.00299	0.639229	chr1	244229378	chr2	96808905	96811179
cg21539939	CHST2	-10.9551	6.0561e-27	3.97536e-19	-12.944	1.18154	chr6	42734182	chr3	142838173	142841800
cg09080522	DUSP2	10.9551	6.05895e-27	3.97723e-19	8.89951	0.812364	chr22	44568387	chr2	96808905	96811179
cg24221044	CHST2	-10.9549	6.06776e-27	3.98302e-19	-7.10777	0.648819	chr4	185275159	chr3	142838173	142841800
cg10888394	AHNAK	-10.9549	6.07045e-27	3.98478e-19	-6.62893	0.605112	chr6	149492232	chr11	62201016	62323707
cg14305179	DUSP2	-10.9548	6.07481e-27	3.98764e-19	-8.58542	0.783712	chr1	161981217	chr2	96808905	96811179
cg19605078	DUSP2	10.9548	6.0776e-27	3.98947e-19	9.35245	0.853732	chr17	73818376	chr2	96808905	96811179
cg26574777	CHST2	-10.9546	6.08789e-27	3.99622e-19	-7.51059	0.68561	chr13	100927476	chr3	142838173	142841800
cg04914198	AHNAK	-10.9546	6.09137e-27	3.99851e-19	-7.83225	0.714977	chr1	203019107	chr11	62201016	62323707	Tissue, age, C-reactive protein (CRP) levels
cg15755948	AHNAK	-10.9542	6.11244e-27	4.01234e-19	-7.09649	0.647832	chr2	240648616	chr11	62201016	62323707
cg12469665	AHNAK	-10.954	6.1238e-27	4.0198e-19	-5.77622	0.527314	chr4	101940221	chr11	62201016	62323707
cg02351277	CHCHD7	10.9537	6.14441e-27	4.03333e-19	5.28974	0.482918	chr3	177397780	chr8	57124245	57131357
cg23997339	AHNAK	10.9537	6.14586e-27	4.03428e-19	6.28142	0.573453	chr1	147012684	chr11	62201016	62323707
cg15996739	AHNAK	-10.9536	6.14972e-27	4.03681e-19	-8.29589	0.757365	chr14	90890298	chr11	62201016	62323707
cg22990505	NCR1	-10.9536	6.15187e-27	4.03823e-19	-11.3238	1.0338	chr8	125729266	chr19	55417508	55427508
cg10325497	DUSP2	10.9536	6.15417e-27	4.03973e-19	8.39445	0.766368	chr1	32739049	chr2	96808905	96811179
cg22258836	NCR1	-10.9534	6.16633e-27	4.04772e-19	-9.10473	0.831227	chr16	81855345	chr19	55417508	55427508
cg20239391	AHNAK	-10.9533	6.16904e-27	4.04949e-19	-7.31676	0.667995	chr20	45030732	chr11	62201016	62323707
cg02035448	AHNAK	10.9531	6.18171e-27	4.05781e-19	5.8624	0.535226	chr7	40027398	chr11	62201016	62323707
cg03331176	CHST2	-10.9531	6.18181e-27	4.05788e-19	-7.4366	0.678948	chr8	91659078	chr3	142838173	142841800
cg11080456	DUSP2	-10.9531	6.18209e-27	4.05806e-19	-11.0785	1.01145	chr14	69125124	chr2	96808905	96811179
cg18353345	NCR1	10.9528	6.20363e-27	4.0722e-19	20.4001	1.86255	chr21	46961669	chr19	55417508	55427508
cg03641241	SIK1	-10.9527	6.21063e-27	4.0768e-19	-10.7454	0.981078	chr19	3392471	chr21	44834395	44847008
cg26096752	CHST2	-10.9526	6.21596e-27	4.08029e-19	-9.4883	0.866307	chr5	66530611	chr3	142838173	142841800	Gestational age, Cleft palate vs cleft lip, Primary Sjogrens syndrome, Sex, Tissue, Smoking, gestational age, age, C-reactive protein (CRP) levels
cg26852723	CHST2	-10.9525	6.22186e-27	4.08417e-19	-7.86262	0.717884	chr10	15356129	chr3	142838173	142841800
cg03576380	NCR1	-10.952	6.25338e-27	4.10486e-19	-9.61948	0.878331	chr11	112003641	chr19	55417508	55427508
cg12458763	AHNAK	-10.9519	6.25952e-27	4.10889e-19	-5.96899	0.545019	chr3	46410171	chr11	62201016	62323707
cg18443579	NCR1	-10.9519	6.2625e-27	4.11085e-19	-11.5767	1.05705	chr9	131674005	chr19	55417508	55427508
cg06713373	DUSP2	-10.9517	6.27246e-27	4.11738e-19	-9.50552	0.86795	chr3	124837734	chr2	96808905	96811179
cg03006517	DUSP2	-10.9516	6.28089e-27	4.12291e-19	-9.9022	0.904181	chr1	17411586	chr2	96808905	96811179
cg06016493	NCR1	-10.9515	6.28526e-27	4.12578e-19	-9.89	0.903072	chr16	29678632	chr19	55417508	55427508
cg04708975	TNFAIP3	10.9513	6.29777e-27	4.13399e-19	7.94617	0.725591	chr19	40459334	chr6	138188351	138204449
cg13292942	NCR1	10.9513	6.29906e-27	4.13484e-19	8.87201	0.810134	chr1	236095453	chr19	55417508	55427508
cg24048497	SIK1	-10.951	6.3175e-27	4.14695e-19	-7.72407	0.70533	chr6	14866284	chr21	44834395	44847008
cg02411354	TNFAIP3	10.951	6.32043e-27	4.14887e-19	4.22456	0.385771	chr3	187697534	chr6	138188351	138204449
cg19789753	AHNAK	-10.9509	6.3249e-27	4.1518e-19	-5.27066	0.4813	chr2	242805962	chr11	62201016	62323707
cg02183831	DUSP2	10.9508	6.32886e-27	4.1544e-19	8.42448	0.769301	chr11	76341486	chr2	96808905	96811179
cg01438233	AHNAK	-10.9505	6.34992e-27	4.16823e-19	-9.00254	0.822113	chr17	39879980	chr11	62201016	62323707
cg09369619	NCR1	-10.9503	6.36212e-27	4.17624e-19	-8.25873	0.754201	chr3	187529583	chr19	55417508	55427508
cg02051599	AHNAK	-10.9501	6.37592e-27	4.18529e-19	-7.63702	0.697439	chr17	55804630	chr11	62201016	62323707
cg09920804	AHNAK	-10.9501	6.37699e-27	4.186e-19	-7.74228	0.707052	chr8	42053994	chr11	62201016	62323707
cg14127396	DUSP2	10.9499	6.38862e-27	4.19363e-19	7.76657	0.709281	chr12	123258742	chr2	96808905	96811179	Ageing, Tissue, Melanoma, age, atopy, GZMA protein levels (SeqId = 3440-7), IL2RB protein levels (SeqId = 9343-16), GZMK protein levels (SeqId = 9545-156), Incident COPD, Prevalent Chronic Pain (Self-report), C-reactive protein (CRP) levels
cg10067950	AHNAK	-10.9497	6.4053e-27	4.20458e-19	-6.69184	0.611147	chr15	58749840	chr11	62201016	62323707
cg16394096	AHNAK	-10.9496	6.40776e-27	4.2062e-19	-6.39121	0.583692	chr8	124870974	chr11	62201016	62323707
cg16780295	CCL3	-10.9494	6.4199e-27	4.21417e-19	-6.74963	0.616436	chr6	111858148	chr17	34415602	34417515
cg08260891	AHNAK	10.9493	6.42814e-27	4.21958e-19	7.39938	0.675786	chr20	44518802	chr11	62201016	62323707
cg15518883	CHST2	10.9492	6.43621e-27	4.22487e-19	10.2861	0.939437	chr9	35650561	chr3	142838173	142841800
cg14170299	CHST2	-10.9492	6.43691e-27	4.22533e-19	-9.72739	0.888413	chr20	4907089	chr3	142838173	142841800
cg10910862	NCR1	-10.9489	6.45242e-27	4.23551e-19	-10.9803	1.00286	chr4	170414111	chr19	55417508	55427508
cg10597734	AHNAK	-10.9489	6.45328e-27	4.23608e-19	-6.89194	0.629463	chr15	65682326	chr11	62201016	62323707	C4A protein levels (SeqId = 4481-34), Incident Lung Cancer, Incident Liver Cirrhosis, Incident Type 2 Diabetes, Incident COPD, C-reactive protein (CRP) levels
cg13738075	SIK1	-10.9488	6.45988e-27	4.24041e-19	-10.8998	0.995522	chr13	114793125	chr21	44834395	44847008
cg04289093	DUSP2	10.9488	6.46265e-27	4.24222e-19	7.50474	0.68544	chr1	25890538	chr2	96808905	96811179
cg18882910	CHST2	-10.9486	6.47547e-27	4.25064e-19	-12.3899	1.13164	chr12	2608364	chr3	142838173	142841800
cg20884298	AHNAK	10.9484	6.48607e-27	4.2576e-19	6.65457	0.607811	chr13	46190037	chr11	62201016	62323707
cg16134621	DUSP2	-10.948	6.51192e-27	4.27457e-19	-8.41019	0.768191	chr5	133261392	chr2	96808905	96811179
cg27295113	CHST2	-10.9478	6.52569e-27	4.28361e-19	-9.19221	0.839638	chr10	11286850	chr3	142838173	142841800
cg19067730	AHNAK	10.9478	6.52867e-27	4.28557e-19	7.24791	0.662043	chr20	44518824	chr11	62201016	62323707
cg14434062	AHNAK	10.9478	6.52906e-27	4.28582e-19	7.86662	0.718558	chr15	70767419	chr11	62201016	62323707
cg01303442	AHNAK	-10.9474	6.55346e-27	4.30184e-19	-7.41642	0.677459	chr6	146959366	chr11	62201016	62323707
cg25251478	DUSP2	10.9472	6.56474e-27	4.30924e-19	6.35614	0.580615	chr6	30853959	chr2	96808905	96811179
cg16149607	CHST2	-10.9471	6.57459e-27	4.31571e-19	-7.1351	0.65178	chr9	110918931	chr3	142838173	142841800
cg05978527	DUSP2	10.947	6.57888e-27	4.31852e-19	9.84983	0.899771	chr6	30656692	chr2	96808905	96811179
cg04267828	AHNAK	-10.9469	6.58625e-27	4.32336e-19	-7.59777	0.694055	chr16	85741460	chr11	62201016	62323707
cg14356760	SIK1	10.9468	6.59622e-27	4.32991e-19	8.73766	0.798194	chr5	39187224	chr21	44834395	44847008
cg21415304	DUSP2	-10.9465	6.61806e-27	4.34424e-19	-8.94534	0.81719	chr17	72988125	chr2	96808905	96811179
cg03409759	CHST2	-10.9462	6.63374e-27	4.35453e-19	-12.8036	1.16969	chr1	156478534	chr3	142838173	142841800
cg13763181	DUSP2	10.9461	6.64524e-27	4.36208e-19	4.96122	0.453243	chr10	71087979	chr2	96808905	96811179
cg03307299	AHNAK	-10.9459	6.65753e-27	4.37015e-19	-5.82586	0.532243	chr3	136781276	chr11	62201016	62323707
cg24421668	AHNAK	10.9458	6.66545e-27	4.37535e-19	8.80285	0.804224	chr5	179244452	chr11	62201016	62323707
cg05954062	CHST2	-10.9457	6.66985e-27	4.37824e-19	-9.35072	0.854283	chr19	3560561	chr3	142838173	142841800
cg17552471	AHNAK	-10.9455	6.68279e-27	4.38673e-19	-8.14879	0.744487	chr7	4678661	chr11	62201016	62323707
cg01437135	AHNAK	-10.9453	6.69579e-27	4.39527e-19	-7.74551	0.707655	chr1	94579396	chr11	62201016	62323707
cg00929635	AHNAK	10.9452	6.70727e-27	4.4028e-19	3.62232	0.330952	chr20	44035918	chr11	62201016	62323707
cg06117093	TNFAIP3	10.9451	6.70864e-27	4.4037e-19	5.67879	0.518842	chr2	240291657	chr6	138188351	138204449
cg11425902	DUSP2	-10.9446	6.74456e-27	4.42728e-19	-7.86686	0.718788	chr12	52534939	chr2	96808905	96811179
cg20116729	DUSP2	-10.9441	6.78121e-27	4.45134e-19	-8.7418	0.79877	chr1	201598246	chr2	96808905	96811179
cg09227882	CHST2	10.944	6.7848e-27	4.45369e-19	10.2932	0.940535	chr12	15104048	chr3	142838173	142841800
cg26664457	SIK1	-10.944	6.78532e-27	4.45403e-19	-8.49139	0.775893	chr17	47394423	chr21	44834395	44847008
cg07191594	AHNAK	10.944	6.78636e-27	4.45472e-19	7.22778	0.660433	chr20	44650220	chr11	62201016	62323707
cg17395458	NCR1	10.9439	6.7968e-27	4.46157e-19	9.5212	0.870004	chr1	32321147	chr19	55417508	55427508
cg23398076	CCL3	10.9438	6.80251e-27	4.46532e-19	11.011	1.00615	chr2	66664960	chr17	34415602	34417515
cg21854324	DUSP2	-10.9437	6.81022e-27	4.47038e-19	-9.23369	0.843747	chr3	197198944	chr2	96808905	96811179
cg12004527	DUSP2	-10.9436	6.81515e-27	4.47361e-19	-7.15632	0.653928	chr12	63054795	chr2	96808905	96811179
cg13431464	AHNAK	10.9434	6.82601e-27	4.48074e-19	7.49139	0.684556	chr18	12880767	chr11	62201016	62323707
cg23025223	AHNAK	10.9434	6.82971e-27	4.48317e-19	8.73603	0.798293	chr5	10441543	chr11	62201016	62323707
cg21161394	AHNAK	10.9433	6.83615e-27	4.4874e-19	5.31552	0.485733	chr1	167408709	chr11	62201016	62323707
cg11889800	DUSP2	-10.943	6.85479e-27	4.49963e-19	-6.45414	0.589795	chr15	86253551	chr2	96808905	96811179
cg02042624	AHNAK	-10.943	6.85497e-27	4.49976e-19	-7.48527	0.684022	chr15	75431402	chr11	62201016	62323707
cg00749531	NCR1	-10.9428	6.87294e-27	4.51155e-19	-12.1031	1.10603	chr2	227728260	chr19	55417508	55427508
cg26206779	DUSP2	10.9425	6.89029e-27	4.52294e-19	13.5025	1.23394	chr1	16176754	chr2	96808905	96811179
cg16100486	SIK1	-10.9424	6.89681e-27	4.52722e-19	-9.67248	0.883942	chr6	167263401	chr21	44834395	44847008
cg08721301	DUSP2	10.9423	6.90273e-27	4.5311e-19	13.1824	1.20472	chr3	52260227	chr2	96808905	96811179
cg13484467	CHST2	-10.9422	6.9118e-27	4.53706e-19	-9.81849	0.897304	chr17	81047784	chr3	142838173	142841800
cg10089801	AHNAK	10.9422	6.91266e-27	4.53762e-19	5.64559	0.515947	chr2	203036235	chr11	62201016	62323707
cg17682392	SIK1	10.942	6.9303e-27	4.5492e-19	9.98536	0.912576	chr14	23013010	chr21	44834395	44847008
cg27328245	DUSP2	10.9419	6.93741e-27	4.55387e-19	8.51209	0.777939	chr6	170606461	chr2	96808905	96811179
cg17929770	AHNAK	10.9416	6.95882e-27	4.56792e-19	4.05555	0.370655	chr19	46318514	chr11	62201016	62323707
cg15225688	DUSP2	-10.9415	6.96346e-27	4.57097e-19	-9.89264	0.90414	chr7	2057835	chr2	96808905	96811179
cg15073708	AHNAK	-10.9415	6.96399e-27	4.57132e-19	-7.4333	0.679368	chr1	6204000	chr11	62201016	62323707
cg12909892	SIK1	-10.9413	6.97783e-27	4.5804e-19	-7.35291	0.672033	chr20	1443660	chr21	44834395	44847008
cg17155068	KLF6	-10.9406	7.02369e-27	4.61051e-19	-4.01124	0.366636	chr5	114567574	chr10	3818188	3827473
cg05036173	CHST2	-10.9401	7.06129e-27	4.63519e-19	-9.95073	0.909562	chr2	108994528	chr3	142838173	142841800
cg24313303	DUSP2	-10.94	7.07013e-27	4.64099e-19	-14.9278	1.36452	chr1	27113219	chr2	96808905	96811179
cg13637305	SIK1	-10.94	7.07319e-27	4.643e-19	-6.91691	0.63226	chr20	5778907	chr21	44834395	44847008
cg01711160	DUSP2	10.9397	7.09453e-27	4.657e-19	5.51311	0.503956	chr14	85996499	chr2	96808905	96811179
cg16284489	AHNAK	-10.9396	7.10222e-27	4.66206e-19	-5.86583	0.536204	chr16	80266015	chr11	62201016	62323707
cg14314661	AHNAK	-10.9395	7.10329e-27	4.66276e-19	-6.23442	0.569897	chr10	81026703	chr11	62201016	62323707
cg11048965	NCR1	-10.9395	7.10969e-27	4.66696e-19	-10.8728	0.993905	chr3	71592767	chr19	55417508	55427508
cg16536739	DUSP2	-10.9393	7.11887e-27	4.67298e-19	-8.4705	0.774316	chr10	99532636	chr2	96808905	96811179
cg27032905	AHNAK	-10.9392	7.12745e-27	4.67862e-19	-7.87531	0.719915	chr13	51878551	chr11	62201016	62323707
cg10985145	DUSP2	-10.9391	7.13223e-27	4.68175e-19	-9.96857	0.911275	chr5	135227049	chr2	96808905	96811179
cg10778283	NCR1	-10.9389	7.14747e-27	4.69176e-19	-8.12379	0.742648	chr17	30130951	chr19	55417508	55427508
cg05203346	DUSP2	10.9387	7.16496e-27	4.70324e-19	7.79907	0.71298	chr5	143278195	chr2	96808905	96811179
cg14737009	AHNAK	-10.9382	7.19841e-27	4.72519e-19	-7.54172	0.689482	chr2	29465558	chr11	62201016	62323707
cg16139075	AHNAK	-10.9381	7.20754e-27	4.73119e-19	-7.77169	0.710514	chr2	121679057	chr11	62201016	62323707
cg17210801	AHNAK	-10.938	7.21395e-27	4.7354e-19	-7.23903	0.661822	chr3	140808151	chr11	62201016	62323707
cg06038472	AHNAK	10.9378	7.23239e-27	4.7475e-19	9.6691	0.884009	chr3	128836382	chr11	62201016	62323707
cg26188692	AHNAK	-10.9375	7.25376e-27	4.76153e-19	-7.25676	0.663475	chr15	67173012	chr11	62201016	62323707
cg02500992	DUSP2	-10.9374	7.26294e-27	4.76755e-19	-8.00069	0.7315	chr10	45937578	chr2	96808905	96811179
cg27432242	AHNAK	10.9373	7.27206e-27	4.77354e-19	5.72157	0.523127	chr2	85777747	chr11	62201016	62323707
cg04895445	AHNAK	-10.9372	7.2754e-27	4.77574e-19	-6.9898	0.639085	chr3	11342661	chr11	62201016	62323707
cg01245856	DUSP2	10.9363	7.34639e-27	4.82234e-19	6.39262	0.584534	chr6	90894791	chr2	96808905	96811179
cg24899545	DUSP2	10.9362	7.34772e-27	4.82321e-19	6.15599	0.562899	chr6	7112846	chr2	96808905	96811179
cg26253134	NCR1	-10.9361	7.3585e-27	4.83028e-19	-8.84703	0.808975	chr2	70751721	chr19	55417508	55427508
cg04479203	DUSP2	10.9359	7.37203e-27	4.83917e-19	7.86451	0.719145	chr8	61823106	chr2	96808905	96811179
cg21961472	DUSP2	10.9358	7.38103e-27	4.84507e-19	6.77902	0.619893	chr9	33082427	chr2	96808905	96811179
cg16587547	SIK1	-10.9357	7.39145e-27	4.85191e-19	-11.1711	1.02153	chr8	8679649	chr21	44834395	44847008
cg13831609	NCR1	-10.9356	7.39849e-27	4.85654e-19	-8.7418	0.799392	chr6	31679096	chr19	55417508	55427508
cg05943515	DUSP2	10.9356	7.39971e-27	4.85733e-19	10.5221	0.962192	chr6	11728828	chr2	96808905	96811179
cg12466599	AHNAK	-10.9354	7.40753e-27	4.86247e-19	-8.428	0.770704	chr1	21894532	chr11	62201016	62323707
cg06062703	SIK1	-10.9353	7.41925e-27	4.87016e-19	-9.96967	0.911697	chr17	60529719	chr21	44834395	44847008
cg13207490	AHNAK	10.9352	7.43004e-27	4.87724e-19	8.23077	0.752689	chr17	34129021	chr11	62201016	62323707
cg01852765	AHNAK	10.935	7.43882e-27	4.883e-19	9.39645	0.859297	chr19	38405810	chr11	62201016	62323707
cg11860005	SIK1	-10.935	7.43944e-27	4.88342e-19	-12.5902	1.15136	chr22	32149125	chr21	44834395	44847008
cg08862248	NCR1	-10.9349	7.44765e-27	4.88881e-19	-10.6362	0.972683	chr12	108761442	chr19	55417508	55427508
cg10699328	NCR1	-10.9349	7.44999e-27	4.89034e-19	-7.95374	0.727373	chr14	97899228	chr19	55417508	55427508
cg04264560	SIK1	-10.9349	7.45185e-27	4.89156e-19	-11.1027	1.01535	chr16	27125068	chr21	44834395	44847008
cg26108416	AHNAK	-10.9344	7.48558e-27	4.9137e-19	-6.17941	0.565134	chr1	49226683	chr11	62201016	62323707
cg18622049	AHNAK	-10.9341	7.50661e-27	4.9275e-19	-6.69516	0.612316	chr1	174756086	chr11	62201016	62323707
cg02871542	NCR1	-10.9341	7.51072e-27	4.9302e-19	-9.13354	0.835327	chr1	1489408	chr19	55417508	55427508
cg10663078	AHNAK	10.9341	7.51076e-27	4.93023e-19	6.49571	0.594079	chr4	154711629	chr11	62201016	62323707
cg00348836	AHNAK	-10.9338	7.53505e-27	4.94618e-19	-6.63475	0.606812	chr7	128367251	chr11	62201016	62323707
cg06645166	DUSP2	-10.9337	7.53774e-27	4.94794e-19	-10.5944	0.968967	chr1	8970263	chr2	96808905	96811179
cg22999644	NCR1	-10.9337	7.54243e-27	4.95102e-19	-10.4491	0.955681	chr3	187920143	chr19	55417508	55427508
cg00757404	AHNAK	-10.9336	7.55164e-27	4.95707e-19	-7.01911	0.641978	chr1	45050279	chr11	62201016	62323707
cg17855178	DUSP2	-10.9335	7.55358e-27	4.95834e-19	-6.74204	0.616638	chr20	19967270	chr2	96808905	96811179
cg16230121	CHCHD7	-10.9335	7.55378e-27	4.95847e-19	-5.63922	0.515773	chr11	6435089	chr8	57124245	57131357
cg18230857	DUSP2	10.9335	7.55472e-27	4.95909e-19	12.5926	1.15174	chr12	57619388	chr2	96808905	96811179
cg06707620	AHNAK	-10.9333	7.57546e-27	4.9727e-19	-8.39197	0.767564	chr1	226714963	chr11	62201016	62323707
cg00246208	CHST2	-10.933	7.59163e-27	4.98331e-19	-9.24843	0.845915	chr16	87758888	chr3	142838173	142841800
cg03537184	DUSP2	10.9326	7.62804e-27	5.00721e-19	9.5573	0.874203	chr3	33686800	chr2	96808905	96811179
cg03116182	NCR1	-10.9323	7.64924e-27	5.02113e-19	-11.7349	1.07342	chr11	33934316	chr19	55417508	55427508
cg27353725	DUSP2	-10.9323	7.65106e-27	5.02232e-19	-7.32938	0.670434	chr17	78239193	chr2	96808905	96811179
cg06884401	CHST2	-10.9321	7.66541e-27	5.03175e-19	-8.95164	0.81884	chr4	89978251	chr3	142838173	142841800
cg07856707	AHNAK	-10.9321	7.6692e-27	5.03424e-19	-8.9509	0.818776	chr3	9753822	chr11	62201016	62323707
cg18224611	NCR1	-10.9318	7.69265e-27	5.04963e-19	-10.2737	0.939804	chr21	36986569	chr19	55417508	55427508
cg25753024	SIK1	10.9317	7.69951e-27	5.05413e-19	9.16696	0.838569	chr11	67070913	chr21	44834395	44847008
cg07282778	AHNAK	-10.9316	7.70793e-27	5.05965e-19	-7.15126	0.654185	chr10	80391121	chr11	62201016	62323707
cg05437055	AHNAK	-10.9315	7.70892e-27	5.06031e-19	-7.02204	0.642365	chr7	44195590	chr11	62201016	62323707
cg06018029	NCR1	-10.9315	7.71045e-27	5.06131e-19	-13.8571	1.26762	chr17	65468862	chr19	55417508	55427508
cg19669531	DUSP2	10.9315	7.71145e-27	5.06197e-19	9.3889	0.858884	chr16	89182231	chr2	96808905	96811179
cg19692371	DUSP2	10.9314	7.71837e-27	5.06651e-19	6.65311	0.608622	chr21	48046642	chr2	96808905	96811179
cg25961136	DUSP2	-10.9313	7.73179e-27	5.07532e-19	-10.3609	0.947821	chr12	58246871	chr2	96808905	96811179
cg14096855	DUSP2	-10.9309	7.76365e-27	5.09623e-19	-10.3367	0.945647	chr10	5541823	chr2	96808905	96811179
cg14658964	TNFAIP3	10.9308	7.7655e-27	5.09745e-19	4.95771	0.453553	chr1	45189026	chr6	138188351	138204449
cg24567507	DUSP2	-10.9308	7.76574e-27	5.09761e-19	-9.94879	0.910159	chr16	31494238	chr2	96808905	96811179
cg20273931	KLF6	-10.9308	7.76596e-27	5.09775e-19	-2.5676	0.234896	chr2	106490359	chr10	3818188	3827473
cg23589151	AHNAK	-10.9306	7.7853e-27	5.11045e-19	-8.67877	0.793989	chr15	72468522	chr11	62201016	62323707
cg16637813	DUSP2	-10.9304	7.7963e-27	5.11767e-19	-8.83666	0.808445	chr17	41900587	chr2	96808905	96811179
cg10334354	AHNAK	10.9304	7.79941e-27	5.11971e-19	5.44567	0.498213	chr4	66535203	chr11	62201016	62323707
cg11284299	SIK1	-10.9303	7.80638e-27	5.12428e-19	-8.1552	0.746108	chr10	115784904	chr21	44834395	44847008
cg00525496	CHST2	-10.9303	7.80711e-27	5.12476e-19	-14.1428	1.29391	chr6	11203784	chr3	142838173	142841800
cg18654102	CCL3	10.9302	7.81402e-27	5.1293e-19	15.9138	1.45594	chr2	96823638	chr17	34415602	34417515
cg02075850	AHNAK	-10.9301	7.8271e-27	5.13788e-19	-6.67837	0.611009	chr16	28329477	chr11	62201016	62323707
cg26300517	AHNAK	-10.9299	7.84055e-27	5.14671e-19	-7.52632	0.6886	chr4	38732661	chr11	62201016	62323707
cg10585510	AHNAK	-10.9297	7.85911e-27	5.15889e-19	-6.79025	0.621268	chr6	45979082	chr11	62201016	62323707
cg19144236	CHST2	10.9294	7.87615e-27	5.17008e-19	11.0012	1.00656	chr14	22995073	chr3	142838173	142841800
cg16929656	SIK1	-10.9294	7.88191e-27	5.17386e-19	-9.9313	0.908679	chr19	46895714	chr21	44834395	44847008
cg23564869	AHNAK	-10.9294	7.88211e-27	5.17399e-19	-6.22326	0.569406	chr2	227566082	chr11	62201016	62323707
cg21756151	SIK1	-10.9294	7.88315e-27	5.17468e-19	-10.6976	0.978799	chr19	54793885	chr21	44834395	44847008
cg12409239	NCR1	-10.9292	7.89341e-27	5.18141e-19	-9.72851	0.890137	chr4	140810584	chr19	55417508	55427508
cg01725130	DUSP2	-10.9291	7.90222e-27	5.18719e-19	-9.27083	0.848268	chr14	92994158	chr2	96808905	96811179
cg08294662	AHNAK	-10.9291	7.90343e-27	5.18799e-19	-7.68374	0.703053	chr14	101311834	chr11	62201016	62323707
cg11176694	DUSP2	-10.929	7.91453e-27	5.19528e-19	-8.81604	0.806667	chr5	139050415	chr2	96808905	96811179
cg21319458	AHNAK	10.9289	7.91728e-27	5.19708e-19	4.58736	0.419744	chr2	160472940	chr11	62201016	62323707
cg12012195	NCR1	10.9286	7.94756e-27	5.21696e-19	10.3202	0.944331	chr11	111250744	chr19	55417508	55427508
cg25431946	AHNAK	10.9283	7.96829e-27	5.23056e-19	6.48405	0.593325	chr4	40313893	chr11	62201016	62323707
cg06334087	DUSP2	-10.9282	7.97804e-27	5.23696e-19	-9.09073	0.83186	chr12	24862527	chr2	96808905	96811179
cg27255456	CCL3	10.9282	7.97881e-27	5.23747e-19	9.5583	0.874647	chr20	33479235	chr17	34415602	34417515
cg26509462	CCL3	-10.9282	7.97939e-27	5.23785e-19	-6.37162	0.583046	chr2	11903161	chr17	34415602	34417515
cg11868461	DUSP2	-10.928	7.99011e-27	5.24489e-19	-8.65901	0.792366	chr17	75830800	chr2	96808905	96811179
cg05649684	SIK1	10.9279	8.00579e-27	5.25518e-19	8.83725	0.80869	chr5	169701216	chr21	44834395	44847008
cg04794141	AHNAK	-10.9274	8.0388e-27	5.27685e-19	-5.0641	0.46343	chr14	92325159	chr11	62201016	62323707
cg09012001	CHST2	-10.9274	8.04427e-27	5.28044e-19	-9.91237	0.907113	chr1	19250279	chr3	142838173	142841800
cg11962116	DUSP2	-10.9272	8.06072e-27	5.29123e-19	-7.31276	0.669227	chr3	152889183	chr2	96808905	96811179
cg14316278	AHNAK	-10.9271	8.0682e-27	5.29614e-19	-7.28316	0.666523	chr7	2089966	chr11	62201016	62323707
cg11686737	SIK1	-10.9268	8.09257e-27	5.31214e-19	-10.1327	0.927324	chr3	122340110	chr21	44834395	44847008
cg19206534	SIK1	-10.9268	8.09388e-27	5.313e-19	-9.19675	0.841671	chr8	125267281	chr21	44834395	44847008
cg06430509	AHNAK	-10.9265	8.11376e-27	5.32605e-19	-6.09718	0.558016	chr21	44853470	chr11	62201016	62323707
cg22054137	DUSP2	-10.9265	8.11616e-27	5.32763e-19	-6.67908	0.611273	chr16	28545892	chr2	96808905	96811179
cg22856976	DUSP2	-10.9255	8.20193e-27	5.38393e-19	-6.98875	0.639675	chr1	181047581	chr2	96808905	96811179
cg13573239	DUSP2	10.9252	8.2265e-27	5.40006e-19	8.49316	0.777392	chr15	93465857	chr2	96808905	96811179
cg08425623	CCL3	-10.9251	8.23763e-27	5.40736e-19	-9.6012	0.878824	chr16	89794300	chr17	34415602	34417515
cg06795643	DUSP2	10.9248	8.25844e-27	5.42103e-19	10.4452	0.9561	chr19	37997105	chr2	96808905	96811179
cg12936674	NCR1	10.9247	8.26911e-27	5.42803e-19	9.53942	0.873199	chr13	44765899	chr19	55417508	55427508
cg27312843	CHST2	-10.9247	8.26992e-27	5.42856e-19	-6.42193	0.587837	chr6	108887175	chr3	142838173	142841800
cg22312628	CCL3	-10.9243	8.30494e-27	5.45155e-19	-9.27278	0.848825	chr5	125695774	chr17	34415602	34417515
cg08403891	NCR1	-10.9242	8.3115e-27	5.45585e-19	-9.51995	0.871457	chr20	31957417	chr19	55417508	55427508
cg01437204	KLF6	-10.9241	8.31667e-27	5.45925e-19	-2.80048	0.256357	chr1	202130344	chr10	3818188	3827473
cg07864884	CHST2	-10.9241	8.31878e-27	5.46063e-19	-10.5821	0.968695	chr15	90758301	chr3	142838173	142841800
cg02396110	AHNAK	10.924	8.32756e-27	5.4664e-19	5.48926	0.502496	chr2	143907996	chr11	62201016	62323707
cg14220195	AHNAK	-10.924	8.32787e-27	5.4666e-19	-6.58894	0.603162	chr4	87372978	chr11	62201016	62323707
cg19251500	SIK1	-10.9238	8.34189e-27	5.4758e-19	-12.5522	1.14907	chr19	42383292	chr21	44834395	44847008
cg27174052	AHNAK	-10.9238	8.34511e-27	5.47792e-19	-6.68537	0.612001	chr6	91079173	chr11	62201016	62323707
cg02271578	SIK1	-10.9234	8.37809e-27	5.49956e-19	-11.3742	1.04127	chr12	96801895	chr21	44834395	44847008
cg14969185	NCR1	-10.9234	8.3791e-27	5.50023e-19	-12.3166	1.12755	chr1	160073266	chr19	55417508	55427508
cg06003410	DUSP2	-10.9233	8.38784e-27	5.50597e-19	-9.38517	0.859189	chr20	24968599	chr2	96808905	96811179
cg02453236	AHNAK	-10.9232	8.39335e-27	5.50958e-19	-8.05295	0.737232	chr16	67438518	chr11	62201016	62323707
cg07198332	DUSP2	10.9227	8.43748e-27	5.53855e-19	9.08651	0.831891	chr6	139854940	chr2	96808905	96811179
cg08262429	CHST2	-10.9227	8.43787e-27	5.5388e-19	-12.1323	1.11074	chr1	243433304	chr3	142838173	142841800
cg12960319	AHNAK	-10.9226	8.45018e-27	5.54689e-19	-7.29663	0.668033	chr17	79156154	chr11	62201016	62323707
cg06048309	DUSP2	-10.9225	8.4547e-27	5.54985e-19	-11.5828	1.06045	chr21	42694459	chr2	96808905	96811179
cg06614301	NCR1	-10.9221	8.49297e-27	5.57498e-19	-12.958	1.18641	chr7	2486036	chr19	55417508	55427508
cg11119525	AHNAK	10.922	8.50279e-27	5.58142e-19	6.56602	0.601176	chr1	173174836	chr11	62201016	62323707
cg00038446	AHNAK	-10.9218	8.51248e-27	5.58778e-19	-7.11926	0.651837	chr1	172635668	chr11	62201016	62323707
cg12077963	SIK1	10.921	8.58537e-27	5.63563e-19	6.59086	0.603503	chr17	4079306	chr21	44834395	44847008
cg23499956	AHNAK	-10.9209	8.59654e-27	5.64296e-19	-8.12509	0.743995	chr1	153584920	chr11	62201016	62323707
cg00150782	DUSP2	-10.9209	8.59955e-27	5.64493e-19	-9.65301	0.883906	chr10	105497444	chr2	96808905	96811179
cg04984324	SIK1	-10.9208	8.60191e-27	5.64648e-19	-10.9518	1.00283	chr22	32034495	chr21	44834395	44847008
cg12313832	CCL3	-10.9208	8.60416e-27	5.64796e-19	-12.4354	1.13869	chr2	8418281	chr17	34415602	34417515
cg16258723	NCR1	-10.9205	8.63272e-27	5.66671e-19	-11.292	1.03402	chr16	57682359	chr19	55417508	55427508
cg16985288	DUSP2	10.9205	8.63414e-27	5.66764e-19	10.1134	0.926096	chr1	227015456	chr2	96808905	96811179
cg15571933	AHNAK	-10.9204	8.64191e-27	5.67274e-19	-6.82624	0.625093	chr22	19186646	chr11	62201016	62323707
cg06285340	AHNAK	-10.9201	8.66669e-27	5.68901e-19	-7.94737	0.727775	chr15	74659901	chr11	62201016	62323707
cg25088079	NCR1	10.9201	8.66994e-27	5.69114e-19	7.45421	0.682616	chr14	22897135	chr19	55417508	55427508
cg03326944	AHNAK	-10.92	8.67626e-27	5.69529e-19	-7.39679	0.677363	chr9	100159457	chr11	62201016	62323707
cg24142464	CCL3	10.9198	8.69038e-27	5.70456e-19	11.201	1.02575	chr1	40040489	chr17	34415602	34417515
cg11373428	AHNAK	-10.9198	8.69388e-27	5.70686e-19	-6.46809	0.592328	chr2	28496822	chr11	62201016	62323707
cg26202964	AHNAK	-10.9197	8.6971e-27	5.70897e-19	-8.5422	0.782271	chr2	109999383	chr11	62201016	62323707
cg13843325	AHNAK	10.9196	8.71147e-27	5.71841e-19	5.06172	0.463545	chr2	233002660	chr11	62201016	62323707
cg17288647	CCL3	-10.9194	8.73097e-27	5.7312e-19	-8.86659	0.812006	chr11	114117231	chr17	34415602	34417515
cg13761998	AHNAK	10.9191	8.75798e-27	5.74893e-19	6.31065	0.577948	chr17	37894403	chr11	62201016	62323707
cg22437221	SIK1	10.919	8.7681e-27	5.75557e-19	6.7444	0.617678	chr5	39203007	chr21	44834395	44847008
cg14107061	NCR1	-10.9189	8.77065e-27	5.75725e-19	-8.79158	0.805169	chr4	77370642	chr19	55417508	55427508
cg00921574	CCL3	10.9187	8.7876e-27	5.76838e-19	8.21933	0.752773	chr7	1513873	chr17	34415602	34417515
cg21268578	KLF6	-10.9185	8.80522e-27	5.77994e-19	-3.09448	0.283415	chr22	38029478	chr10	3818188	3827473
cg03312009	AHNAK	-10.9183	8.82618e-27	5.7937e-19	-7.41758	0.679371	chr16	74773998	chr11	62201016	62323707
cg19528654	CHST2	10.9182	8.83792e-27	5.80141e-19	8.69077	0.795991	chr11	67251154	chr3	142838173	142841800
cg18807466	AHNAK	10.9181	8.84318e-27	5.80486e-19	6.58428	0.60306	chr14	64932715	chr11	62201016	62323707
cg06538141	NCR1	-10.918	8.85516e-27	5.81273e-19	-10.7672	0.98619	chr20	30229335	chr19	55417508	55427508
cg19306357	SIK1	-10.9179	8.86349e-27	5.81819e-19	-9.61961	0.881086	chr8	67696597	chr21	44834395	44847008
cg08376940	AHNAK	-10.9178	8.87031e-27	5.82267e-19	-7.96862	0.729873	chr5	171995437	chr11	62201016	62323707
cg10196751	SIK1	-10.9178	8.8717e-27	5.82358e-19	-10.9949	1.00707	chr1	175186983	chr21	44834395	44847008
cg15451967	DUSP2	-10.9174	8.91037e-27	5.84896e-19	-4.41514	0.404414	chr1	236026420	chr2	96808905	96811179
cg04479203	AHNAK	10.9174	8.91052e-27	5.84907e-19	6.5657	0.6014	chr8	61823106	chr11	62201016	62323707
cg17178761	DUSP2	10.9174	8.91266e-27	5.85047e-19	6.29784	0.576865	chr17	55682851	chr2	96808905	96811179
cg17364323	DUSP2	-10.9172	8.93005e-27	5.86188e-19	-7.11967	0.652154	chr15	92486164	chr2	96808905	96811179
cg24185397	AHNAK	-10.9171	8.93847e-27	5.86741e-19	-9.33573	0.85515	chr17	25659609	chr11	62201016	62323707
cg16076615	AHNAK	10.9168	8.96197e-27	5.88284e-19	4.75768	0.435813	chr2	133428086	chr11	62201016	62323707
cg04759756	CHST2	10.9168	8.96569e-27	5.88528e-19	9.64414	0.883424	chr20	35273933	chr3	142838173	142841800
cg13689252	NCR1	-10.9166	8.98151e-27	5.89566e-19	-8.6511	0.792472	chr3	171779818	chr19	55417508	55427508
cg08720250	AHNAK	-10.9164	8.99709e-27	5.90589e-19	-8.64884	0.792278	chr12	107637226	chr11	62201016	62323707
cg03615933	AHNAK	-10.9164	9.00257e-27	5.90948e-19	-8.0958	0.74162	chr5	142586466	chr11	62201016	62323707
cg00436050	CHST2	10.9161	9.02948e-27	5.92715e-19	9.84311	0.901708	chr8	123916744	chr3	142838173	142841800
cg17971015	AHNAK	10.916	9.03288e-27	5.92938e-19	4.89124	0.448078	chr19	12306198	chr11	62201016	62323707
cg05692725	SIK1	-10.9159	9.04353e-27	5.93637e-19	-11.0857	1.01556	chr12	95115217	chr21	44834395	44847008
cg15838320	AHNAK	-10.9159	9.04702e-27	5.93867e-19	-6.54608	0.599684	chr20	49461129	chr11	62201016	62323707
cg11115622	AHNAK	10.9158	9.05113e-27	5.94136e-19	3.82366	0.350285	chr14	65169958	chr11	62201016	62323707
cg10789370	NCR1	-10.9158	9.05887e-27	5.94645e-19	-10.5946	0.970575	chr8	40746597	chr19	55417508	55427508
cg17942763	NCR1	10.9157	9.06856e-27	5.9528e-19	10.131	0.928113	chr1	2163472	chr19	55417508	55427508
cg05117638	AHNAK	-10.9156	9.07447e-27	5.95668e-19	-7.53481	0.69028	chr6	113952661	chr11	62201016	62323707
cg23607898	DUSP2	10.9156	9.07469e-27	5.95683e-19	9.46226	0.866858	chr19	38877908	chr2	96808905	96811179
cg25757700	DUSP2	-10.9155	9.08195e-27	5.96159e-19	-9.37774	0.859121	chr6	53692338	chr2	96808905	96811179
cg15548833	CHST2	-10.9155	9.08481e-27	5.96347e-19	-16.2339	1.48724	chr4	2916411	chr3	142838173	142841800
cg01165817	CHST2	10.9153	9.10503e-27	5.97675e-19	9.72833	0.891259	chr13	101086489	chr3	142838173	142841800
cg21374048	DUSP2	-10.9148	9.14925e-27	6.00577e-19	-10.6079	0.971888	chr17	56013560	chr2	96808905	96811179
cg18094277	CHST2	-10.9147	9.15956e-27	6.01254e-19	-10.4227	0.954921	chr1	161184870	chr3	142838173	142841800
cg14182890	DUSP2	-10.9146	9.16743e-27	6.01771e-19	-9.23495	0.846111	chr9	132374574	chr2	96808905	96811179
cg01048303	AHNAK	-10.9145	9.17356e-27	6.02173e-19	-7.76349	0.711299	chr8	17762019	chr11	62201016	62323707
cg00175153	AHNAK	-10.9143	9.19679e-27	6.03698e-19	-7.52593	0.689549	chr16	2012763	chr11	62201016	62323707
cg11737070	AHNAK	-10.914	9.22033e-27	6.05243e-19	-6.00097	0.54984	chr13	75990822	chr11	62201016	62323707
cg16611352	CHST2	-10.914	9.2245e-27	6.05517e-19	-8.29868	0.760371	chr17	3819429	chr3	142838173	142841800
cg08243931	AHNAK	-10.9139	9.23603e-27	6.06273e-19	-8.50504	0.779288	chr5	34476633	chr11	62201016	62323707
cg16185386	AHNAK	-10.9138	9.24015e-27	6.06544e-19	-7.53024	0.689973	chr13	29077350	chr11	62201016	62323707
cg25847316	AHNAK	-10.9136	9.26104e-27	6.07915e-19	-7.9476	0.728229	chr19	18603367	chr11	62201016	62323707
cg04988171	NCR1	10.9135	9.27295e-27	6.08697e-19	8.53827	0.78236	chr7	86847564	chr19	55417508	55427508
cg05079715	CHST2	-10.9135	9.27445e-27	6.08796e-19	-11.7638	1.07792	chr7	132079417	chr3	142838173	142841800
cg04734200	AHNAK	-10.9134	9.28431e-27	6.09443e-19	-6.69949	0.61388	chr20	36829186	chr11	62201016	62323707
cg06011086	AHNAK	10.9133	9.28795e-27	6.09682e-19	6.38421	0.584993	chr8	61823275	chr11	62201016	62323707
cg04803214	SIK1	10.9133	9.29178e-27	6.09933e-19	8.30592	0.761085	chr19	42278668	chr21	44834395	44847008
cg22438763	AHNAK	10.9133	9.29318e-27	6.10025e-19	4.28257	0.392419	chr1	47900256	chr11	62201016	62323707
cg01325271	CHST2	-10.9132	9.2975e-27	6.10308e-19	-16.1586	1.48065	chr5	179247603	chr3	142838173	142841800
cg19044706	AHNAK	-10.9132	9.29843e-27	6.10369e-19	-9.95598	0.912288	chr2	241829685	chr11	62201016	62323707
cg08239161	DUSP2	10.9131	9.30907e-27	6.11068e-19	5.94228	0.54451	chr15	100017285	chr2	96808905	96811179
cg25630910	AHNAK	10.9128	9.3398e-27	6.13086e-19	6.89389	0.631727	chr12	123753186	chr11	62201016	62323707	Gestational age, Smoking, Cleft palate vs cleft lip, Sex, Fetal vs adult liver, Ageing, Tissue, BMI, age, gestational age, GZMK protein levels (SeqId = 9545-156), Incident COPD, Prevalent Chronic Pain (Self-report), C-reactive protein (CRP) levels
cg01140719	NCR1	10.9127	9.35047e-27	6.13785e-19	11.3637	1.04133	chr4	40616224	chr19	55417508	55427508
cg12780312	SIK1	-10.9125	9.3655e-27	6.14772e-19	-10.3832	0.951497	chr9	6889997	chr21	44834395	44847008
cg08829348	AHNAK	10.9124	9.37574e-27	6.15445e-19	7.66941	0.702816	chr12	121969725	chr11	62201016	62323707
cg27586207	DUSP2	-10.9124	9.3762e-27	6.15475e-19	-9.39847	0.861266	chr1	153666106	chr2	96808905	96811179
cg02046836	CHST2	-10.9124	9.3769e-27	6.15521e-19	-14.1772	1.29918	chr11	75550064	chr3	142838173	142841800
cg26631003	DUSP2	-10.9124	9.37774e-27	6.15576e-19	-9.70992	0.889809	chr5	149948662	chr2	96808905	96811179
cg07307830	AHNAK	-10.9121	9.40832e-27	6.17583e-19	-7.1496	0.655202	chr15	39917402	chr11	62201016	62323707
cg07220903	CHCHD7	10.912	9.41436e-27	6.17979e-19	4.70163	0.430868	chr3	46973284	chr8	57124245	57131357
cg14723255	NCR1	10.9117	9.44187e-27	6.19786e-19	9.40984	0.862362	chr13	76207568	chr19	55417508	55427508
cg03634729	NCR1	10.9116	9.44741e-27	6.20149e-19	10.9535	1.00383	chr18	21452829	chr19	55417508	55427508
cg09801824	DUSP2	10.9116	9.45037e-27	6.20343e-19	11.9032	1.09087	chr10	74076930	chr2	96808905	96811179
cg00665405	AHNAK	10.9112	9.49047e-27	6.22975e-19	5.62517	0.515541	chr12	50899548	chr11	62201016	62323707
cg09676794	DUSP2	10.9112	9.49157e-27	6.23048e-19	5.92959	0.543441	chr13	100310162	chr2	96808905	96811179
cg24398381	AHNAK	10.9111	9.49739e-27	6.2343e-19	5.2259	0.478952	chr18	77276814	chr11	62201016	62323707
cg27520108	SIK1	-10.911	9.50515e-27	6.2394e-19	-10.8313	0.992688	chr15	68927789	chr21	44834395	44847008
cg16983159	SIK1	10.911	9.50665e-27	6.24037e-19	14.0312	1.28597	chr5	138862441	chr21	44834395	44847008
cg00887734	CHST2	-10.9108	9.53348e-27	6.25799e-19	-11.7372	1.07575	chr10	72083403	chr3	142838173	142841800
cg08680218	AHNAK	-10.9106	9.54684e-27	6.26676e-19	-6.39368	0.586006	chr14	89743161	chr11	62201016	62323707
cg04772795	NCR1	-10.9106	9.54784e-27	6.26742e-19	-6.38963	0.585634	chr8	134228900	chr19	55417508	55427508
cg05963604	NCR1	-10.9106	9.55334e-27	6.27102e-19	-8.60671	0.788842	chr3	57263543	chr19	55417508	55427508
cg09078103	DUSP2	-10.9104	9.56676e-27	6.27984e-19	-8.85165	0.811303	chr6	158314257	chr2	96808905	96811179
cg06860267	CHST2	-10.9101	9.59386e-27	6.29762e-19	-11.2912	1.03493	chr2	157313374	chr3	142838173	142841800
cg08421448	NCR1	-10.9099	9.61699e-27	6.31281e-19	-7.58056	0.694833	chr16	31106703	chr19	55417508	55427508
cg23980791	AHNAK	-10.9096	9.64313e-27	6.32996e-19	-7.803	0.715239	chr17	39816574	chr11	62201016	62323707
cg06782158	SIK1	-10.9093	9.67876e-27	6.35336e-19	-12.5624	1.15154	chr11	44630479	chr21	44834395	44847008
cg12198140	DUSP2	10.9092	9.68405e-27	6.35683e-19	9.31636	0.853989	chr3	16843387	chr2	96808905	96811179
cg19687311	DUSP2	-10.9092	9.68654e-27	6.35846e-19	-9.3081	0.853235	chr3	5063546	chr2	96808905	96811179
cg00995854	DUSP2	-10.909	9.70557e-27	6.37095e-19	-7.17232	0.657468	chr1	157802305	chr2	96808905	96811179
cg22367165	DUSP2	10.9085	9.75381e-27	6.40262e-19	9.94663	0.911822	chr1	25542819	chr2	96808905	96811179
cg22961457	DUSP2	10.908	9.80069e-27	6.43339e-19	5.6733	0.520102	chr20	62370310	chr2	96808905	96811179
cg11231069	CHST2	-10.908	9.80625e-27	6.43704e-19	-8.71932	0.799352	chr2	240225142	chr3	142838173	142841800
cg04898797	NCR1	10.9079	9.81224e-27	6.44097e-19	20.708	1.89843	chr11	64570331	chr19	55417508	55427508
cg00848007	DUSP2	-10.9079	9.81496e-27	6.44276e-19	-6.37289	0.584245	chr12	68553396	chr2	96808905	96811179
cg13724550	AHNAK	-10.9077	9.83094e-27	6.45325e-19	-7.35899	0.674657	chr5	142001033	chr11	62201016	62323707
cg06426077	AHNAK	-10.9077	9.83097e-27	6.45327e-19	-8.9106	0.816905	chr4	86728891	chr11	62201016	62323707
cg13541524	DUSP2	-10.9073	9.8747e-27	6.48197e-19	-9.59515	0.879699	chr12	57556326	chr2	96808905	96811179
cg06933777	DUSP2	-10.907	9.90958e-27	6.50487e-19	-7.99387	0.732914	chr18	36215539	chr2	96808905	96811179
cg08612760	AHNAK	-10.907	9.91046e-27	6.50544e-19	-8.38302	0.768594	chr3	36449636	chr11	62201016	62323707
cg06843218	NCR1	-10.9069	9.91269e-27	6.50691e-19	-9.84952	0.903051	chr12	116985988	chr19	55417508	55427508
cg23187869	CHST2	-10.9068	9.9305e-27	6.5186e-19	-8.54921	0.783845	chr1	231164492	chr3	142838173	142841800
cg03114066	NCR1	-10.9067	9.93332e-27	6.52045e-19	-12.7053	1.16491	chr3	133210608	chr19	55417508	55427508
cg09186051	DUSP2	-10.9067	9.93732e-27	6.52308e-19	-7.07215	0.648423	chr1	231981906	chr2	96808905	96811179
cg21917089	CCL3	10.9066	9.94231e-27	6.52635e-19	7.59404	0.696276	chr7	37394560	chr17	34415602	34417515
cg10063403	NCR1	10.9064	9.96862e-27	6.54362e-19	8.7626	0.803438	chr6	167364065	chr19	55417508	55427508
cg01719223	SIK1	-10.906	1.0009e-26	6.57011e-19	-10.1745	0.932929	chr7	2205727	chr21	44834395	44847008
cg23449659	DUSP2	-10.9059	1.00183e-26	6.57622e-19	-9.16428	0.840305	chr7	142583404	chr2	96808905	96811179
cg04238983	CHST2	-10.9058	1.00242e-26	6.58013e-19	-7.30428	0.669759	chr11	65210600	chr3	142838173	142841800
cg12716601	TNFAIP3	10.9057	1.00367e-26	6.58834e-19	5.36149	0.491622	chr12	96602913	chr6	138188351	138204449
cg10554691	DUSP2	-10.9057	1.00373e-26	6.58871e-19	-8.2757	0.758841	chr1	8882831	chr2	96808905	96811179
cg06460328	NCR1	10.9055	1.00585e-26	6.60263e-19	10.8556	0.995427	chr16	89003037	chr19	55417508	55427508
cg10465805	NCR1	-10.9053	1.00829e-26	6.61862e-19	-5.88831	0.539951	chr8	134911885	chr19	55417508	55427508
cg00049674	AHNAK	-10.9048	1.01292e-26	6.64905e-19	-7.07105	0.648434	chr3	123058535	chr11	62201016	62323707
cg10094825	AHNAK	-10.9047	1.01416e-26	6.65714e-19	-5.61746	0.515141	chr10	8642275	chr11	62201016	62323707
cg19580930	DUSP2	-10.9046	1.01532e-26	6.66478e-19	-8.50693	0.780124	chr5	114750644	chr2	96808905	96811179
cg00883837	AHNAK	-10.9044	1.01773e-26	6.6806e-19	-8.08144	0.741121	chr1	248551173	chr11	62201016	62323707
cg14127396	AHNAK	10.9041	1.02028e-26	6.69735e-19	6.46895	0.593258	chr12	123258742	chr11	62201016	62323707	Ageing, Tissue, Melanoma, age, atopy, GZMA protein levels (SeqId = 3440-7), IL2RB protein levels (SeqId = 9343-16), GZMK protein levels (SeqId = 9545-156), Incident COPD, Prevalent Chronic Pain (Self-report), C-reactive protein (CRP) levels
cg14253333	AHNAK	-10.9039	1.02267e-26	6.71301e-19	-7.45465	0.683669	chr20	44807582	chr11	62201016	62323707
cg03453574	CCL3	-10.9039	1.02296e-26	6.71494e-19	-9.64449	0.884503	chr2	103036499	chr17	34415602	34417515
cg27627493	PIK3R1	10.9038	1.02316e-26	6.71627e-19	4.85918	0.44564	chr15	63767360	chr5	67511548	67597649
cg00066351	NCR1	-10.9036	1.02516e-26	6.72941e-19	-7.62966	0.699735	chr7	150130551	chr19	55417508	55427508
cg11148820	AHNAK	-10.9036	1.02586e-26	6.73399e-19	-6.75755	0.619755	chr17	13289156	chr11	62201016	62323707
cg03992638	SIK1	-10.9036	1.02612e-26	6.73565e-19	-9.687	0.888426	chr5	139037323	chr21	44834395	44847008
cg03943605	DUSP2	-10.9035	1.02619e-26	6.73614e-19	-11.4656	1.05155	chr10	76818994	chr2	96808905	96811179
cg19447113	CHST2	10.9033	1.02892e-26	6.75409e-19	6.32931	0.580496	chr14	99725830	chr3	142838173	142841800
cg02652185	SIK1	10.9031	1.03122e-26	6.76918e-19	9.59425	0.879959	chr2	99387621	chr21	44834395	44847008
cg11256548	NCR1	-10.9029	1.03291e-26	6.78023e-19	-11.3591	1.04184	chr11	837944	chr19	55417508	55427508
cg02052726	NCR1	-10.9027	1.03468e-26	6.79186e-19	-11.5195	1.05657	chr11	126180465	chr19	55417508	55427508
cg03247739	DUSP2	-10.9026	1.03655e-26	6.80413e-19	-6.63612	0.608675	chr16	3910867	chr2	96808905	96811179
cg25068347	CCL3	10.9025	1.03709e-26	6.80771e-19	8.52939	0.782333	chr11	128343784	chr17	34415602	34417515
cg10037913	SIK1	10.9025	1.03726e-26	6.80877e-19	19.2371	1.76447	chr16	27246970	chr21	44834395	44847008
cg06817368	DUSP2	10.9023	1.03946e-26	6.82327e-19	9.74052	0.893439	chr5	112315632	chr2	96808905	96811179
cg21954572	SIK1	10.9021	1.04133e-26	6.83553e-19	14.2616	1.30815	chr1	20511920	chr21	44834395	44847008
cg26757279	AHNAK	-10.9021	1.04161e-26	6.83738e-19	-7.7918	0.714708	chr16	85238227	chr11	62201016	62323707
cg18504367	CHST2	-10.9017	1.04528e-26	6.86142e-19	-8.22405	0.75438	chr4	185251156	chr3	142838173	142841800
cg22697517	AHNAK	10.9014	1.04872e-26	6.88405e-19	8.4006	0.770598	chr17	42785378	chr11	62201016	62323707
cg27194209	DUSP2	-10.9013	1.04975e-26	6.89078e-19	-7.55417	0.692959	chr3	15508974	chr2	96808905	96811179
cg03786450	AHNAK	10.9013	1.05012e-26	6.89323e-19	4.38708	0.402437	chr6	106140640	chr11	62201016	62323707
cg15322516	CHST2	-10.9013	1.05044e-26	6.89531e-19	-10.5484	0.967629	chr14	104145810	chr3	142838173	142841800
cg18818299	DUSP2	-10.9011	1.0519e-26	6.90488e-19	-7.33685	0.673036	chr16	30726576	chr2	96808905	96811179
cg09490277	DUSP2	-10.9011	1.05196e-26	6.90528e-19	-8.65237	0.793715	chr6	35419591	chr2	96808905	96811179
cg20590797	AHNAK	-10.9007	1.05599e-26	6.93177e-19	-7.34516	0.673822	chr17	48253122	chr11	62201016	62323707
cg26059418	AHNAK	-10.9006	1.05716e-26	6.93943e-19	-9.58903	0.879677	chr12	24991545	chr11	62201016	62323707
cg02588183	AHNAK	-10.9005	1.05827e-26	6.94671e-19	-7.82535	0.717887	chr1	230456559	chr11	62201016	62323707
cg13719443	AHNAK	10.9004	1.05971e-26	6.9562e-19	7.52408	0.690257	chr6	35700382	chr11	62201016	62323707
cg23566333	CHST2	-10.9004	1.06015e-26	6.95903e-19	-7.24401	0.664566	chr5	154230213	chr3	142838173	142841800
cg00876273	DUSP2	10.9001	1.06284e-26	6.97672e-19	8.14603	0.747335	chr10	94452311	chr2	96808905	96811179
cg01019514	AHNAK	-10.8997	1.06705e-26	7.00433e-19	-7.54963	0.692644	chr18	36276187	chr11	62201016	62323707
cg20207763	AHNAK	10.8992	1.07255e-26	7.04043e-19	4.29804	0.394344	chr10	13392088	chr11	62201016	62323707
cg18218073	DUSP2	10.8992	1.07314e-26	7.04435e-19	15.1518	1.39018	chr1	160069109	chr2	96808905	96811179
cg10664406	NCR1	-10.8991	1.07325e-26	7.04508e-19	-7.3815	0.677254	chr6	166878682	chr19	55417508	55427508
cg09631175	AHNAK	-10.8987	1.07788e-26	7.07542e-19	-7.09148	0.65067	chr8	130472165	chr11	62201016	62323707
cg17800416	DUSP2	-10.8986	1.07896e-26	7.08254e-19	-7.27388	0.667413	chr5	68290608	chr2	96808905	96811179
cg06592374	AHNAK	-10.8985	1.08022e-26	7.09083e-19	-8.10447	0.743631	chr9	95971763	chr11	62201016	62323707
cg17437284	AHNAK	-10.8983	1.08227e-26	7.10428e-19	-7.84382	0.719727	chr20	3686412	chr11	62201016	62323707
cg21650861	DUSP2	-10.8982	1.08362e-26	7.11314e-19	-10.5303	0.966241	chr3	127299468	chr2	96808905	96811179
cg00613369	TNFAIP3	-10.8981	1.08433e-26	7.11778e-19	-5.70408	0.523399	chr1	28521427	chr6	138188351	138204449
cg23854395	NCR1	-10.8981	1.08503e-26	7.12239e-19	-8.05586	0.7392	chr2	127822616	chr19	55417508	55427508
cg00210192	CHST2	-10.8976	1.09063e-26	7.15913e-19	-15.0369	1.37984	chr16	73103019	chr3	142838173	142841800
cg13523236	CCL3	-10.8975	1.09177e-26	7.16661e-19	-9.34589	0.85762	chr12	129277140	chr17	34415602	34417515
cg14894593	DUSP2	-10.8974	1.09266e-26	7.17248e-19	-9.72811	0.892701	chr1	110424048	chr2	96808905	96811179
cg11346733	AHNAK	-10.8974	1.09282e-26	7.1735e-19	-7.05207	0.647134	chr5	14041860	chr11	62201016	62323707
cg00839873	AHNAK	-10.8973	1.09353e-26	7.17816e-19	-10.0463	0.921904	chr14	94421989	chr11	62201016	62323707
cg02895666	NCR1	10.897	1.09711e-26	7.20166e-19	11.8569	1.08809	chr22	41801946	chr19	55417508	55427508
cg23986143	DUSP2	-10.8969	1.09837e-26	7.20995e-19	-9.2273	0.846784	chr7	76054256	chr2	96808905	96811179
cg25992016	AHNAK	-10.8968	1.09894e-26	7.21369e-19	-6.33747	0.581588	chr13	77387018	chr11	62201016	62323707
cg09987521	AHNAK	-10.8967	1.10002e-26	7.22081e-19	-6.85685	0.629257	chr9	36603035	chr11	62201016	62323707
cg18214661	DUSP2	10.8966	1.10118e-26	7.22838e-19	5.38406	0.494103	chr8	17471997	chr2	96808905	96811179
cg19519874	SIK1	-10.8964	1.10411e-26	7.24762e-19	-7.36109	0.675555	chr6	41691544	chr21	44834395	44847008
cg17008273	CCL3	-10.8963	1.10537e-26	7.25592e-19	-11.0311	1.01237	chr16	87308739	chr17	34415602	34417515
cg20311348	AHNAK	-10.8963	1.10542e-26	7.2562e-19	-6.83899	0.627646	chr12	54770515	chr11	62201016	62323707
cg18332677	AHNAK	-10.8962	1.10654e-26	7.26355e-19	-7.66803	0.703737	chr22	20239823	chr11	62201016	62323707
cg18282017	AHNAK	10.8961	1.10669e-26	7.26457e-19	5.66153	0.519591	chr2	208090753	chr11	62201016	62323707
cg13368214	CCL3	-10.8961	1.10693e-26	7.26615e-19	-9.29734	0.85327	chr19	45952602	chr17	34415602	34417515
cg19917698	AHNAK	-10.8959	1.10889e-26	7.279e-19	-9.04398	0.830032	chr1	41841681	chr11	62201016	62323707
cg01460382	CCL3	-10.8959	1.10971e-26	7.28437e-19	-13.4886	1.23796	chr3	12947823	chr17	34415602	34417515
cg07802362	NCR1	-10.8957	1.11122e-26	7.29431e-19	-9.66715	0.887242	chr1	172313798	chr19	55417508	55427508
cg22817711	CHST2	-10.8955	1.11418e-26	7.31374e-19	-11.2964	1.0368	chr12	94829410	chr3	142838173	142841800
cg00241638	DUSP2	10.895	1.11994e-26	7.35151e-19	8.58179	0.787683	chr8	144097644	chr2	96808905	96811179
cg13762512	DUSP2	-10.895	1.12008e-26	7.35246e-19	-7.82087	0.717843	chr17	38466551	chr2	96808905	96811179
cg25046772	AHNAK	-10.8949	1.12098e-26	7.35839e-19	-7.38699	0.678024	chr15	75527224	chr11	62201016	62323707
cg06761220	CHST2	-10.8947	1.12295e-26	7.37127e-19	-10.7179	0.983772	chr2	239078090	chr3	142838173	142841800
cg19056772	AHNAK	10.8945	1.12522e-26	7.38619e-19	3.87907	0.356057	chr17	7341616	chr11	62201016	62323707
cg01565458	AHNAK	10.8943	1.12815e-26	7.40543e-19	7.71065	0.707772	chr3	184054731	chr11	62201016	62323707
cg25248278	AHNAK	-10.8942	1.12879e-26	7.40963e-19	-7.97711	0.732234	chr17	38696507	chr11	62201016	62323707
cg15639556	DUSP2	-10.8941	1.12948e-26	7.41415e-19	-8.83312	0.810814	chr1	23080947	chr2	96808905	96811179
cg17092391	PIK3R1	10.894	1.13083e-26	7.423e-19	5.2272	0.479823	chr7	73515902	chr5	67511548	67597649
cg12891637	DUSP2	-10.8936	1.13593e-26	7.45647e-19	-6.87791	0.631373	chr6	36560264	chr2	96808905	96811179
cg22464785	DUSP2	10.8934	1.13847e-26	7.47316e-19	7.13065	0.654587	chr15	58809601	chr2	96808905	96811179
cg05540662	DUSP2	-10.8933	1.13874e-26	7.47491e-19	-7.08948	0.650809	chr6	16741371	chr2	96808905	96811179
cg03769939	NCR1	-10.8932	1.14046e-26	7.48623e-19	-6.91817	0.635091	chr1	25254129	chr19	55417508	55427508
cg26137190	AHNAK	-10.893	1.14261e-26	7.50032e-19	-6.88354	0.631923	chr2	69453290	chr11	62201016	62323707
cg03548857	DUSP2	10.8925	1.14827e-26	7.53747e-19	8.46874	0.777482	chr19	35940174	chr2	96808905	96811179
cg20378505	SIK1	-10.8925	1.14902e-26	7.54245e-19	-12.0283	1.10427	chr2	197995836	chr21	44834395	44847008
cg16212145	TNFAIP3	-10.8924	1.14926e-26	7.54403e-19	-6.83755	0.627734	chr14	25103730	chr6	138188351	138204449
cg10096215	CCL3	10.8921	1.15276e-26	7.56697e-19	7.92137	0.727256	chr16	68034002	chr17	34415602	34417515
cg18634409	KLF6	-10.8921	1.15295e-26	7.56821e-19	-2.81963	0.258869	chr17	28707309	chr10	3818188	3827473
cg01888869	AHNAK	-10.8921	1.15343e-26	7.57139e-19	-7.43295	0.682418	chr16	31366418	chr11	62201016	62323707
cg06194960	AHNAK	-10.8921	1.15365e-26	7.57279e-19	-6.22132	0.57118	chr16	111362	chr11	62201016	62323707
cg23086613	NCR1	-10.892	1.15445e-26	7.57807e-19	-9.52152	0.874176	chr1	117047419	chr19	55417508	55427508
cg06524153	DUSP2	-10.8918	1.15727e-26	7.59661e-19	-10.4701	0.961283	chr17	20192989	chr2	96808905	96811179
cg16396223	SIK1	-10.8916	1.15936e-26	7.61031e-19	-10.667	0.979383	chr7	151422150	chr21	44834395	44847008
cg18536500	PIK3R1	10.8914	1.1616e-26	7.62497e-19	6.0821	0.558432	chr9	128409835	chr5	67511548	67597649
cg23247616	NCR1	10.8912	1.16394e-26	7.64039e-19	7.88047	0.723564	chr4	110587195	chr19	55417508	55427508
cg01362383	DUSP2	10.8911	1.16453e-26	7.64424e-19	10.8467	0.995923	chr19	47760943	chr2	96808905	96811179
cg02208313	NCR1	10.8911	1.16492e-26	7.64677e-19	7.19755	0.660865	chr17	80085332	chr19	55417508	55427508
cg03846808	NCR1	-10.891	1.1662e-26	7.65522e-19	-9.19582	0.84435	chr22	27107300	chr19	55417508	55427508
cg26967254	AHNAK	-10.8909	1.16751e-26	7.66381e-19	-8.24879	0.757402	chr5	149629989	chr11	62201016	62323707
cg06061921	AHNAK	10.8909	1.16782e-26	7.66582e-19	4.2191	0.387398	chr2	25934931	chr11	62201016	62323707
cg27430637	CHST2	10.8908	1.16828e-26	7.66887e-19	12.4148	1.13993	chr1	26646801	chr3	142838173	142841800
cg01035334	CHCHD7	10.8908	1.16874e-26	7.67186e-19	5.94392	0.545775	chr11	117883077	chr8	57124245	57131357
cg08991794	AHNAK	10.8906	1.17158e-26	7.6905e-19	6.45209	0.592448	chr17	3674741	chr11	62201016	62323707
cg03907390	NCR1	10.8905	1.17165e-26	7.69097e-19	12.2808	1.12765	chr10	121066392	chr19	55417508	55427508
cg27246931	AHNAK	-10.8905	1.17176e-26	7.69169e-19	-8.962	0.822917	chr1	226292817	chr11	62201016	62323707
cg08837931	CHST2	-10.8905	1.17199e-26	7.69319e-19	-8.53783	0.783969	chr2	9897628	chr3	142838173	142841800
cg20482145	DUSP2	-10.8902	1.17593e-26	7.71905e-19	-8.80336	0.808376	chr17	8525165	chr2	96808905	96811179
cg19627549	NCR1	10.8901	1.17663e-26	7.72364e-19	9.56543	0.878358	chr13	40762469	chr19	55417508	55427508
cg19648552	SIK1	-10.8895	1.18417e-26	7.77318e-19	-9.05155	0.831218	chr19	56200391	chr21	44834395	44847008
cg03282312	AHNAK	-10.8895	1.1842e-26	7.77335e-19	-5.88087	0.540049	chr6	53305580	chr11	62201016	62323707
cg12943835	AHNAK	-10.8895	1.18475e-26	7.77698e-19	-7.12332	0.654149	chr10	48412684	chr11	62201016	62323707
cg01062797	AHNAK	-10.8893	1.18606e-26	7.78553e-19	-7.60374	0.698273	chr12	79898419	chr11	62201016	62323707
cg14034882	AHNAK	-10.8893	1.18678e-26	7.79026e-19	-8.12448	0.746099	chr3	37637413	chr11	62201016	62323707
cg15143370	SIK1	10.8893	1.18717e-26	7.79282e-19	12.2218	1.12237	chr9	132625508	chr21	44834395	44847008
cg27565277	AHNAK	-10.8892	1.18746e-26	7.79476e-19	-7.02018	0.64469	chr16	17228474	chr11	62201016	62323707
cg01501551	DUSP2	10.889	1.18998e-26	7.81128e-19	7.26527	0.667211	chr14	74100860	chr2	96808905	96811179
cg09922001	AHNAK	-10.8889	1.19104e-26	7.81826e-19	-8.58527	0.78844	chr2	70931198	chr11	62201016	62323707
cg20054209	AHNAK	10.8888	1.19237e-26	7.82699e-19	6.30588	0.579114	chr14	77709262	chr11	62201016	62323707
cg10240150	NCR1	10.8887	1.19402e-26	7.8378e-19	8.79225	0.807466	chr2	204570067	chr19	55417508	55427508
cg22912331	NCR1	-10.8883	1.19887e-26	7.86963e-19	-12.8315	1.17847	chr14	24042251	chr19	55417508	55427508
cg06071593	AHNAK	-10.888	1.20259e-26	7.89409e-19	-7.56194	0.694522	chr18	29819065	chr11	62201016	62323707
cg12582959	KLF6	10.8878	1.20544e-26	7.91279e-19	2.41772	0.222059	chr19	56159199	chr10	3818188	3827473
cg03459185	DUSP2	-10.8877	1.20585e-26	7.91546e-19	-10.6869	0.981554	chr10	15250411	chr2	96808905	96811179
cg23086613	KLF6	-10.8876	1.20714e-26	7.92395e-19	-3.6402	0.334343	chr1	117047419	chr10	3818188	3827473
cg24960526	DUSP2	10.8876	1.20781e-26	7.92833e-19	6.63628	0.609529	chr11	47546137	chr2	96808905	96811179
cg18860041	AHNAK	10.8874	1.2104e-26	7.94533e-19	4.352	0.39973	chr12	50903093	chr11	62201016	62323707
cg15662465	AHNAK	10.8873	1.21059e-26	7.94656e-19	4.19202	0.385036	chr13	70682004	chr11	62201016	62323707
cg00989596	AHNAK	-10.8871	1.21295e-26	7.96211e-19	-6.92814	0.63636	chr2	110037917	chr11	62201016	62323707
cg01372366	DUSP2	-10.8871	1.21356e-26	7.96605e-19	-7.7127	0.708426	chr11	48041783	chr2	96808905	96811179
cg03821216	AHNAK	-10.887	1.21466e-26	7.97329e-19	-6.49647	0.596718	chr2	71775047	chr11	62201016	62323707
cg10952495	AHNAK	-10.8869	1.21623e-26	7.98363e-19	-8.24061	0.756931	chr19	31792367	chr11	62201016	62323707
cg12273325	AHNAK	10.8866	1.22014e-26	8.0093e-19	5.18247	0.476043	chr22	31689831	chr11	62201016	62323707
cg17093088	DUSP2	10.8863	1.22404e-26	8.03486e-19	11.0592	1.01588	chr7	6544329	chr2	96808905	96811179
cg24841244	CHST2	10.886	1.22766e-26	8.05862e-19	8.52966	0.783546	chr11	118213330	chr3	142838173	142841800
cg23460472	AHNAK	-10.8859	1.22822e-26	8.06228e-19	-7.75285	0.71219	chr1	203023236	chr11	62201016	62323707	IL2RB protein levels (SeqId = 9343-16), Incident Type 2 Diabetes, C-reactive protein (CRP) levels
cg00948084	DUSP2	-10.8856	1.23214e-26	8.08805e-19	-9.55872	0.878107	chr7	116891982	chr2	96808905	96811179
cg00327947	AHNAK	10.8854	1.23521e-26	8.10817e-19	6.70367	0.615842	chr16	85482849	chr11	62201016	62323707
cg04327799	DUSP2	-10.8853	1.23597e-26	8.11317e-19	-4.00477	0.367906	chr21	46937803	chr2	96808905	96811179
cg10931172	AHNAK	-10.8852	1.23699e-26	8.11985e-19	-6.09144	0.559606	chr4	15965513	chr11	62201016	62323707
cg05065849	CCL3	-10.8851	1.23793e-26	8.12607e-19	-7.15445	0.657267	chr2	85922172	chr17	34415602	34417515
cg06212529	CCL3	-10.885	1.24001e-26	8.13969e-19	-8.61215	0.791195	chr1	65348727	chr17	34415602	34417515
cg25161310	AHNAK	-10.8848	1.24184e-26	8.15173e-19	-7.85681	0.721813	chr17	76625975	chr11	62201016	62323707
cg26436691	SIK1	-10.8845	1.24642e-26	8.1818e-19	-11.8328	1.08713	chr17	16884828	chr21	44834395	44847008
cg02400146	CHST2	-10.8844	1.24697e-26	8.18542e-19	-16.5959	1.52474	chr6	90312567	chr3	142838173	142841800
cg02793052	CHST2	-10.8843	1.24814e-26	8.19309e-19	-13.3264	1.22437	chr15	90579136	chr3	142838173	142841800
cg13510423	SIK1	-10.8843	1.24926e-26	8.20041e-19	-8.42172	0.773752	chr4	113481391	chr21	44834395	44847008
cg17977145	DUSP2	-10.8842	1.24933e-26	8.20086e-19	-10.3335	0.949403	chr11	10648828	chr2	96808905	96811179
cg01748018	CCL3	-10.8839	1.25432e-26	8.23366e-19	-10.7006	0.983162	chr1	161206281	chr17	34415602	34417515
cg15183838	CHST2	-10.8834	1.26009e-26	8.27149e-19	-6.50778	0.597955	chr10	22894360	chr3	142838173	142841800
cg19524676	DUSP2	10.8834	1.26075e-26	8.27583e-19	8.68756	0.798243	chr5	17218547	chr2	96808905	96811179
cg16547186	SIK1	-10.883	1.26481e-26	8.3025e-19	-9.06833	0.833253	chr16	57512988	chr21	44834395	44847008
cg11690884	CHST2	-10.8826	1.27006e-26	8.33695e-19	-10.2935	0.945869	chr2	60533586	chr3	142838173	142841800
cg05545728	AHNAK	-10.8825	1.27187e-26	8.34882e-19	-7.45133	0.684708	chr6	33700564	chr11	62201016	62323707
cg27306451	NCR1	-10.8824	1.27357e-26	8.36002e-19	-9.68732	0.890186	chr7	127962378	chr19	55417508	55427508
cg13834516	AHNAK	-10.8823	1.27384e-26	8.36179e-19	-7.41629	0.681498	chr1	88186499	chr11	62201016	62323707
cg17638468	DUSP2	10.8823	1.27451e-26	8.36615e-19	9.20505	0.845875	chr3	112694062	chr2	96808905	96811179
cg18347010	AHNAK	10.8822	1.27535e-26	8.3717e-19	6.31706	0.580493	chr17	55888532	chr11	62201016	62323707
cg09781650	AHNAK	-10.8822	1.27621e-26	8.3773e-19	-7.76908	0.713928	chr16	66285054	chr11	62201016	62323707
cg24619324	DUSP2	-10.8816	1.28324e-26	8.42347e-19	-7.81401	0.718093	chr11	65003567	chr2	96808905	96811179
cg05397248	SIK1	-10.8816	1.28402e-26	8.42861e-19	-13.382	1.22979	chr4	38466169	chr21	44834395	44847008
cg06352249	AHNAK	-10.8815	1.2842e-26	8.42979e-19	-8.41452	0.773284	chr18	44263904	chr11	62201016	62323707
cg07480772	AHNAK	-10.8815	1.28452e-26	8.4319e-19	-7.50498	0.689699	chr6	33716546	chr11	62201016	62323707
cg12754457	AHNAK	10.8815	1.28483e-26	8.43391e-19	7.60677	0.699056	chr16	31483283	chr11	62201016	62323707
cg04780527	CHCHD7	10.8813	1.28699e-26	8.44807e-19	5.31632	0.488572	chr17	19273919	chr8	57124245	57131357
cg21221899	DUSP2	10.8811	1.29004e-26	8.46812e-19	9.0639	0.832995	chr5	72921439	chr2	96808905	96811179
cg02146462	DUSP2	10.8808	1.29445e-26	8.49705e-19	13.1625	1.2097	chr17	2757523	chr2	96808905	96811179
cg13691247	DUSP2	10.8807	1.29487e-26	8.49979e-19	11.6059	1.06665	chr12	54071090	chr2	96808905	96811179
cg06242730	SIK1	-10.8807	1.29555e-26	8.5043e-19	-11.2538	1.03429	chr7	1064100	chr21	44834395	44847008
cg13893805	AHNAK	10.8805	1.29786e-26	8.51942e-19	7.37566	0.677879	chr17	79882823	chr11	62201016	62323707
cg03889263	DUSP2	10.8805	1.29848e-26	8.52349e-19	8.60429	0.790802	chr3	177002388	chr2	96808905	96811179
cg10152715	DUSP2	10.8804	1.29976e-26	8.53189e-19	6.2061	0.570395	chr20	44994449	chr2	96808905	96811179
cg09341797	AHNAK	10.8803	1.30004e-26	8.53378e-19	4.98633	0.458288	chr14	62036609	chr11	62201016	62323707
cg10210690	DUSP2	-10.8802	1.30153e-26	8.54355e-19	-9.62082	0.884248	chr1	55138059	chr2	96808905	96811179
cg27335924	DUSP2	10.8801	1.30288e-26	8.55241e-19	5.34792	0.491531	chr19	6588898	chr2	96808905	96811179
cg02153245	DUSP2	-10.8798	1.30657e-26	8.57665e-19	-8.50412	0.781639	chr8	141811408	chr2	96808905	96811179
cg15064151	DUSP2	10.8796	1.31006e-26	8.59951e-19	5.4303	0.499128	chr5	130868214	chr2	96808905	96811179
cg09249657	SIK1	-10.8794	1.31241e-26	8.61494e-19	-12.1916	1.12061	chr4	40518806	chr21	44834395	44847008
cg07824789	DUSP2	10.8794	1.31282e-26	8.61763e-19	10.2292	0.940241	chr3	169941148	chr2	96808905	96811179
cg12966875	DUSP2	-10.8792	1.31573e-26	8.63675e-19	-7.32544	0.673346	chr20	43883746	chr2	96808905	96811179
cg21854324	AHNAK	-10.8792	1.31584e-26	8.63749e-19	-7.67867	0.705815	chr3	197198944	chr11	62201016	62323707
cg26423542	CHST2	-10.8789	1.31899e-26	8.65817e-19	-13.6042	1.25051	chr5	115835345	chr3	142838173	142841800
cg10526559	NCR1	10.8786	1.32293e-26	8.684e-19	12.9401	1.18949	chr13	23952424	chr19	55417508	55427508
cg21980864	AHNAK	-10.8783	1.32717e-26	8.71185e-19	-6.42017	0.59018	chr20	62666983	chr11	62201016	62323707
cg06495135	NCR1	10.8781	1.33009e-26	8.73099e-19	7.69394	0.707288	chr22	40336939	chr19	55417508	55427508
cg13452437	DUSP2	-10.8781	1.33067e-26	8.73481e-19	-11.7899	1.08382	chr1	26069975	chr2	96808905	96811179
cg12094604	DUSP2	-10.8779	1.33312e-26	8.75086e-19	-9.60397	0.88289	chr17	41891026	chr2	96808905	96811179
cg00020474	CHST2	-10.8778	1.33358e-26	8.7539e-19	-7.4364	0.683628	chr1	8214963	chr3	142838173	142841800
cg05974340	SIK1	-10.8778	1.33416e-26	8.75774e-19	-12.5495	1.15368	chr17	1379977	chr21	44834395	44847008
cg26781511	DUSP2	-10.8778	1.33471e-26	8.76131e-19	-6.06708	0.557751	chr6	119130102	chr2	96808905	96811179
cg25461300	DUSP2	10.8776	1.33749e-26	8.77959e-19	10.6036	0.974817	chr18	3015372	chr2	96808905	96811179
cg01142735	AHNAK	-10.8775	1.33853e-26	8.78638e-19	-6.81769	0.626771	chr8	103932076	chr11	62201016	62323707
cg21667736	CHST2	-10.8774	1.3398e-26	8.79478e-19	-8.85085	0.813693	chr1	234349696	chr3	142838173	142841800
cg23246149	DUSP2	-10.8773	1.34052e-26	8.79948e-19	-8.67279	0.797327	chr15	70632371	chr2	96808905	96811179
cg10133888	DUSP2	-10.8773	1.34142e-26	8.80538e-19	-9.56526	0.879381	chr16	2058189	chr2	96808905	96811179
cg23450578	CREM	-10.8772	1.34289e-26	8.81504e-19	-12.1666	1.11855	chr4	1950878	chr10	35415719	35501886
cg21010327	AHNAK	-10.8768	1.34743e-26	8.84485e-19	-7.271	0.668485	chr7	76056967	chr11	62201016	62323707
cg26038971	KLF6	-10.8767	1.34892e-26	8.85461e-19	-2.7907	0.256576	chr3	14185774	chr10	3818188	3827473	Breastfeeding, Breastfeeding duration, FCRL1 protein levels (SeqId = 5728-60), Incident Lung Cancer, Incident Ischemic Heart Disease, Incident Type 2 Diabetes, Incident COPD, Prevalent Type 2 Diabetes (Self-report), Prevalent COPD (Self-report), Prevalent Chronic Pain (Self-report), C-reactive protein (CRP) levels
cg08618362	DUSP2	-10.8767	1.34917e-26	8.85622e-19	-8.182	0.75225	chr6	133070409	chr2	96808905	96811179
cg19238804	DUSP2	10.8764	1.3535e-26	8.88469e-19	5.65622	0.520046	chr17	57440226	chr2	96808905	96811179
cg04340501	AHNAK	-10.8762	1.35663e-26	8.90523e-19	-6.82385	0.627414	chr6	107199589	chr11	62201016	62323707
cg13825098	DUSP2	-10.8761	1.35763e-26	8.91181e-19	-8.45484	0.777379	chr11	15934588	chr2	96808905	96811179
cg10171422	CCL3	-10.876	1.35946e-26	8.92381e-19	-9.73216	0.894833	chr2	70408958	chr17	34415602	34417515
cg00548552	DUSP2	10.8759	1.36066e-26	8.9317e-19	4.55857	0.419146	chr19	57183205	chr2	96808905	96811179
cg16246128	AHNAK	-10.8758	1.36135e-26	8.93621e-19	-6.4107	0.589445	chr10	43524658	chr11	62201016	62323707
cg16768379	SIK1	-10.8758	1.36151e-26	8.93722e-19	-9.2112	0.846944	chr8	56918084	chr21	44834395	44847008
cg04650982	DUSP2	-10.8757	1.36258e-26	8.94425e-19	-7.25438	0.667025	chr6	159430221	chr2	96808905	96811179
cg15870300	DUSP2	-10.8756	1.36386e-26	8.95269e-19	-10.9388	1.00581	chr11	69148325	chr2	96808905	96811179
cg03742771	DUSP2	10.8755	1.36515e-26	8.96117e-19	5.07343	0.466499	chr18	77159182	chr2	96808905	96811179
cg00470050	AHNAK	-10.8753	1.36852e-26	8.98327e-19	-7.00004	0.643664	chr15	72206554	chr11	62201016	62323707
cg12301823	DUSP2	10.8753	1.36912e-26	8.98724e-19	9.07942	0.834869	chr1	33207915	chr2	96808905	96811179
cg16396822	AHNAK	-10.8752	1.36937e-26	8.98884e-19	-7.97805	0.733598	chr14	91033644	chr11	62201016	62323707
cg18153955	AHNAK	-10.8749	1.3745e-26	9.02249e-19	-6.94031	0.638197	chr12	113296591	chr11	62201016	62323707
cg03444315	SIK1	-10.8746	1.37894e-26	9.05167e-19	-10.7655	0.989976	chr19	35565931	chr21	44834395	44847008
cg12190044	AHNAK	10.8743	1.38284e-26	9.07726e-19	6.65692	0.612171	chr9	102590743	chr11	62201016	62323707
cg05314930	CCL3	-10.8742	1.38367e-26	9.08275e-19	-8.59327	0.790243	chr9	96077634	chr17	34415602	34417515
cg24905336	NCR1	-10.8738	1.38952e-26	9.12113e-19	-9.73639	0.895399	chr7	38359948	chr19	55417508	55427508
cg22862121	TNFAIP3	10.8736	1.39253e-26	9.14086e-19	4.90606	0.45119	chr10	89826893	chr6	138188351	138204449
cg12389209	CCL3	-10.8736	1.3929e-26	9.14333e-19	-10.2345	0.94123	chr7	133164177	chr17	34415602	34417515
cg26832294	AHNAK	10.8735	1.39329e-26	9.14588e-19	4.32489	0.397744	chr4	122078348	chr11	62201016	62323707
cg03267959	AHNAK	-10.8735	1.39389e-26	9.1498e-19	-5.79056	0.532539	chr1	33511511	chr11	62201016	62323707
cg13043893	DUSP2	-10.8732	1.39862e-26	9.18084e-19	-7.936	0.729871	chr1	92414914	chr2	96808905	96811179
cg27157434	NCR1	10.8731	1.3998e-26	9.1886e-19	6.71465	0.617548	chr1	117529718	chr19	55417508	55427508
cg10296406	DUSP2	-10.873	1.40074e-26	9.19479e-19	-6.92814	0.637187	chr4	40182240	chr2	96808905	96811179
cg05635287	CCL3	-10.873	1.4012e-26	9.19777e-19	-11.1354	1.02413	chr5	131805781	chr17	34415602	34417515
cg26671848	AHNAK	-10.8727	1.40568e-26	9.22718e-19	-9.05276	0.832616	chr16	73236532	chr11	62201016	62323707
cg09358400	NCR1	10.8724	1.40903e-26	9.24921e-19	8.00098	0.735896	chr15	89179232	chr19	55417508	55427508
cg07224662	NCR1	-10.8723	1.41043e-26	9.25836e-19	-7.82759	0.719955	chr15	89673574	chr19	55417508	55427508
cg14396377	DUSP2	-10.8723	1.41081e-26	9.26088e-19	-11.6531	1.07182	chr14	69448184	chr2	96808905	96811179
cg00916659	DUSP2	-10.8721	1.41454e-26	9.28532e-19	-4.83953	0.445135	chr1	212558854	chr2	96808905	96811179
cg24806646	DUSP2	-10.872	1.41478e-26	9.2869e-19	-9.84253	0.905307	chr7	43682670	chr2	96808905	96811179
cg04520393	KLF6	-10.8719	1.41644e-26	9.2978e-19	-2.82135	0.259508	chr5	100163937	chr10	3818188	3827473
cg02043127	DUSP2	-10.8719	1.41655e-26	9.29852e-19	-8.10837	0.745809	chr10	72299368	chr2	96808905	96811179
cg10907514	NCR1	-10.8718	1.41848e-26	9.31123e-19	-6.49998	0.597876	chr11	36433057	chr19	55417508	55427508
cg11639225	DUSP2	10.8717	1.41957e-26	9.31837e-19	12.6118	1.16005	chr3	129147230	chr2	96808905	96811179
cg10561735	CCL3	-10.8717	1.41957e-26	9.31837e-19	-11.1788	1.02825	chr19	12856517	chr17	34415602	34417515
cg25882366	DUSP2	10.8716	1.42176e-26	9.33274e-19	6.04456	0.555998	chr17	46622037	chr2	96808905	96811179
cg03579392	DUSP2	-10.8715	1.42308e-26	9.34139e-19	-9.03836	0.831384	chr14	101002170	chr2	96808905	96811179
cg24366563	KLF6	-10.8714	1.42351e-26	9.34427e-19	-3.16814	0.291419	chr7	642485	chr10	3818188	3827473
cg15773312	NCR1	10.8713	1.42531e-26	9.35606e-19	7.73287	0.71131	chr2	10472214	chr19	55417508	55427508
cg25232236	AHNAK	-10.871	1.42935e-26	9.38254e-19	-6.39262	0.588042	chr10	126412275	chr11	62201016	62323707
cg14741236	AHNAK	-10.8708	1.43236e-26	9.40231e-19	-7.28813	0.670431	chr5	171985354	chr11	62201016	62323707
cg10884977	NCR1	-10.8708	1.43278e-26	9.40509e-19	-10.0042	0.920286	chr9	93893274	chr19	55417508	55427508
cg03611307	AHNAK	10.8708	1.43315e-26	9.40751e-19	5.75245	0.529167	chr8	128972059	chr11	62201016	62323707
cg16824480	CHCHD7	-10.8708	1.43324e-26	9.40809e-19	-5.20282	0.478607	chr17	74189931	chr8	57124245	57131357
cg12236880	DUSP2	-10.8703	1.44021e-26	9.45386e-19	-9.91209	0.911852	chr15	68564635	chr2	96808905	96811179
cg11343500	DUSP2	-10.8701	1.44305e-26	9.47251e-19	-7.89084	0.725922	chr4	2938941	chr2	96808905	96811179
cg11467506	DUSP2	-10.8699	1.44621e-26	9.49328e-19	-7.91918	0.728544	chr7	38357047	chr2	96808905	96811179
cg21775570	DUSP2	10.8699	1.44656e-26	9.49553e-19	7.99745	0.735746	chr1	2171834	chr2	96808905	96811179
cg06393340	NCR1	-10.8698	1.44766e-26	9.50274e-19	-12.2264	1.1248	chr15	38833471	chr19	55417508	55427508
cg20169746	SIK1	-10.8697	1.44892e-26	9.51107e-19	-9.24928	0.850924	chr6	166615934	chr21	44834395	44847008
cg14179315	DUSP2	-10.8697	1.44918e-26	9.51271e-19	-6.14516	0.565349	chr22	40011215	chr2	96808905	96811179
cg03725573	CHST2	-10.8696	1.45057e-26	9.52187e-19	-12.0654	1.11002	chr11	113962901	chr3	142838173	142841800
cg18502863	DUSP2	10.8696	1.4506e-26	9.52208e-19	8.71045	0.80136	chr11	60756759	chr2	96808905	96811179
cg00850073	DUSP2	-10.8696	1.45085e-26	9.52369e-19	-15.9947	1.47151	chr5	139016870	chr2	96808905	96811179
cg11846559	DUSP2	-10.8695	1.45221e-26	9.53265e-19	-7.42025	0.682669	chr19	55788089	chr2	96808905	96811179
cg27204405	SIK1	-10.869	1.45891e-26	9.57663e-19	-11.6368	1.07064	chr1	161679319	chr21	44834395	44847008
cg00031162	DUSP2	10.8685	1.46682e-26	9.62855e-19	8.10566	0.745795	chr17	7453377	chr2	96808905	96811179
cg21253721	DUSP2	10.8685	1.46716e-26	9.63076e-19	8.6195	0.793075	chr17	1202092	chr2	96808905	96811179
cg04091461	NCR1	-10.8685	1.4672e-26	9.63102e-19	-13.4225	1.23499	chr2	129045562	chr19	55417508	55427508
cg07448060	DUSP2	10.8683	1.47006e-26	9.64977e-19	8.18645	0.753243	chr7	79083753	chr2	96808905	96811179
cg17719126	SIK1	-10.8681	1.47199e-26	9.66247e-19	-14.7565	1.35778	chr6	33383819	chr21	44834395	44847008
cg07781301	AHNAK	-10.8678	1.47681e-26	9.69409e-19	-8.18314	0.752969	chr1	227953053	chr11	62201016	62323707
cg15843262	AHNAK	10.8678	1.47701e-26	9.69545e-19	7.62135	0.701277	chr2	25473895	chr11	62201016	62323707
cg27068385	SIK1	-10.8678	1.47773e-26	9.70018e-19	-9.96348	0.916793	chr12	122470620	chr21	44834395	44847008
cg07852557	NCR1	-10.8677	1.47806e-26	9.70232e-19	-10.9696	1.00937	chr17	79422586	chr19	55417508	55427508
cg15411927	NCR1	-10.8676	1.47991e-26	9.71444e-19	-13.3863	1.23176	chr1	9869122	chr19	55417508	55427508
cg22069247	CCL3	-10.8676	1.48004e-26	9.7153e-19	-6.97965	0.642244	chr2	232393256	chr17	34415602	34417515
cg06843218	CHST2	-10.8674	1.48304e-26	9.73501e-19	-9.76456	0.898518	chr12	116985988	chr3	142838173	142841800
cg09183316	TNFAIP3	10.8673	1.48537e-26	9.75028e-19	5.93183	0.545845	chr12	58238232	chr6	138188351	138204449
cg06670979	AHNAK	-10.8672	1.4862e-26	9.75574e-19	-6.88115	0.633204	chr9	124303014	chr11	62201016	62323707
cg04137490	DUSP2	-10.867	1.48927e-26	9.77587e-19	-9.21953	0.848397	chr8	25176732	chr2	96808905	96811179
cg05951474	AHNAK	-10.867	1.48944e-26	9.77701e-19	-7.80877	0.718577	chr1	54155470	chr11	62201016	62323707
cg17472111	SIK1	-10.867	1.48983e-26	9.77955e-19	-8.88916	0.817999	chr11	75287721	chr21	44834395	44847008
cg02520067	AHNAK	-10.8669	1.49078e-26	9.78583e-19	-6.15471	0.566373	chr22	30770141	chr11	62201016	62323707
cg00610447	AHNAK	-10.8667	1.49314e-26	9.80132e-19	-9.83239	0.904815	chr3	128783895	chr11	62201016	62323707
cg11546475	TNFAIP3	10.8667	1.4935e-26	9.80366e-19	4.81095	0.442724	chr7	5733188	chr6	138188351	138204449
cg04491808	KLF6	-10.8667	1.49435e-26	9.80926e-19	-3.66634	0.337394	chr1	94585452	chr10	3818188	3827473
cg21750800	CHST2	-10.8666	1.49548e-26	9.81667e-19	-12.514	1.15161	chr16	11237621	chr3	142838173	142841800
cg21689782	NCR1	10.8665	1.49613e-26	9.8209e-19	9.33243	0.858823	chr2	158301252	chr19	55417508	55427508
cg08884462	AHNAK	-10.8664	1.49766e-26	9.83097e-19	-7.74873	0.713088	chr7	128846012	chr11	62201016	62323707
cg03457776	CCL3	10.8664	1.49778e-26	9.83173e-19	10.9994	1.01223	chr12	7055666	chr17	34415602	34417515
cg05200186	CCL3	-10.866	1.50383e-26	9.87148e-19	-9.5649	0.880256	chr7	141293123	chr17	34415602	34417515
cg13207664	DUSP2	-10.866	1.50389e-26	9.87186e-19	-12.2927	1.1313	chr8	27188925	chr2	96808905	96811179
cg05083624	NCR1	10.8658	1.50682e-26	9.89111e-19	8.4048	0.773507	chr22	40728497	chr19	55417508	55427508
cg19504001	CHST2	-10.8656	1.50994e-26	9.91155e-19	-12.3881	1.14012	chr12	57589740	chr3	142838173	142841800
cg06321925	AHNAK	10.8655	1.51139e-26	9.92113e-19	4.51712	0.415729	chr9	127420734	chr11	62201016	62323707
cg16391608	AHNAK	-10.8655	1.51257e-26	9.92882e-19	-8.39224	0.772377	chr1	156146608	chr11	62201016	62323707
cg05008595	DUSP2	-10.8654	1.51349e-26	9.93487e-19	-5.03264	0.46318	chr5	39101019	chr2	96808905	96811179
cg24336089	DUSP2	10.8653	1.51454e-26	9.94176e-19	11.5678	1.06465	chr6	100056739	chr2	96808905	96811179
cg07346905	KLF6	-10.8652	1.51651e-26	9.95468e-19	-3.18002	0.292679	chr9	78752056	chr10	3818188	3827473
cg10275726	DUSP2	-10.8652	1.51651e-26	9.95471e-19	-8.84217	0.813806	chr5	132621543	chr2	96808905	96811179
cg21057467	CCL3	-10.8651	1.51771e-26	9.96258e-19	-7.5479	0.69469	chr16	88720046	chr17	34415602	34417515
cg18096987	DUSP2	10.8648	1.52322e-26	9.99877e-19	6.72009	0.61852	chr3	11623873	chr2	96808905	96811179
cg16898345	AHNAK	-10.8647	1.52452e-26	1.00073e-18	-6.74553	0.620867	chr5	149645151	chr11	62201016	62323707
cg27302806	DUSP2	-10.8646	1.52642e-26	1.00197e-18	-9.19231	0.846081	chr12	3338502	chr2	96808905	96811179
cg04837847	AHNAK	-10.8645	1.52708e-26	1.00241e-18	-9.39096	0.864369	chr1	178482132	chr11	62201016	62323707
cg26890181	AHNAK	-10.8645	1.52764e-26	1.00278e-18	-7.60645	0.70012	chr19	44285940	chr11	62201016	62323707
cg00929047	AHNAK	-10.8644	1.52835e-26	1.00324e-18	-7.96775	0.733378	chr3	129696079	chr11	62201016	62323707
cg09874360	NCR1	10.8642	1.53182e-26	1.00552e-18	10.095	0.9292	chr20	47782265	chr19	55417508	55427508
cg06153387	DUSP2	-10.8642	1.53228e-26	1.00582e-18	-8.80721	0.810664	chr15	70644758	chr2	96808905	96811179
cg22415463	DUSP2	10.8639	1.53636e-26	1.0085e-18	6.15665	0.566705	chr3	129160472	chr2	96808905	96811179
cg25040362	AHNAK	-10.8639	1.53681e-26	1.0088e-18	-8.31597	0.765468	chr5	179602061	chr11	62201016	62323707
cg04746287	SIK1	-10.8637	1.5406e-26	1.01128e-18	-10.0531	0.925386	chr6	14094744	chr21	44834395	44847008
cg04973995	AHNAK	-10.8633	1.5463e-26	1.01503e-18	-5.40227	0.497295	chr10	74057977	chr11	62201016	62323707
cg20229798	DUSP2	-10.863	1.5513e-26	1.01831e-18	-14.9338	1.37475	chr5	131802741	chr2	96808905	96811179
cg13194425	AHNAK	10.8628	1.55476e-26	1.02058e-18	4.4488	0.409546	chr17	7341936	chr11	62201016	62323707
cg26812214	DUSP2	-10.8627	1.55619e-26	1.02152e-18	-6.25677	0.575988	chr1	120453420	chr2	96808905	96811179
cg04555028	NCR1	10.8626	1.5571e-26	1.02211e-18	10.2272	0.941506	chr8	119200372	chr19	55417508	55427508
cg26954135	AHNAK	10.8625	1.55866e-26	1.02314e-18	6.42563	0.591542	chr4	139952160	chr11	62201016	62323707
cg27257486	NCR1	-10.8623	1.56274e-26	1.02581e-18	-7.9683	0.733576	chr6	14518907	chr19	55417508	55427508
cg17476806	AHNAK	-10.8618	1.56955e-26	1.03029e-18	-7.44159	0.685114	chr2	38733089	chr11	62201016	62323707
cg06375042	NCR1	10.8616	1.57288e-26	1.03247e-18	7.40332	0.681603	chr3	186730502	chr19	55417508	55427508
cg19492975	AHNAK	-10.8613	1.5788e-26	1.03636e-18	-7.45549	0.68643	chr1	48515675	chr11	62201016	62323707
cg27159678	AHNAK	-10.8613	1.57884e-26	1.03638e-18	-6.06343	0.558262	chr9	124504382	chr11	62201016	62323707
cg00976422	AHNAK	-10.8611	1.58106e-26	1.03784e-18	-8.49777	0.782403	chr1	225925374	chr11	62201016	62323707
cg07753480	DUSP2	-10.861	1.58267e-26	1.0389e-18	-7.64193	0.703611	chr10	72363272	chr2	96808905	96811179
cg06095752	AHNAK	10.8605	1.59047e-26	1.04402e-18	6.62036	0.60958	chr2	102313242	chr11	62201016	62323707
cg22784047	NCR1	-10.8603	1.594e-26	1.04633e-18	-15.2569	1.40483	chr16	29824542	chr19	55417508	55427508
cg24004483	AHNAK	-10.8603	1.59476e-26	1.04684e-18	-3.27684	0.301727	chr1	944783	chr11	62201016	62323707
cg19838384	NCR1	-10.8602	1.59591e-26	1.04759e-18	-11.2342	1.03444	chr16	81786066	chr19	55417508	55427508
cg25598890	AHNAK	-10.8602	1.59606e-26	1.04769e-18	-6.04275	0.556413	chr12	117501447	chr11	62201016	62323707
cg18766691	DUSP2	-10.8602	1.59648e-26	1.04797e-18	-8.48206	0.781025	chr5	1489818	chr2	96808905	96811179
cg11791142	NCR1	10.8599	1.60005e-26	1.05031e-18	9.98681	0.9196	chr3	71199907	chr19	55417508	55427508
cg21794396	NCR1	10.8599	1.60007e-26	1.05032e-18	7.64559	0.704018	chr16	68315811	chr19	55417508	55427508
cg21727701	CHST2	-10.8598	1.60261e-26	1.05199e-18	-10.63	0.978838	chr11	1912186	chr3	142838173	142841800
cg17155068	CCL3	-10.8598	1.60268e-26	1.05204e-18	-9.34833	0.860822	chr5	114567574	chr17	34415602	34417515
cg10649425	CHST2	-10.8597	1.60465e-26	1.05333e-18	-10.0823	0.928417	chr14	75894225	chr3	142838173	142841800
cg03219657	DUSP2	-10.8594	1.60812e-26	1.05561e-18	-9.25846	0.852572	chr11	64981125	chr2	96808905	96811179
cg06219802	AHNAK	-10.8594	1.60854e-26	1.05588e-18	-7.7756	0.716024	chr1	110650683	chr11	62201016	62323707
cg20926024	DUSP2	10.8594	1.6093e-26	1.05638e-18	12.7017	1.16966	chr5	138598494	chr2	96808905	96811179
cg20139305	AHNAK	-10.8594	1.60935e-26	1.05641e-18	-6.39376	0.588778	chr20	34497362	chr11	62201016	62323707
cg01396587	AHNAK	10.8593	1.61066e-26	1.05728e-18	7.24433	0.667109	chr7	193732	chr11	62201016	62323707
cg14527645	AHNAK	-10.8592	1.61175e-26	1.05799e-18	-7.73629	0.712417	chr9	116977924	chr11	62201016	62323707
cg23721083	KLF6	-10.8591	1.61429e-26	1.05965e-18	-4.10466	0.377994	chr15	68682927	chr10	3818188	3827473
cg04079260	KLF6	-10.8588	1.61794e-26	1.06205e-18	-3.23728	0.298123	chr18	42297128	chr10	3818188	3827473
cg22562494	AHNAK	10.8587	1.61991e-26	1.06334e-18	6.81398	0.627512	chr17	41607896	chr11	62201016	62323707
cg02363630	CHST2	-10.8586	1.62171e-26	1.06452e-18	-13.0962	1.20606	chr10	99532138	chr3	142838173	142841800
cg24763966	NCR1	-10.8586	1.62205e-26	1.06475e-18	-9.19909	0.847171	chr14	22945102	chr19	55417508	55427508
cg26069271	PIK3R1	10.8586	1.6221e-26	1.06478e-18	5.84134	0.537947	chr16	19222152	chr5	67511548	67597649
cg01974478	NCR1	10.8584	1.62549e-26	1.06701e-18	7.93063	0.730369	chr7	4779312	chr19	55417508	55427508
cg17478763	DUSP2	10.8583	1.62757e-26	1.06837e-18	10.6305	0.979027	chr19	13133351	chr2	96808905	96811179
cg14144320	AHNAK	-10.8579	1.63286e-26	1.07185e-18	-5.9791	0.550666	chr2	31111880	chr11	62201016	62323707
cg22135566	CHST2	10.8579	1.63373e-26	1.07241e-18	9.84753	0.906947	chr12	124416315	chr3	142838173	142841800
cg06085672	DUSP2	-10.8578	1.63564e-26	1.07367e-18	-10.5952	0.975814	chr7	50548308	chr2	96808905	96811179
cg05279757	DUSP2	10.8578	1.63601e-26	1.07391e-18	8.11002	0.746934	chr9	29213781	chr2	96808905	96811179
cg26379475	CCL3	-10.8571	1.6462e-26	1.0806e-18	-10.4607	0.963481	chr1	162381781	chr17	34415602	34417515
cg17621960	NCR1	-10.8568	1.65147e-26	1.08406e-18	-18.6548	1.71825	chr16	81681224	chr19	55417508	55427508
cg05585911	CCL3	-10.8568	1.65176e-26	1.08425e-18	-10.3904	0.957042	chr6	44396701	chr17	34415602	34417515
cg24790800	AHNAK	-10.8568	1.65212e-26	1.08449e-18	-6.6401	0.611608	chr7	26008481	chr11	62201016	62323707
cg22635673	DUSP2	10.8567	1.65403e-26	1.08574e-18	14.1294	1.30145	chr17	1163594	chr2	96808905	96811179
cg00612672	DUSP2	-10.8567	1.65423e-26	1.08587e-18	-10.3466	0.953015	chr15	59620380	chr2	96808905	96811179
cg24800630	DUSP2	-10.8566	1.65468e-26	1.08617e-18	-10.8724	1.00145	chr6	156747654	chr2	96808905	96811179
cg08667972	AHNAK	-10.8565	1.65713e-26	1.08777e-18	-8.11863	0.747814	chr10	71425040	chr11	62201016	62323707
cg02796647	DUSP2	10.8564	1.6594e-26	1.08927e-18	8.72251	0.803447	chr13	27867466	chr2	96808905	96811179
cg08862248	DUSP2	-10.8563	1.66075e-26	1.09016e-18	-9.66661	0.890417	chr12	108761442	chr2	96808905	96811179
cg20928974	AHNAK	-10.8558	1.66948e-26	1.09588e-18	-8.26445	0.761296	chr6	32022642	chr11	62201016	62323707
cg07067827	NCR1	10.8555	1.67449e-26	1.09917e-18	6.29458	0.579854	chr10	116298560	chr19	55417508	55427508
cg14603345	AHNAK	10.8554	1.67641e-26	1.10043e-18	3.88976	0.358326	chr20	11871375	chr11	62201016	62323707
cg26545845	NCR1	-10.8553	1.67718e-26	1.10094e-18	-10.684	0.984216	chr10	99175095	chr19	55417508	55427508
cg20162415	DUSP2	-10.8553	1.6775e-26	1.10115e-18	-8.41231	0.774951	chr12	70721186	chr2	96808905	96811179
cg25130728	AHNAK	-10.8552	1.67947e-26	1.10244e-18	-7.88549	0.726427	chr7	73483053	chr11	62201016	62323707
cg09226262	DUSP2	10.8551	1.68068e-26	1.10324e-18	5.99838	0.552587	chr19	46319145	chr2	96808905	96811179
cg22365178	NCR1	10.8547	1.68688e-26	1.1073e-18	8.11643	0.747731	chr15	93388263	chr19	55417508	55427508
cg11451379	DUSP2	10.8545	1.6918e-26	1.11053e-18	9.60758	0.885128	chr1	236557466	chr2	96808905	96811179
cg02265745	NCR1	-10.8543	1.69495e-26	1.11261e-18	-11.4596	1.05577	chr8	124241259	chr19	55417508	55427508
cg06329392	SIK1	10.8542	1.6969e-26	1.11389e-18	5.34937	0.492841	chr13	40762435	chr21	44834395	44847008
cg18785042	NCR1	-10.8538	1.70361e-26	1.11829e-18	-11.7662	1.08407	chr17	62984706	chr19	55417508	55427508
cg04742550	KLF6	-10.8538	1.70372e-26	1.11836e-18	-3.90452	0.359739	chr16	31366429	chr10	3818188	3827473
cg05450708	CHST2	-10.8537	1.70462e-26	1.11895e-18	-12.6415	1.16472	chr1	46389224	chr3	142838173	142841800
cg08129017	AHNAK	10.8537	1.70556e-26	1.11957e-18	4.53831	0.418136	chr17	17728660	chr11	62201016	62323707
cg03724545	AHNAK	-10.8535	1.70831e-26	1.12137e-18	-7.71829	0.711134	chr20	2149020	chr11	62201016	62323707
cg05280944	DUSP2	10.8533	1.71104e-26	1.12316e-18	6.37867	0.587715	chr6	11374554	chr2	96808905	96811179
cg20779757	DUSP2	10.8532	1.71311e-26	1.12452e-18	7.95868	0.733301	chr15	90358527	chr2	96808905	96811179	Incident COPD, C-reactive protein (CRP) levels
cg10609370	NCR1	-10.8532	1.71406e-26	1.12515e-18	-11.8077	1.08795	chr2	233963033	chr19	55417508	55427508
cg06532212	DUSP2	-10.8531	1.71452e-26	1.12545e-18	-5.06831	0.46699	chr19	47260078	chr2	96808905	96811179
cg26833538	DUSP2	-10.8529	1.71953e-26	1.12874e-18	-11.1443	1.02686	chr11	67777715	chr2	96808905	96811179
cg12908614	CHST2	-10.8524	1.72688e-26	1.13356e-18	-11.4196	1.05226	chr1	245292165	chr3	142838173	142841800
cg17222365	DUSP2	-10.8524	1.72713e-26	1.13373e-18	-9.95854	0.917633	chr19	40896583	chr2	96808905	96811179
cg05142272	AHNAK	10.8524	1.72789e-26	1.13422e-18	6.79541	0.626168	chr14	24896538	chr11	62201016	62323707
cg17534029	DUSP2	10.8521	1.732e-26	1.13692e-18	5.46951	0.504003	chr20	62318426	chr2	96808905	96811179
cg06791501	NCR1	10.8519	1.7366e-26	1.13994e-18	7.63123	0.703217	chr3	140962210	chr19	55417508	55427508
cg20937934	NCR1	10.8518	1.73831e-26	1.14107e-18	9.21118	0.848817	chr18	21452788	chr19	55417508	55427508
cg24754181	SIK1	-10.8517	1.73898e-26	1.14151e-18	-11.1134	1.02411	chr22	32374118	chr21	44834395	44847008
cg07787301	NCR1	-10.8514	1.7445e-26	1.14513e-18	-8.85056	0.815612	chr17	76325712	chr19	55417508	55427508
cg12081030	CHST2	-10.8513	1.74699e-26	1.14677e-18	-10.974	1.01131	chr2	68608847	chr3	142838173	142841800
cg18096774	TNFAIP3	10.8511	1.74967e-26	1.14852e-18	7.66646	0.706512	chr11	128423130	chr6	138188351	138204449
cg09717452	AHNAK	-10.8511	1.74988e-26	1.14866e-18	-8.42661	0.776565	chr7	101366010	chr11	62201016	62323707
cg01562556	AHNAK	-10.8508	1.75594e-26	1.15264e-18	-7.8367	0.722224	chr10	49677004	chr11	62201016	62323707
cg27526665	DUSP2	10.8506	1.75906e-26	1.15468e-18	4.26376	0.392951	chr3	24537050	chr2	96808905	96811179
cg03246270	DUSP2	-10.8503	1.76504e-26	1.15861e-18	-8.51448	0.784724	chr5	159716933	chr2	96808905	96811179
cg22413209	PIK3R1	10.8501	1.76856e-26	1.16092e-18	5.23301	0.482301	chr2	112917281	chr5	67511548	67597649
cg19846040	SIK1	-10.8498	1.77306e-26	1.16388e-18	-9.4156	0.86781	chr2	55015049	chr21	44834395	44847008
cg05472466	DUSP2	-10.8497	1.77548e-26	1.16546e-18	-8.20387	0.756138	chr15	80870768	chr2	96808905	96811179
cg20832875	AHNAK	10.8497	1.77556e-26	1.16551e-18	6.36188	0.586364	chr17	74709662	chr11	62201016	62323707
cg09055341	DUSP2	10.8496	1.77676e-26	1.16631e-18	7.03256	0.648184	chr17	75400156	chr2	96808905	96811179
cg12838263	AHNAK	10.8496	1.77706e-26	1.1665e-18	6.35147	0.585409	chr14	104186339	chr11	62201016	62323707
cg06066117	CHST2	-10.8494	1.78064e-26	1.16885e-18	-11.7755	1.08536	chr5	78182886	chr3	142838173	142841800
cg13746740	CHST2	-10.8492	1.78405e-26	1.17109e-18	-10.4239	0.960793	chr11	128554939	chr3	142838173	142841800
cg00752123	AHNAK	-10.8492	1.78469e-26	1.17151e-18	-6.71575	0.619009	chr2	25241029	chr11	62201016	62323707
cg21602557	DUSP2	10.8489	1.79092e-26	1.1756e-18	11.3103	1.04253	chr8	119122878	chr2	96808905	96811179
cg18013517	CHST2	-10.8488	1.79178e-26	1.17616e-18	-10.6986	0.986155	chr9	129624658	chr3	142838173	142841800
cg04012526	AHNAK	-10.8487	1.7934e-26	1.17723e-18	-7.33596	0.676205	chr3	20098967	chr11	62201016	62323707
cg12019893	AHNAK	-10.8486	1.79584e-26	1.17883e-18	-6.73742	0.621042	chr3	42950090	chr11	62201016	62323707
cg13138000	DUSP2	-10.8486	1.79628e-26	1.17912e-18	-9.65668	0.890135	chr8	125669849	chr2	96808905	96811179
cg22821324	DUSP2	10.8486	1.79638e-26	1.17918e-18	8.83174	0.814093	chr4	176923439	chr2	96808905	96811179
cg05433111	PIK3R1	10.8485	1.79655e-26	1.1793e-18	5.12785	0.472677	chr16	28943232	chr5	67511548	67597649
cg11197422	AHNAK	-10.8484	1.80009e-26	1.18162e-18	-6.54591	0.603401	chr5	149319802	chr11	62201016	62323707
cg26510452	AHNAK	-10.848	1.80607e-26	1.18555e-18	-6.65116	0.613122	chr20	39991461	chr11	62201016	62323707
cg13514376	AHNAK	-10.8478	1.80944e-26	1.18776e-18	-8.60507	0.793252	chr15	68640738	chr11	62201016	62323707
cg27107685	AHNAK	10.8478	1.81059e-26	1.18851e-18	6.37467	0.587647	chr7	30590918	chr11	62201016	62323707
cg23480341	AHNAK	-10.8478	1.81101e-26	1.18878e-18	-6.94072	0.63983	chr20	43883705	chr11	62201016	62323707
cg16596039	AHNAK	-10.8468	1.8296e-26	1.20099e-18	-9.346	0.861641	chr18	11034978	chr11	62201016	62323707
cg20724032	NCR1	-10.8467	1.83098e-26	1.20189e-18	-9.37776	0.864575	chr3	41460736	chr19	55417508	55427508
cg15564459	AHNAK	-10.8467	1.83119e-26	1.20203e-18	-7.27519	0.670731	chr1	162347782	chr11	62201016	62323707
cg05803296	AHNAK	10.8462	1.84055e-26	1.20818e-18	7.74824	0.714376	chr7	105319615	chr11	62201016	62323707
cg19276014	SIK1	-10.846	1.84387e-26	1.21036e-18	-5.5152	0.508501	chr10	133598638	chr21	44834395	44847008
cg17641278	NCR1	-10.846	1.84452e-26	1.21078e-18	-8.86025	0.816917	chr9	130341279	chr19	55417508	55427508
cg07337385	DUSP2	-10.8459	1.84617e-26	1.21187e-18	-11.5146	1.06166	chr5	150042314	chr2	96808905	96811179
cg07681806	DUSP2	-10.8456	1.85096e-26	1.21501e-18	-8.3874	0.773346	chr15	70920794	chr2	96808905	96811179
cg13843547	DUSP2	-10.8455	1.85314e-26	1.21645e-18	-6.945	0.640359	chr11	117873636	chr2	96808905	96811179
cg08666103	CCL3	-10.8455	1.85388e-26	1.21693e-18	-7.35881	0.678516	chr3	46990182	chr17	34415602	34417515
cg21609507	CCL3	-10.8445	1.87243e-26	1.2291e-18	-8.97508	0.827618	chr6	13446081	chr17	34415602	34417515
cg07641746	NCR1	-10.8444	1.87366e-26	1.22991e-18	-11.0998	1.02355	chr1	25235737	chr19	55417508	55427508
cg00379635	CHST2	-10.8444	1.8739e-26	1.23007e-18	-10.2237	0.942762	chr2	25635205	chr3	142838173	142841800
cg12989088	AHNAK	-10.8439	1.88244e-26	1.23567e-18	-6.32149	0.582951	chr22	28403796	chr11	62201016	62323707
cg01033115	DUSP2	10.8437	1.88713e-26	1.23875e-18	7.07477	0.652431	chr15	94406189	chr2	96808905	96811179
cg12973823	AHNAK	-10.8431	1.89964e-26	1.24696e-18	-7.85266	0.724211	chr10	73795916	chr11	62201016	62323707
cg00761225	AHNAK	-10.843	1.90058e-26	1.24758e-18	-7.73864	0.713699	chr13	25851201	chr11	62201016	62323707
cg18511059	NCR1	-10.843	1.90091e-26	1.2478e-18	-11.1574	1.02899	chr14	91108729	chr19	55417508	55427508
cg10157276	SIK1	-10.8427	1.90614e-26	1.25123e-18	-14.6002	1.34655	chr1	9479157	chr21	44834395	44847008
cg01849466	NCR1	-10.8426	1.90797e-26	1.25243e-18	-14.7668	1.36192	chr14	104193079	chr19	55417508	55427508
cg14390893	CHST2	10.8426	1.90894e-26	1.25307e-18	7.70939	0.711029	chr12	122729169	chr3	142838173	142841800	lung cancer, eosinophilia, PAPPA protein levels (SeqId = 4148-49), PRG3 protein levels (SeqId = 9015-1), fractional exhaled nitric oxide (FeNO), Incident Type 2 Diabetes, Incident COPD, C-reactive protein (CRP) levels
cg20977024	DUSP2	-10.8425	1.90939e-26	1.25337e-18	-9.44437	0.871048	chr1	114336683	chr2	96808905	96811179
cg25145728	AHNAK	-10.8425	1.90952e-26	1.25345e-18	-4.15205	0.382941	chr16	89628775	chr11	62201016	62323707
cg07033669	DUSP2	-10.8419	1.92156e-26	1.26135e-18	-6.13603	0.565954	chr13	46913287	chr2	96808905	96811179
cg27353725	AHNAK	-10.8419	1.92276e-26	1.26214e-18	-6.08152	0.56093	chr17	78239193	chr11	62201016	62323707
cg16989867	AHNAK	-10.8415	1.92885e-26	1.26614e-18	-8.54278	0.787966	chr7	138601935	chr11	62201016	62323707
cg25078519	SIK1	-10.8414	1.9309e-26	1.26748e-18	-10.9367	1.00879	chr11	111321477	chr21	44834395	44847008
cg13186580	CHST2	-10.8414	1.9315e-26	1.26788e-18	-10.1316	0.934529	chr4	84241867	chr3	142838173	142841800
cg00294382	NCR1	10.8412	1.93528e-26	1.27036e-18	10.1566	0.936848	chr12	56732721	chr19	55417508	55427508
cg10126923	TNFAIP3	-10.8412	1.93623e-26	1.27099e-18	-5.93354	0.547316	chr19	51875451	chr6	138188351	138204449
cg14301562	TNFAIP3	-10.8411	1.93747e-26	1.2718e-18	-7.25225	0.668958	chr10	76936085	chr6	138188351	138204449
cg15724729	NCR1	-10.8409	1.94158e-26	1.2745e-18	-10.9905	1.0138	chr9	4851574	chr19	55417508	55427508
cg02650512	DUSP2	-10.8408	1.94284e-26	1.27533e-18	-7.59927	0.700985	chr17	27048975	chr2	96808905	96811179
cg26663099	AHNAK	10.8407	1.9448e-26	1.27661e-18	7.08091	0.653176	chr2	87893593	chr11	62201016	62323707
cg27663123	DUSP2	-10.8405	1.9503e-26	1.28022e-18	-8.50006	0.784105	chr14	91853682	chr2	96808905	96811179
cg17666418	KLF6	-10.8404	1.95204e-26	1.28136e-18	-2.51961	0.232429	chr6	106612002	chr10	3818188	3827473
cg09522854	AHNAK	10.8401	1.95838e-26	1.28552e-18	13.7861	1.27177	chr21	45773400	chr11	62201016	62323707
cg25079060	NCR1	10.84	1.9604e-26	1.28685e-18	9.47592	0.874167	chr1	8438488	chr19	55417508	55427508
cg07618758	AHNAK	-10.8399	1.96065e-26	1.28702e-18	-7.29021	0.672532	chr6	18551644	chr11	62201016	62323707
cg12700074	AHNAK	10.8399	1.96115e-26	1.28734e-18	4.56475	0.421106	chr6	131571435	chr11	62201016	62323707
cg18144849	DUSP2	-10.8399	1.9613e-26	1.28744e-18	-9.7552	0.899934	chr5	175613327	chr2	96808905	96811179
cg12711889	CREM	-10.8399	1.9613e-26	1.28744e-18	-10.4728	0.966138	chr7	139335404	chr10	35415719	35501886
cg08399904	AHNAK	-10.8398	1.96423e-26	1.28936e-18	-7.6485	0.705597	chr15	45413336	chr11	62201016	62323707
cg25827666	AHNAK	-10.8397	1.96562e-26	1.29028e-18	-7.59156	0.700349	chr1	156785558	chr11	62201016	62323707
cg04598815	CHST2	-10.8395	1.96856e-26	1.2922e-18	-9.26646	0.854875	chr12	14426636	chr3	142838173	142841800
cg16431352	AHNAK	-10.8394	1.97105e-26	1.29384e-18	-7.11814	0.656691	chr2	110459722	chr11	62201016	62323707
cg23899046	DUSP2	-10.8394	1.97217e-26	1.29458e-18	-9.24549	0.852956	chr5	175114199	chr2	96808905	96811179
cg09647108	AHNAK	-10.8393	1.97304e-26	1.29515e-18	-7.25334	0.669169	chr17	41934923	chr11	62201016	62323707
cg14464244	DUSP2	10.8393	1.9731e-26	1.29518e-18	8.31386	0.76701	chr7	79083056	chr2	96808905	96811179
cg13344385	DUSP2	-10.8392	1.97493e-26	1.29639e-18	-10.7524	0.991993	chr12	52642852	chr2	96808905	96811179
cg26949320	CCL3	-10.8392	1.97557e-26	1.29681e-18	-6.97848	0.643819	chr16	4516375	chr17	34415602	34417515
cg14936234	CHST2	-10.8391	1.97648e-26	1.29741e-18	-10.8093	0.997243	chr7	137685286	chr3	142838173	142841800
cg00796552	AHNAK	-10.8388	1.98375e-26	1.30218e-18	-7.82742	0.722168	chr2	238494818	chr11	62201016	62323707
cg21930227	AHNAK	-10.8388	1.98384e-26	1.30224e-18	-5.83596	0.538434	chr1	109504047	chr11	62201016	62323707
cg13389508	NCR1	10.8386	1.98685e-26	1.30421e-18	12.2565	1.13081	chr8	145012644	chr19	55417508	55427508
cg08577982	AHNAK	10.8385	1.99e-26	1.30628e-18	6.04698	0.557918	chr15	91164193	chr11	62201016	62323707
cg10780642	AHNAK	-10.8379	2.00083e-26	1.31339e-18	-7.33518	0.676806	chr9	77880858	chr11	62201016	62323707
cg20648350	NCR1	10.8378	2.0038e-26	1.31534e-18	8.02461	0.740428	chr22	40730728	chr19	55417508	55427508
cg01860943	NCR1	-10.8377	2.00568e-26	1.31657e-18	-9.5934	0.885187	chr8	134783725	chr19	55417508	55427508
cg17482839	DUSP2	10.8377	2.00575e-26	1.31662e-18	8.10597	0.747942	chr12	13251295	chr2	96808905	96811179
cg05712302	AHNAK	10.8376	2.00737e-26	1.31768e-18	4.16842	0.384625	chr6	131571441	chr11	62201016	62323707
cg24536818	DUSP2	10.8375	2.01078e-26	1.31992e-18	5.94686	0.548732	chr12	55371892	chr2	96808905	96811179
cg13406532	NCR1	-10.8374	2.01118e-26	1.32018e-18	-8.37542	0.772823	chr10	34719833	chr19	55417508	55427508	Prevalent COPD (Self-report)
cg16835233	AHNAK	10.8373	2.01385e-26	1.32194e-18	10.126	0.934368	chr22	22862479	chr11	62201016	62323707
cg07048017	CCL3	-10.8369	2.02147e-26	1.32694e-18	-10.0599	0.928298	chr1	3428967	chr17	34415602	34417515
cg15389869	AHNAK	10.8369	2.02172e-26	1.3271e-18	7.03937	0.649573	chr8	144611701	chr11	62201016	62323707
cg07684484	AHNAK	-10.8369	2.0222e-26	1.32742e-18	-7.80249	0.719993	chr16	11410967	chr11	62201016	62323707
cg25844708	CHST2	10.8369	2.02249e-26	1.32761e-18	7.3545	0.678654	chr13	53270248	chr3	142838173	142841800
cg13550410	NCR1	10.8369	2.02271e-26	1.32775e-18	10.0347	0.925982	chr1	36004549	chr19	55417508	55427508
cg03918239	DUSP2	-10.8367	2.02531e-26	1.32946e-18	-8.03205	0.741187	chr15	28436906	chr2	96808905	96811179
cg10545142	AHNAK	10.8365	2.03035e-26	1.33277e-18	5.16311	0.476455	chr19	42070902	chr11	62201016	62323707
cg02032282	DUSP2	-10.8364	2.03223e-26	1.334e-18	-10.0198	0.924646	chr3	9174006	chr2	96808905	96811179
cg20987610	NCR1	-10.8364	2.03234e-26	1.33407e-18	-9.14764	0.844159	chr8	95222020	chr19	55417508	55427508
cg04280772	SIK1	10.8363	2.03404e-26	1.33519e-18	7.88564	0.727705	chr2	235372807	chr21	44834395	44847008
cg02596994	AHNAK	-10.8363	2.0346e-26	1.33556e-18	-7.08619	0.653931	chr12	122296950	chr11	62201016	62323707
cg14353148	DUSP2	10.8363	2.03501e-26	1.33582e-18	5.77562	0.532989	chr4	186306032	chr2	96808905	96811179
cg11358405	PIK3R1	10.8362	2.0355e-26	1.33615e-18	4.11486	0.379731	chr15	91382972	chr5	67511548	67597649
cg01141771	DUSP2	-10.8362	2.03714e-26	1.33722e-18	-9.85927	0.909848	chr9	34655256	chr2	96808905	96811179
cg25783189	NCR1	-10.8358	2.04507e-26	1.34243e-18	-9.36134	0.863928	chr1	27953220	chr19	55417508	55427508
cg24754439	DUSP2	-10.8356	2.04831e-26	1.34455e-18	-10.1417	0.935955	chr13	24586874	chr2	96808905	96811179
cg26286082	AHNAK	-10.8355	2.05184e-26	1.34687e-18	-6.62578	0.61149	chr14	100004391	chr11	62201016	62323707
cg16324121	AHNAK	-10.8352	2.05703e-26	1.35028e-18	-8.9602	0.826952	chr3	9954273	chr11	62201016	62323707
cg16223079	AHNAK	-10.8351	2.0592e-26	1.3517e-18	-7.87359	0.726674	chr15	75339541	chr11	62201016	62323707
cg23579490	NCR1	-10.835	2.06229e-26	1.35373e-18	-6.21327	0.573447	chr11	88078288	chr19	55417508	55427508
cg13600448	NCR1	-10.8349	2.06271e-26	1.35401e-18	-12.3996	1.1444	chr16	11211730	chr19	55417508	55427508
cg17528418	PIK3R1	10.8349	2.06401e-26	1.35486e-18	4.5772	0.42245	chr22	24142903	chr5	67511548	67597649
cg27497928	AHNAK	-10.8349	2.06426e-26	1.35503e-18	-6.09123	0.562188	chr7	143049069	chr11	62201016	62323707
cg11205800	NCR1	10.8348	2.06554e-26	1.35587e-18	12.4046	1.14489	chr10	64521173	chr19	55417508	55427508
cg05450708	NCR1	-10.8345	2.07189e-26	1.36004e-18	-12.6877	1.17104	chr1	46389224	chr19	55417508	55427508
cg05715564	KLF6	10.8344	2.07422e-26	1.36156e-18	2.72458	0.251475	chr9	130736099	chr10	3818188	3827473
cg26976513	AHNAK	-10.834	2.08183e-26	1.36656e-18	-7.39199	0.682293	chr4	185139177	chr11	62201016	62323707
cg16038092	AHNAK	-10.8339	2.08366e-26	1.36776e-18	-7.30889	0.674628	chr15	79087784	chr11	62201016	62323707
cg21099332	AHNAK	-10.8338	2.08631e-26	1.3695e-18	-5.19572	0.479583	chr5	39270715	chr11	62201016	62323707
cg05090939	NCR1	10.8335	2.09392e-26	1.3745e-18	8.21357	0.758167	chr6	143228657	chr19	55417508	55427508
cg07032342	DUSP2	-10.8334	2.09493e-26	1.37516e-18	-10.805	0.997381	chr17	4387045	chr2	96808905	96811179
cg07715168	AHNAK	-10.8333	2.09739e-26	1.37677e-18	-6.10958	0.563963	chr3	119281292	chr11	62201016	62323707
cg07711321	DUSP2	10.8333	2.09742e-26	1.37679e-18	6.25201	0.577111	chr5	139646554	chr2	96808905	96811179
cg27478863	AHNAK	10.8333	2.09782e-26	1.37705e-18	6.3651	0.587551	chr13	50783080	chr11	62201016	62323707
cg03560743	DUSP2	-10.8332	2.09929e-26	1.37802e-18	-11.6582	1.07616	chr17	54758934	chr2	96808905	96811179
cg22230912	NCR1	10.8327	2.11e-26	1.38505e-18	7.80636	0.720629	chr3	16331335	chr19	55417508	55427508
cg13709547	NCR1	-10.8325	2.11496e-26	1.38831e-18	-12.3597	1.14099	chr9	139149710	chr19	55417508	55427508
cg17592363	DUSP2	-10.8325	2.11511e-26	1.3884e-18	-8.28477	0.764809	chr7	104930547	chr2	96808905	96811179
cg05760918	NCR1	-10.8324	2.11684e-26	1.38954e-18	-12.0957	1.11662	chr12	123752851	chr19	55417508	55427508
cg26458306	CCL3	-10.8324	2.11696e-26	1.38962e-18	-8.28567	0.764898	chr11	34361072	chr17	34415602	34417515
cg01038299	NCR1	-10.8324	2.11741e-26	1.38991e-18	-14.3839	1.32787	chr6	90312563	chr19	55417508	55427508
cg09637963	DUSP2	-10.8323	2.11817e-26	1.39041e-18	-8.70799	0.80389	chr6	14798944	chr2	96808905	96811179
cg22285816	AHNAK	-10.8321	2.12276e-26	1.39343e-18	-7.58838	0.700545	chr5	172294339	chr11	62201016	62323707
cg25696648	DUSP2	10.8321	2.12334e-26	1.39381e-18	7.79916	0.720006	chr9	123886324	chr2	96808905	96811179
cg04921646	AHNAK	-10.832	2.12509e-26	1.39496e-18	-8.4315	0.778387	chr1	2851502	chr11	62201016	62323707
cg26809558	AHNAK	-10.832	2.12609e-26	1.39561e-18	-7.68334	0.709321	chr15	70453861	chr11	62201016	62323707
cg22118829	DUSP2	-10.8319	2.12671e-26	1.39602e-18	-9.31158	0.859642	chr10	105219759	chr2	96808905	96811179
cg09740560	SIK1	-10.8317	2.13087e-26	1.39875e-18	-8.7981	0.812252	chr6	29602390	chr21	44834395	44847008
cg19915997	CCL3	-10.8317	2.13267e-26	1.39993e-18	-11.9267	1.1011	chr3	15492725	chr17	34415602	34417515
cg08698159	DUSP2	-10.8312	2.14143e-26	1.40568e-18	-9.82767	0.907344	chr17	27294743	chr2	96808905	96811179
cg15124215	DUSP2	10.8312	2.14206e-26	1.40609e-18	3.8256	0.353201	chr4	172734426	chr2	96808905	96811179
cg05264223	SIK1	-10.8303	2.16231e-26	1.41939e-18	-11.8386	1.0931	chr15	70126776	chr21	44834395	44847008
cg10240150	SIK1	10.8301	2.16721e-26	1.42261e-18	8.58707	0.792892	chr2	204570067	chr21	44834395	44847008
cg00470869	CHST2	-10.83	2.16832e-26	1.42333e-18	-13.7417	1.26885	chr22	44439866	chr3	142838173	142841800
cg11721913	DUSP2	10.83	2.1693e-26	1.42398e-18	7.82775	0.722786	chr10	102825997	chr2	96808905	96811179
cg17151214	NCR1	10.8298	2.17211e-26	1.42582e-18	10.4576	0.965628	chr22	48537203	chr19	55417508	55427508
cg02174659	DUSP2	-10.8297	2.1743e-26	1.42726e-18	-9.94164	0.917994	chr21	44918685	chr2	96808905	96811179
cg09112797	CHST2	-10.8297	2.17563e-26	1.42813e-18	-11.1227	1.02706	chr1	226138984	chr3	142838173	142841800
cg12872535	CCL3	-10.8297	2.17602e-26	1.42839e-18	-8.97822	0.829039	chr1	167397908	chr17	34415602	34417515
cg27411802	AHNAK	-10.8296	2.17792e-26	1.42963e-18	-7.96888	0.735843	chr8	144931304	chr11	62201016	62323707
cg22469143	CCL3	-10.8295	2.17915e-26	1.43044e-18	-8.87773	0.819771	chr2	85933851	chr17	34415602	34417515
cg17455284	AHNAK	-10.8292	2.18606e-26	1.43498e-18	-8.88212	0.820199	chr10	72697620	chr11	62201016	62323707
cg10470840	AHNAK	-10.8291	2.18777e-26	1.4361e-18	-7.75232	0.715876	chr9	126129890	chr11	62201016	62323707
cg08913333	AHNAK	-10.829	2.19027e-26	1.43774e-18	-4.67334	0.431557	chr10	3936159	chr11	62201016	62323707	FCER2 protein levels (SeqId = 3291-30), LTA protein levels (SeqId = 3505-6), Incident COPD, Prevalent Ischemic Heart Disease (Self-report), Prevalent Type 2 Diabetes (Self-report), Prevalent COPD (Self-report), C-reactive protein (CRP) levels
cg03553216	AHNAK	-10.829	2.19159e-26	1.43861e-18	-7.89572	0.729129	chr20	703649	chr11	62201016	62323707
cg17349330	SIK1	-10.8287	2.19717e-26	1.44227e-18	-10.3586	0.95659	chr15	74689837	chr21	44834395	44847008
cg06979211	AHNAK	-10.8287	2.19865e-26	1.44324e-18	-7.77769	0.718251	chr8	142390028	chr11	62201016	62323707
cg01029623	AHNAK	10.8286	2.1987e-26	1.44327e-18	5.55591	0.513075	chr12	122016779	chr11	62201016	62323707
cg00183186	AHNAK	10.8283	2.2061e-26	1.44813e-18	5.95489	0.549937	chr6	78174065	chr11	62201016	62323707
cg09533740	NCR1	-10.8282	2.20944e-26	1.45033e-18	-8.68179	0.801778	chr1	6351416	chr19	55417508	55427508
cg12716601	CCL3	10.828	2.21256e-26	1.45238e-18	6.62138	0.611503	chr12	96602913	chr17	34415602	34417515
cg26018368	NCR1	-10.8275	2.22339e-26	1.45949e-18	-12.3963	1.14488	chr4	3404905	chr19	55417508	55427508
cg23473907	AHNAK	-10.8275	2.22513e-26	1.46062e-18	-7.35757	0.679528	chr6	3523483	chr11	62201016	62323707
cg22391205	AHNAK	-10.8274	2.22743e-26	1.46213e-18	-8.80003	0.812758	chr21	47458587	chr11	62201016	62323707
cg24040694	DUSP2	-10.8273	2.2282e-26	1.46264e-18	-5.36693	0.495684	chr22	24882671	chr2	96808905	96811179
cg13138000	CCL3	-10.8273	2.2283e-26	1.46271e-18	-9.45514	0.873266	chr8	125669849	chr17	34415602	34417515
cg00482026	DUSP2	-10.8273	2.22879e-26	1.46303e-18	-8.10351	0.748433	chr7	133049843	chr2	96808905	96811179
cg23299807	DUSP2	-10.827	2.23521e-26	1.46724e-18	-7.92158	0.731649	chr17	19313486	chr2	96808905	96811179
cg05364307	AHNAK	10.8269	2.23848e-26	1.46938e-18	4.1317	0.381615	chr10	103539189	chr11	62201016	62323707
cg27662803	AHNAK	-10.8269	2.23874e-26	1.46956e-18	-8.08416	0.746676	chr20	49266395	chr11	62201016	62323707
cg15124782	AHNAK	-10.8268	2.23945e-26	1.47002e-18	-7.14374	0.659818	chr3	5288430	chr11	62201016	62323707
cg15769707	DUSP2	-10.8268	2.23984e-26	1.47028e-18	-10.4556	0.965713	chr11	129185987	chr2	96808905	96811179
cg09075096	NCR1	10.8268	2.24042e-26	1.47066e-18	7.9352	0.732923	chr10	32641533	chr19	55417508	55427508
cg19811761	DUSP2	10.8267	2.24268e-26	1.47214e-18	4.97096	0.459139	chr19	57019022	chr2	96808905	96811179
cg26189021	AHNAK	-10.8266	2.24561e-26	1.47407e-18	-6.37679	0.588994	chr1	110757770	chr11	62201016	62323707
cg15765678	CHST2	10.8264	2.25002e-26	1.47696e-18	9.5533	0.88241	chr14	23016279	chr3	142838173	142841800
cg20826328	DUSP2	-10.8259	2.26007e-26	1.48356e-18	-13.0873	1.20888	chr19	48042922	chr2	96808905	96811179
cg19015032	CCL3	-10.8258	2.26261e-26	1.48523e-18	-9.16604	0.846683	chr8	119213737	chr17	34415602	34417515
cg10338932	CHST2	-10.8257	2.26447e-26	1.48645e-18	-12.9282	1.19421	chr12	31456727	chr3	142838173	142841800
cg17122758	AHNAK	-10.8257	2.26476e-26	1.48664e-18	-6.65586	0.614819	chr2	65804208	chr11	62201016	62323707	SERPING1 protein levels (SeqId = 4479-14), Incident Type 2 Diabetes, Prevalent Chronic Pain (Self-report), C-reactive protein (CRP) levels
cg18668685	AHNAK	-10.8256	2.26731e-26	1.48831e-18	-6.76197	0.624627	chr20	48411590	chr11	62201016	62323707
cg14952878	DUSP2	10.8256	2.26753e-26	1.48846e-18	8.53153	0.788087	chr17	37259084	chr2	96808905	96811179
cg06155909	AHNAK	-10.8253	2.27409e-26	1.49276e-18	-7.6777	0.709235	chr2	75715402	chr11	62201016	62323707
cg01190424	NCR1	-10.8252	2.27724e-26	1.49483e-18	-7.5145	0.694168	chr20	24930541	chr19	55417508	55427508
cg10819289	AHNAK	10.8251	2.27865e-26	1.49576e-18	7.20934	0.665982	chr22	39810539	chr11	62201016	62323707
cg04783450	DUSP2	-10.8251	2.28037e-26	1.49688e-18	-9.19016	0.848971	chr6	42068088	chr2	96808905	96811179
cg24898236	AHNAK	-10.8248	2.28614e-26	1.50067e-18	-9.35117	0.863865	chr3	49228699	chr11	62201016	62323707
cg25692419	AHNAK	-10.8247	2.28874e-26	1.50238e-18	-5.95203	0.549856	chr19	6088024	chr11	62201016	62323707
cg13991834	DUSP2	10.8246	2.29121e-26	1.504e-18	7.20448	0.665566	chr1	114430280	chr2	96808905	96811179
cg14790493	DUSP2	-10.8245	2.29261e-26	1.50492e-18	-7.37355	0.681189	chr4	4526343	chr2	96808905	96811179
cg17710023	DUSP2	10.8245	2.29423e-26	1.50599e-18	9.58692	0.885672	chr15	27112180	chr2	96808905	96811179
cg13074203	TNFAIP3	-10.8244	2.2949e-26	1.50642e-18	-4.60905	0.425801	chr8	121798364	chr6	138188351	138204449
cg26280976	DUSP2	10.8243	2.29671e-26	1.50761e-18	9.41332	0.869643	chr14	69660603	chr2	96808905	96811179
cg27520108	PIK3R1	10.8243	2.29788e-26	1.50838e-18	5.27422	0.487257	chr15	68927789	chr5	67511548	67597649
cg24898784	TNFAIP3	-10.8241	2.30334e-26	1.51196e-18	-5.12659	0.473629	chr12	94574433	chr6	138188351	138204449
cg07042600	NCR1	-10.8241	2.30354e-26	1.5121e-18	-9.45288	0.873322	chr21	46686430	chr19	55417508	55427508
cg11660304	CCL3	-10.824	2.30369e-26	1.51219e-18	-7.91933	0.731642	chr16	29123391	chr17	34415602	34417515
cg08622923	DUSP2	-10.8236	2.31447e-26	1.51927e-18	-8.83228	0.816021	chr12	122712116	chr2	96808905	96811179
cg19697558	DUSP2	10.8236	2.31507e-26	1.51967e-18	16.6884	1.54186	chr1	24646085	chr2	96808905	96811179
cg08432406	AHNAK	-10.8232	2.32455e-26	1.52588e-18	-5.77243	0.533341	chr3	24531858	chr11	62201016	62323707
cg03302822	NCR1	-10.823	2.32778e-26	1.528e-18	-9.97337	0.921496	chr10	99928067	chr19	55417508	55427508
cg23739138	DUSP2	10.8228	2.33312e-26	1.53151e-18	7.52363	0.695165	chr14	21567186	chr2	96808905	96811179
cg23903301	DUSP2	-10.8227	2.33636e-26	1.53364e-18	-9.4971	0.87752	chr11	33744366	chr2	96808905	96811179
cg24612198	NCR1	10.8223	2.34549e-26	1.53963e-18	8.63967	0.798323	chr11	118175631	chr19	55417508	55427508
cg14283140	PIK3R1	10.8218	2.35641e-26	1.5468e-18	4.24883	0.392617	chr9	135763667	chr5	67511548	67597649
cg06243194	AHNAK	10.8217	2.35973e-26	1.54898e-18	9.38175	0.86694	chr17	61524713	chr11	62201016	62323707
cg18385447	AHNAK	-10.8217	2.36006e-26	1.5492e-18	-5.71071	0.527711	chr10	106027915	chr11	62201016	62323707
cg08500763	AHNAK	10.8216	2.36142e-26	1.55009e-18	4.57855	0.423093	chr17	37894636	chr11	62201016	62323707
cg15784316	DUSP2	-10.8215	2.36493e-26	1.55239e-18	-9.54068	0.881644	chr12	52449740	chr2	96808905	96811179
cg15332094	CHST2	-10.8213	2.36928e-26	1.55525e-18	-7.80428	0.721197	chr22	46989553	chr3	142838173	142841800
cg14629055	SIK1	-10.821	2.37684e-26	1.56021e-18	-10.4184	0.962801	chr5	10562978	chr21	44834395	44847008
cg25920520	AHNAK	10.8209	2.37899e-26	1.56162e-18	5.42963	0.501773	chr17	42147463	chr11	62201016	62323707
cg26660098	AHNAK	-10.8208	2.37968e-26	1.56207e-18	-7.70577	0.712123	chr10	50021947	chr11	62201016	62323707
cg08437251	DUSP2	10.8208	2.38187e-26	1.56351e-18	6.56581	0.606779	chr6	158050429	chr2	96808905	96811179
cg21659576	DUSP2	-10.8207	2.3829e-26	1.56419e-18	-5.94043	0.548987	chr17	47467409	chr2	96808905	96811179
cg25914706	PIK3R1	10.8206	2.38549e-26	1.56589e-18	6.03499	0.557731	chr8	67039068	chr5	67511548	67597649
cg04988978	AHNAK	-10.8203	2.39225e-26	1.57033e-18	-7.47503	0.690832	chr17	56359578	chr11	62201016	62323707
cg12129824	NCR1	-10.8202	2.39477e-26	1.57198e-18	-9.42626	0.87117	chr14	91844449	chr19	55417508	55427508
cg08154048	AHNAK	-10.8202	2.39481e-26	1.572e-18	-6.1141	0.565062	chr7	105447488	chr11	62201016	62323707
cg00219303	DUSP2	-10.8202	2.39535e-26	1.57236e-18	-14.5656	1.34615	chr22	38146969	chr2	96808905	96811179
cg05583831	DUSP2	10.8201	2.39754e-26	1.5738e-18	8.61359	0.796072	chr3	27772705	chr2	96808905	96811179
cg27255534	CHST2	-10.8201	2.3981e-26	1.57417e-18	-6.56471	0.606715	chr10	6170886	chr3	142838173	142841800
cg11094656	AHNAK	-10.82	2.40014e-26	1.5755e-18	-7.05631	0.652154	chr12	48420328	chr11	62201016	62323707
cg04977693	NCR1	10.82	2.40136e-26	1.5763e-18	9.04355	0.835822	chr1	206967929	chr19	55417508	55427508
cg08902605	AHNAK	-10.8195	2.4118e-26	1.58316e-18	-7.95757	0.735483	chr9	136501307	chr11	62201016	62323707
cg18587504	AHNAK	10.8195	2.41363e-26	1.58436e-18	7.11306	0.657433	chr15	57598576	chr11	62201016	62323707
cg06076378	PIK3R1	10.8193	2.41758e-26	1.58696e-18	5.55693	0.513613	chr2	30549089	chr5	67511548	67597649
cg18465331	DUSP2	-10.8193	2.41809e-26	1.58729e-18	-10.4441	0.965325	chr14	105174506	chr2	96808905	96811179
cg16794227	CHST2	-10.8191	2.42291e-26	1.59045e-18	-9.8257	0.908183	chr2	85641368	chr3	142838173	142841800
cg21657704	NCR1	-10.8189	2.42605e-26	1.59251e-18	-10.0226	0.926392	chr17	80851007	chr19	55417508	55427508
cg20282764	DUSP2	-10.8189	2.42809e-26	1.59385e-18	-6.91463	0.639127	chr11	123571636	chr2	96808905	96811179
cg27377279	SIK1	-10.8187	2.43217e-26	1.59653e-18	-8.80866	0.814207	chr17	43490881	chr21	44834395	44847008
cg20171402	AHNAK	-10.8187	2.43277e-26	1.59693e-18	-6.36988	0.588786	chr12	120636787	chr11	62201016	62323707
cg12194336	DUSP2	10.8187	2.43326e-26	1.59725e-18	8.90187	0.822826	chr3	58067906	chr2	96808905	96811179
cg06108882	DUSP2	10.8186	2.43494e-26	1.59835e-18	5.31786	0.491548	chr6	32835220	chr2	96808905	96811179
cg06202778	TNFAIP3	-10.8183	2.44321e-26	1.60378e-18	-5.99758	0.554395	chr4	57514827	chr6	138188351	138204449
cg05042038	NCR1	-10.8182	2.44547e-26	1.60526e-18	-12.0734	1.11603	chr17	74298896	chr19	55417508	55427508
cg10140197	DUSP2	-10.8181	2.44777e-26	1.60677e-18	-11.3322	1.04752	chr1	95186105	chr2	96808905	96811179
cg00504599	NCR1	-10.8177	2.45797e-26	1.61347e-18	-6.87648	0.635672	chr17	79428036	chr19	55417508	55427508
cg12759387	NCR1	10.8175	2.46296e-26	1.61674e-18	9.80227	0.906153	chr1	27849177	chr19	55417508	55427508
cg11236543	AHNAK	-10.8173	2.46709e-26	1.61945e-18	-6.75916	0.624848	chr21	27777262	chr11	62201016	62323707
cg27614725	NCR1	-10.8172	2.46816e-26	1.62015e-18	-12.2001	1.12784	chr17	1486999	chr19	55417508	55427508
cg23532728	DUSP2	10.8172	2.46913e-26	1.62079e-18	8.28057	0.7655	chr17	46659756	chr2	96808905	96811179
cg10126181	AHNAK	10.8171	2.47182e-26	1.62256e-18	6.74609	0.623651	chr6	21832051	chr11	62201016	62323707
cg14733053	TIPARP	10.8169	2.47797e-26	1.62659e-18	5.25281	0.485613	chr1	167570890	chr3	156391024	156424559
cg02187822	NCR1	10.8168	2.47924e-26	1.62743e-18	19.5227	1.80485	chr16	89003166	chr19	55417508	55427508
cg00258692	NCR1	10.8167	2.48108e-26	1.62863e-18	9.28909	0.858771	chr9	15511667	chr19	55417508	55427508
cg16011702	AHNAK	-10.8166	2.48527e-26	1.63139e-18	-7.80232	0.72133	chr10	44780165	chr11	62201016	62323707
cg15867698	AHNAK	10.8164	2.4883e-26	1.63338e-18	8.40307	0.776879	chr14	69438267	chr11	62201016	62323707
cg04324917	DUSP2	10.816	2.49847e-26	1.64005e-18	8.61262	0.796282	chr16	87734877	chr2	96808905	96811179
cg14102807	SIK1	-10.816	2.49998e-26	1.64104e-18	-10.4808	0.969009	chr16	28943677	chr21	44834395	44847008
cg16937087	AHNAK	-10.8159	2.50172e-26	1.64218e-18	-9.02805	0.8347	chr15	74496648	chr11	62201016	62323707
cg17159550	DUSP2	-10.8158	2.50435e-26	1.64391e-18	-6.91535	0.639374	chr6	41903172	chr2	96808905	96811179
cg06364961	AHNAK	-10.8158	2.50456e-26	1.64405e-18	-9.18846	0.84954	chr15	74490113	chr11	62201016	62323707
cg07909285	DUSP2	10.8157	2.50774e-26	1.64613e-18	6.91085	0.638966	chr8	106330885	chr2	96808905	96811179
cg11901953	NCR1	-10.8156	2.50991e-26	1.64756e-18	-11.4933	1.06266	chr13	41046710	chr19	55417508	55427508
cg15728109	DUSP2	-10.8153	2.51718e-26	1.65234e-18	-7.30301	0.675248	chr10	12375952	chr2	96808905	96811179
cg04623770	AHNAK	-10.8152	2.51988e-26	1.65411e-18	-5.90311	0.545816	chr4	146655855	chr11	62201016	62323707
cg13917925	NCR1	10.8148	2.53004e-26	1.66078e-18	10.2162	0.944651	chr3	35701161	chr19	55417508	55427508
cg03083204	CHST2	-10.8145	2.53767e-26	1.66579e-18	-12.5652	1.16188	chr15	77839330	chr3	142838173	142841800
cg07771727	DUSP2	10.8143	2.54285e-26	1.66918e-18	11.4813	1.06168	chr3	27708402	chr2	96808905	96811179
cg05900955	CHST2	-10.814	2.55072e-26	1.67435e-18	-9.74383	0.901038	chr13	114918509	chr3	142838173	142841800
cg04536498	DUSP2	-10.814	2.55151e-26	1.67487e-18	-11.0761	1.02424	chr19	2583412	chr2	96808905	96811179
cg11103650	SIK1	10.8137	2.55798e-26	1.67912e-18	7.24881	0.670335	chr7	5876001	chr21	44834395	44847008
cg07421015	KLF6	-10.8137	2.55806e-26	1.67917e-18	-2.35547	0.217822	chr11	113951150	chr10	3818188	3827473
cg15463356	CHST2	-10.8135	2.56343e-26	1.6827e-18	-8.82521	0.816128	chr17	59329782	chr3	142838173	142841800
cg10794804	DUSP2	10.8134	2.56525e-26	1.68389e-18	6.0672	0.561079	chr20	44035675	chr2	96808905	96811179
cg05828408	CHST2	-10.8134	2.56573e-26	1.6842e-18	-10.7298	0.992263	chr1	19832306	chr3	142838173	142841800
cg15198193	DUSP2	10.8134	2.56723e-26	1.68519e-18	10.1902	0.942369	chr1	180914866	chr2	96808905	96811179
cg02722539	KLF6	-10.8133	2.56852e-26	1.68604e-18	-2.10542	0.194707	chr2	68654573	chr10	3818188	3827473
cg10928112	AHNAK	-10.8133	2.5693e-26	1.68655e-18	-7.89332	0.729965	chr2	16500445	chr11	62201016	62323707
cg23931487	DUSP2	10.8132	2.57202e-26	1.68833e-18	5.61281	0.519071	chr12	54071264	chr2	96808905	96811179
cg03070999	SIK1	-10.813	2.57754e-26	1.69195e-18	-9.81476	0.907684	chr12	6745630	chr21	44834395	44847008
cg02233008	AHNAK	-10.8127	2.58356e-26	1.69591e-18	-5.97346	0.552447	chr22	49746397	chr11	62201016	62323707
cg24775496	DUSP2	10.8126	2.58824e-26	1.69898e-18	9.01517	0.833768	chr14	85998576	chr2	96808905	96811179
cg12753728	DUSP2	-10.8126	2.58831e-26	1.69902e-18	-8.69189	0.80387	chr17	9924869	chr2	96808905	96811179
cg05405748	NCR1	-10.8126	2.58835e-26	1.69905e-18	-6.89775	0.637939	chr14	93313134	chr19	55417508	55427508
cg23302988	NCR1	-10.8126	2.58839e-26	1.69908e-18	-8.30529	0.768115	chr6	36516650	chr19	55417508	55427508
cg07091607	AHNAK	-10.8125	2.58985e-26	1.70004e-18	-7.71524	0.713549	chr4	153919440	chr11	62201016	62323707
cg18492269	DUSP2	-10.8124	2.59159e-26	1.70117e-18	-10.7363	0.992956	chr13	52536590	chr2	96808905	96811179
cg19655993	AHNAK	-10.8124	2.59346e-26	1.70241e-18	-6.49048	0.600284	chr2	206798844	chr11	62201016	62323707
cg09445939	DUSP2	10.8122	2.59657e-26	1.70445e-18	7.72538	0.714503	chr10	54074079	chr2	96808905	96811179
cg15455864	DUSP2	10.8122	2.59902e-26	1.70605e-18	6.61235	0.611567	chr19	46319398	chr2	96808905	96811179
cg01641371	DUSP2	10.812	2.60297e-26	1.70865e-18	5.06934	0.468862	chr17	26712092	chr2	96808905	96811179
cg16497493	DUSP2	10.8112	2.62413e-26	1.72254e-18	8.41034	0.777929	chr21	34671520	chr2	96808905	96811179
cg06213231	NCR1	-10.8109	2.63232e-26	1.72791e-18	-11.5409	1.06752	chr7	138728812	chr19	55417508	55427508
cg06575692	DUSP2	-10.8108	2.63361e-26	1.72876e-18	-6.60337	0.61081	chr16	68112968	chr2	96808905	96811179
cg14319873	NCR1	-10.8108	2.63395e-26	1.72898e-18	-8.17805	0.756468	chr1	172633125	chr19	55417508	55427508
cg03660835	NCR1	-10.8108	2.63518e-26	1.72979e-18	-9.85826	0.911891	chr1	15735411	chr19	55417508	55427508
cg14684386	DUSP2	-10.8104	2.64616e-26	1.737e-18	-8.78056	0.812234	chr4	128765172	chr2	96808905	96811179
cg21006034	CCL3	-10.8103	2.64953e-26	1.73921e-18	-11.2383	1.03959	chr16	48558849	chr17	34415602	34417515
cg20608786	AHNAK	10.8101	2.65357e-26	1.74186e-18	7.44562	0.688765	chr10	121265838	chr11	62201016	62323707
cg21578541	AHNAK	10.8101	2.65398e-26	1.74213e-18	9.66987	0.894523	chr3	52260090	chr11	62201016	62323707
cg08633893	CHCHD7	-10.8101	2.65477e-26	1.74265e-18	-4.68946	0.433805	chr13	100068932	chr8	57124245	57131357
cg19987210	DUSP2	10.8099	2.65895e-26	1.74539e-18	7.0679	0.653836	chr12	63544752	chr2	96808905	96811179
cg21235950	DUSP2	-10.8096	2.66789e-26	1.75127e-18	-9.44666	0.873917	chr19	14496535	chr2	96808905	96811179
cg07464423	DUSP2	-10.8095	2.67102e-26	1.75332e-18	-10.4516	0.966894	chr11	2869473	chr2	96808905	96811179
cg25776343	NCR1	-10.8093	2.67632e-26	1.7568e-18	-7.19345	0.665489	chr10	72336097	chr19	55417508	55427508
cg21687563	AHNAK	10.8092	2.67683e-26	1.75713e-18	6.73773	0.623331	chr22	28838019	chr11	62201016	62323707
cg13248299	CHST2	-10.8091	2.68063e-26	1.75963e-18	-12.6997	1.17491	chr12	108688108	chr3	142838173	142841800
cg08956463	AHNAK	10.8089	2.68647e-26	1.76346e-18	7.94117	0.734689	chr6	41168911	chr11	62201016	62323707
cg17683488	DUSP2	-10.8088	2.68748e-26	1.76412e-18	-8.72225	0.806955	chr8	126431694	chr2	96808905	96811179
cg01388711	DUSP2	10.8088	2.68939e-26	1.76537e-18	4.90062	0.453393	chr9	130769758	chr2	96808905	96811179
cg02052726	DUSP2	-10.8087	2.69036e-26	1.76601e-18	-10.4554	0.967305	chr11	126180465	chr2	96808905	96811179
cg16089974	NCR1	-10.8085	2.69608e-26	1.76977e-18	-8.18967	0.757704	chr9	91965828	chr19	55417508	55427508
cg18420957	AHNAK	-10.8084	2.69941e-26	1.77196e-18	-6.79318	0.628509	chr8	27503543	chr11	62201016	62323707
cg13390031	AHNAK	-10.8083	2.70373e-26	1.77479e-18	-6.96491	0.644407	chr6	90112526	chr11	62201016	62323707
cg22324641	DUSP2	10.8081	2.70865e-26	1.77802e-18	10.3971	0.961973	chr1	154986870	chr2	96808905	96811179
cg20233699	SIK1	-10.808	2.70935e-26	1.77848e-18	-11.9065	1.10163	chr6	150944737	chr21	44834395	44847008
cg13155386	DUSP2	-10.808	2.71125e-26	1.77972e-18	-10.5894	0.979778	chr16	79415281	chr2	96808905	96811179
cg15308056	AHNAK	-10.8078	2.71572e-26	1.78266e-18	-8.85509	0.819323	chr19	10218210	chr11	62201016	62323707
cg18388084	AHNAK	-10.8076	2.72268e-26	1.78723e-18	-7.12081	0.658873	chr2	241664439	chr11	62201016	62323707
cg05805445	DUSP2	10.8074	2.72686e-26	1.78997e-18	9.08343	0.840482	chr4	124225943	chr2	96808905	96811179
cg26788812	AHNAK	-10.8073	2.73119e-26	1.79282e-18	-6.81941	0.631003	chr1	3438863	chr11	62201016	62323707
cg04949225	DUSP2	-10.8072	2.73336e-26	1.79424e-18	-5.2339	0.484298	chr13	50796845	chr2	96808905	96811179
cg05548903	CHST2	-10.8071	2.73445e-26	1.79495e-18	-13.3321	1.23364	chr4	8242386	chr3	142838173	142841800
cg10710052	NCR1	-10.8068	2.74267e-26	1.80035e-18	-11.0543	1.0229	chr14	22946467	chr19	55417508	55427508
cg06875488	NCR1	10.8068	2.74318e-26	1.80069e-18	6.84993	0.633853	chr4	7657070	chr19	55417508	55427508
cg22856222	CHST2	-10.8066	2.74896e-26	1.80448e-18	-9.2158	0.852793	chr19	13233013	chr3	142838173	142841800
cg08378567	DUSP2	10.8065	2.75247e-26	1.80678e-18	12.8578	1.18983	chr6	136172815	chr2	96808905	96811179
cg07336630	AHNAK	-10.8065	2.75268e-26	1.80692e-18	-7.95093	0.735755	chr16	85475624	chr11	62201016	62323707
cg13695076	NCR1	-10.8062	2.7598e-26	1.81159e-18	-7.62911	0.705992	chr14	61225294	chr19	55417508	55427508
cg17101560	NCR1	-10.8061	2.76386e-26	1.81426e-18	-7.45472	0.689864	chr5	156534399	chr19	55417508	55427508
cg23704150	DUSP2	-10.8059	2.76754e-26	1.81668e-18	-7.4686	0.691156	chr1	223853352	chr2	96808905	96811179
cg02017489	AHNAK	-10.8058	2.77139e-26	1.8192e-18	-5.66258	0.524031	chr12	53207919	chr11	62201016	62323707
cg21519850	DUSP2	-10.8053	2.78523e-26	1.82829e-18	-9.06646	0.839074	chr4	186586969	chr2	96808905	96811179
cg14621053	DUSP2	10.8052	2.78751e-26	1.82979e-18	6.6887	0.619024	chr10	128077315	chr2	96808905	96811179
cg27309907	SIK1	-10.8049	2.79595e-26	1.83532e-18	-11.6411	1.07739	chr16	48631617	chr21	44834395	44847008
cg12376406	AHNAK	-10.8049	2.7974e-26	1.83628e-18	-5.87724	0.543943	chr14	21236306	chr11	62201016	62323707
cg14449358	TNFAIP3	10.8048	2.79956e-26	1.83769e-18	6.2042	0.574207	chr14	23357321	chr6	138188351	138204449
cg23072383	DUSP2	-10.8046	2.80579e-26	1.84179e-18	-9.55356	0.884213	chr22	31031044	chr2	96808905	96811179
cg19578936	CHST2	10.8045	2.80912e-26	1.84397e-18	11.3275	1.04841	chr17	2163849	chr3	142838173	142841800
cg15731586	AHNAK	10.8045	2.80961e-26	1.84429e-18	6.14722	0.568953	chr5	54897095	chr11	62201016	62323707
cg16930467	CHST2	-10.8042	2.81607e-26	1.84853e-18	-9.9824	0.923934	chr17	64804374	chr3	142838173	142841800
cg12861581	AHNAK	-10.8038	2.8294e-26	1.85728e-18	-9.12295	0.844423	chr5	17436477	chr11	62201016	62323707
cg14424363	DUSP2	10.8037	2.83015e-26	1.85777e-18	7.71477	0.714083	chr8	42128252	chr2	96808905	96811179
cg15873112	DUSP2	10.8037	2.83066e-26	1.85811e-18	9.17567	0.849307	chr7	105407428	chr2	96808905	96811179
cg03596635	DUSP2	10.8036	2.8329e-26	1.85958e-18	9.78481	0.905696	chr3	127393517	chr2	96808905	96811179
cg17653942	SIK1	-10.8035	2.838e-26	1.86293e-18	-8.94489	0.827965	chr3	42130434	chr21	44834395	44847008
cg13782346	NCR1	-10.8033	2.84172e-26	1.86537e-18	-7.96585	0.737351	chr1	228901387	chr19	55417508	55427508
cg10963664	AHNAK	-10.8033	2.84395e-26	1.86683e-18	-7.022	0.649989	chr10	76859206	chr11	62201016	62323707
cg05651496	AHNAK	10.8031	2.84887e-26	1.87006e-18	4.52774	0.419115	chr3	186463943	chr11	62201016	62323707
cg09103617	AHNAK	-10.803	2.85101e-26	1.87147e-18	-7.74504	0.716933	chr12	2378688	chr11	62201016	62323707
cg06116892	AHNAK	-10.8027	2.85917e-26	1.87683e-18	-6.98894	0.646961	chr6	41372569	chr11	62201016	62323707
cg08393445	CHST2	-10.8027	2.86026e-26	1.87753e-18	-9.63701	0.892094	chr7	105659008	chr3	142838173	142841800
cg07608053	SIK1	-10.8027	2.86052e-26	1.87771e-18	-12.7211	1.17759	chr8	19528328	chr21	44834395	44847008
cg23863328	SIK1	-10.8026	2.86322e-26	1.87948e-18	-10.3585	0.958891	chr10	49879704	chr21	44834395	44847008
cg00544771	SIK1	-10.8022	2.87513e-26	1.8873e-18	-8.7649	0.811401	chr6	167001347	chr21	44834395	44847008
cg06801514	CHST2	-10.8021	2.87682e-26	1.88841e-18	-10.7171	0.99213	chr19	8632868	chr3	142838173	142841800
cg24678732	AHNAK	-10.8021	2.87717e-26	1.88864e-18	-7.65425	0.708588	chr3	40889142	chr11	62201016	62323707
cg06542971	DUSP2	-10.8021	2.87766e-26	1.88896e-18	-10.0068	0.926373	chr1	201567329	chr2	96808905	96811179
cg25394505	DUSP2	-10.802	2.87958e-26	1.89022e-18	-4.55279	0.421475	chr10	134399880	chr2	96808905	96811179
cg17523148	DUSP2	-10.802	2.88031e-26	1.8907e-18	-13.5805	1.25722	chr19	16408621	chr2	96808905	96811179
cg07833104	AHNAK	-10.802	2.88081e-26	1.89103e-18	-7.81148	0.723152	chr1	109797333	chr11	62201016	62323707
cg00419061	CHCHD7	10.802	2.88135e-26	1.89138e-18	10.5548	0.977122	chr14	25135098	chr8	57124245	57131357
cg09794680	DUSP2	-10.8019	2.88194e-26	1.89177e-18	-10.0841	0.933549	chr14	24540452	chr2	96808905	96811179
cg07237438	CHST2	-10.8018	2.88675e-26	1.89493e-18	-6.48191	0.600078	chr13	95740301	chr3	142838173	142841800
cg24961970	NCR1	-10.8018	2.88762e-26	1.8955e-18	-8.55467	0.79197	chr12	109885015	chr19	55417508	55427508
cg15001714	AHNAK	-10.8016	2.89064e-26	1.89748e-18	-6.80403	0.629906	chr1	48459813	chr11	62201016	62323707
cg27041424	AHNAK	-10.8016	2.89185e-26	1.89827e-18	-6.37884	0.590545	chr12	6232979	chr11	62201016	62323707
cg00546403	NCR1	10.8011	2.90782e-26	1.90875e-18	10.4574	0.968183	chr7	130695732	chr19	55417508	55427508
cg02847139	NCR1	-10.801	2.90829e-26	1.90907e-18	-11.3859	1.05415	chr7	132514432	chr19	55417508	55427508
cg14473568	AHNAK	10.8008	2.91469e-26	1.91327e-18	6.43116	0.595432	chr3	77088570	chr11	62201016	62323707
cg07641746	DUSP2	-10.8007	2.91787e-26	1.91535e-18	-10.1178	0.936766	chr1	25235737	chr2	96808905	96811179
cg04378385	DUSP2	-10.8005	2.9233e-26	1.91892e-18	-5.80248	0.53724	chr3	113462252	chr2	96808905	96811179
cg26791242	AHNAK	-10.7997	2.94903e-26	1.93581e-18	-8.49879	0.786948	chr1	87596895	chr11	62201016	62323707
cg06449334	NCR1	-10.7993	2.95879e-26	1.94222e-18	-7.33652	0.679348	chr20	17593441	chr19	55417508	55427508
cg23945334	DUSP2	-10.7993	2.96132e-26	1.94388e-18	-7.04664	0.652511	chr1	15738831	chr2	96808905	96811179
cg10479431	DUSP2	10.7992	2.96425e-26	1.9458e-18	8.7182	0.807303	chr17	7461421	chr2	96808905	96811179
cg15482882	CHST2	-10.7991	2.96559e-26	1.94668e-18	-11.0902	1.02695	chr1	41981789	chr3	142838173	142841800
cg10812236	NCR1	-10.7985	2.98514e-26	1.95951e-18	-9.023	0.835581	chr2	68592394	chr19	55417508	55427508
cg18579379	KLF6	-10.7983	2.99009e-26	1.96276e-18	-2.78909	0.25829	chr20	54966388	chr10	3818188	3827473
cg16119835	AHNAK	10.7983	2.991e-26	1.96336e-18	6.06064	0.56126	chr14	23306850	chr11	62201016	62323707
cg23635935	DUSP2	-10.7982	2.99247e-26	1.96432e-18	-8.05568	0.746019	chr8	98596240	chr2	96808905	96811179
cg06242562	AHNAK	-10.7981	2.99748e-26	1.96762e-18	-6.4408	0.596478	chr2	224993305	chr11	62201016	62323707
cg05880248	SIK1	-10.7979	3.00214e-26	1.97067e-18	-10.8779	1.00741	chr10	48432664	chr21	44834395	44847008
cg00305281	CHST2	-10.7978	3.00529e-26	1.97274e-18	-11.4616	1.06148	chr22	42316176	chr3	142838173	142841800
cg21411014	NCR1	10.7976	3.01126e-26	1.97666e-18	6.73083	0.623363	chr12	4616445	chr19	55417508	55427508
cg01306783	DUSP2	-10.7976	3.01257e-26	1.97752e-18	-9.36937	0.86773	chr4	38863497	chr2	96808905	96811179
cg13634507	AHNAK	-10.7975	3.01423e-26	1.97861e-18	-7.68588	0.711819	chr9	135825037	chr11	62201016	62323707
cg20357538	CCL3	-10.7974	3.01842e-26	1.98136e-18	-6.39805	0.592556	chr15	101777761	chr17	34415602	34417515
cg10389907	DUSP2	-10.7974	3.01878e-26	1.98159e-18	-9.86563	0.913707	chr9	101848309	chr2	96808905	96811179
cg01233897	NCR1	-10.7973	3.02145e-26	1.98335e-18	-8.2915	0.767925	chr5	56060091	chr19	55417508	55427508
cg02841912	KLF6	-10.7972	3.0247e-26	1.98548e-18	-2.38127	0.220546	chr6	152955983	chr10	3818188	3827473
cg05797465	AHNAK	-10.7971	3.02677e-26	1.98684e-18	-8.26611	0.765586	chr6	56740764	chr11	62201016	62323707
cg10009482	CHST2	-10.797	3.02904e-26	1.98833e-18	-8.10469	0.750641	chr8	22840397	chr3	142838173	142841800
cg16193547	AHNAK	-10.7969	3.03356e-26	1.9913e-18	-6.34756	0.587907	chr17	53536548	chr11	62201016	62323707
cg05042038	CHST2	-10.7968	3.03625e-26	1.99306e-18	-11.9876	1.1103	chr17	74298896	chr3	142838173	142841800
cg19054358	AHNAK	-10.7968	3.03679e-26	1.99341e-18	-6.88446	0.637641	chr5	78219426	chr11	62201016	62323707
cg13349987	AHNAK	-10.7968	3.03719e-26	1.99368e-18	-8.35088	0.773461	chr20	56475613	chr11	62201016	62323707
cg27592079	AHNAK	-10.7967	3.04021e-26	1.99566e-18	-7.13833	0.661161	chr6	18016000	chr11	62201016	62323707
cg27034924	AHNAK	-10.7967	3.04038e-26	1.99577e-18	-8.70737	0.806488	chr10	25352622	chr11	62201016	62323707
cg18291422	DUSP2	-10.7966	3.04161e-26	1.99658e-18	-7.99853	0.740837	chr6	147171560	chr2	96808905	96811179
cg21596498	PIK3R1	10.7966	3.04274e-26	1.99733e-18	5.85299	0.542115	chr19	42618407	chr5	67511548	67597649
cg24603102	AHNAK	-10.7961	3.05639e-26	2.00628e-18	-5.93033	0.549301	chr8	119011173	chr11	62201016	62323707
cg01346950	DUSP2	-10.7961	3.05903e-26	2.00802e-18	-8.8527	0.819994	chr14	69124929	chr2	96808905	96811179
cg00030296	SIK1	-10.7958	3.06576e-26	2.01243e-18	-10.4527	0.968216	chr17	75318732	chr21	44834395	44847008
cg07699991	AHNAK	10.7957	3.0705e-26	2.01554e-18	5.77279	0.534731	chr22	40228842	chr11	62201016	62323707
cg19681956	AHNAK	10.7955	3.0767e-26	2.01962e-18	5.443	0.504192	chr6	146865263	chr11	62201016	62323707
cg10786605	DUSP2	-10.7953	3.08398e-26	2.02439e-18	-9.46382	0.876665	chr8	102110657	chr2	96808905	96811179
cg26882250	AHNAK	-10.7952	3.08464e-26	2.02483e-18	-7.2655	0.673029	chr9	129924512	chr11	62201016	62323707
cg14066163	AHNAK	-10.7951	3.08853e-26	2.02738e-18	-4.39024	0.406688	chr17	17311866	chr11	62201016	62323707
cg08874609	DUSP2	10.795	3.0915e-26	2.02933e-18	6.50219	0.602333	chr5	126626360	chr2	96808905	96811179
cg11962116	NCR1	-10.795	3.09313e-26	2.0304e-18	-7.90268	0.732071	chr3	152889183	chr19	55417508	55427508
cg15578626	NCR1	-10.795	3.09315e-26	2.03041e-18	-10.7462	0.995479	chr14	25076431	chr19	55417508	55427508
cg19069884	DUSP2	-10.7949	3.09538e-26	2.03188e-18	-7.7642	0.719248	chr15	101728309	chr2	96808905	96811179
cg18557145	SIK1	-10.7946	3.1047e-26	2.038e-18	-11.1326	1.03131	chr9	35618083	chr21	44834395	44847008
cg05143092	SIK1	-10.7946	3.10483e-26	2.03808e-18	-15.3769	1.4245	chr6	30619209	chr21	44834395	44847008
cg14039237	DUSP2	10.7945	3.10685e-26	2.03941e-18	11.5368	1.06876	chr9	130833354	chr2	96808905	96811179
cg21932191	AHNAK	-10.7945	3.10862e-26	2.04057e-18	-7.40404	0.685911	chr1	229211070	chr11	62201016	62323707
cg18871105	AHNAK	10.7942	3.11711e-26	2.04614e-18	8.6383	0.800273	chr1	78354224	chr11	62201016	62323707
cg09463453	DUSP2	-10.7938	3.12858e-26	2.05367e-18	-12.2359	1.1336	chr10	79633462	chr2	96808905	96811179
cg26902985	CHST2	-10.7938	3.12912e-26	2.05402e-18	-7.48616	0.69356	chr13	32823109	chr3	142838173	142841800
cg20737500	AHNAK	-10.7936	3.13595e-26	2.0585e-18	-7.96455	0.737896	chr4	5865654	chr11	62201016	62323707
cg05783585	AHNAK	-10.7935	3.1402e-26	2.0613e-18	-7.09524	0.657364	chr1	201118532	chr11	62201016	62323707
cg06932760	SIK1	-10.7931	3.15111e-26	2.06846e-18	-10.9767	1.01701	chr12	109193661	chr21	44834395	44847008
cg05567143	DUSP2	-10.7929	3.15761e-26	2.07272e-18	-7.69916	0.713353	chr22	50980910	chr2	96808905	96811179
cg07660247	SIK1	10.7929	3.15778e-26	2.07284e-18	7.74444	0.717549	chr8	61778288	chr21	44834395	44847008
cg12756150	CCL3	-10.7929	3.15852e-26	2.07332e-18	-4.80343	0.445055	chr2	241140248	chr17	34415602	34417515
cg20533403	CHST2	-10.7927	3.16331e-26	2.07647e-18	-8.43048	0.781125	chr6	131689849	chr3	142838173	142841800
cg06661281	DUSP2	-10.7925	3.17125e-26	2.08168e-18	-9.05914	0.839393	chr17	9031942	chr2	96808905	96811179
cg26644170	AHNAK	-10.7922	3.18195e-26	2.0887e-18	-7.52966	0.697697	chr5	121495831	chr11	62201016	62323707
cg24320673	NCR1	-10.7922	3.18224e-26	2.0889e-18	-8.59475	0.796389	chr17	72462234	chr19	55417508	55427508
cg06501716	AHNAK	-10.7921	3.18416e-26	2.09015e-18	-6.65078	0.616264	chr22	19436948	chr11	62201016	62323707
cg20982546	DUSP2	-10.7917	3.19615e-26	2.09803e-18	-5.76055	0.533793	chr19	6639651	chr2	96808905	96811179
cg23821889	DUSP2	-10.7917	3.19742e-26	2.09886e-18	-7.27592	0.674215	chr14	75736234	chr2	96808905	96811179
cg15278374	AHNAK	-10.7914	3.20811e-26	2.10587e-18	-4.98238	0.461701	chr12	131576088	chr11	62201016	62323707
cg08375286	AHNAK	10.791	3.21952e-26	2.11336e-18	7.12666	0.660427	chr6	33291937	chr11	62201016	62323707
cg24332995	DUSP2	-10.7909	3.22234e-26	2.11522e-18	-8.16272	0.756444	chr6	154482894	chr2	96808905	96811179
cg18869556	NCR1	-10.7907	3.22869e-26	2.11938e-18	-16.634	1.54151	chr17	19364063	chr19	55417508	55427508
cg06674986	AHNAK	-10.7907	3.23001e-26	2.12025e-18	-6.57995	0.609781	chr7	89251345	chr11	62201016	62323707
cg14179164	CHST2	-10.7906	3.23298e-26	2.1222e-18	-14.2686	1.32232	chr14	75084315	chr3	142838173	142841800
cg13163919	CCL3	10.7905	3.2357e-26	2.12399e-18	6.94092	0.643243	chr15	70388014	chr17	34415602	34417515
cg22247041	DUSP2	-10.7902	3.24461e-26	2.12984e-18	-9.79672	0.907925	chr17	73004677	chr2	96808905	96811179
cg05591231	DUSP2	-10.79	3.25068e-26	2.13382e-18	-9.7132	0.9002	chr1	41738760	chr2	96808905	96811179
cg18393717	NCR1	-10.7898	3.25769e-26	2.13842e-18	-7.70729	0.71431	chr10	17552431	chr19	55417508	55427508
cg01278113	PIK3R1	10.7898	3.2585e-26	2.13895e-18	4.87762	0.452058	chr2	227835331	chr5	67511548	67597649
cg15984778	TNFAIP3	10.7895	3.27005e-26	2.14654e-18	6.24661	0.578954	chr21	43481772	chr6	138188351	138204449
cg10285548	SIK1	-10.7893	3.27579e-26	2.1503e-18	-9.65652	0.89501	chr8	101450167	chr21	44834395	44847008
cg20949520	SIK1	-10.7892	3.28016e-26	2.15317e-18	-12.0622	1.11799	chr8	96240914	chr21	44834395	44847008
cg12002047	SIK1	-10.7891	3.28307e-26	2.15508e-18	-11.374	1.05422	chr19	7767279	chr21	44834395	44847008
cg16053585	CHCHD7	-10.7889	3.28805e-26	2.15835e-18	-6.44448	0.597324	chr2	86266870	chr8	57124245	57131357
cg05318849	SIK1	-10.7888	3.29339e-26	2.16186e-18	-11.6253	1.07754	chr1	223351252	chr21	44834395	44847008
cg06858263	DUSP2	-10.7885	3.30063e-26	2.16661e-18	-9.33239	0.865028	chr7	157148509	chr2	96808905	96811179
cg05597450	AHNAK	-10.7884	3.30667e-26	2.17057e-18	-7.32241	0.678732	chr21	45691668	chr11	62201016	62323707
cg08024620	SIK1	-10.7884	3.3068e-26	2.17066e-18	-11.6223	1.0773	chr22	30775775	chr21	44834395	44847008
cg17965386	DUSP2	10.7881	3.31621e-26	2.17683e-18	6.24011	0.578427	chr4	106057079	chr2	96808905	96811179
cg22038799	DUSP2	-10.7878	3.32521e-26	2.18274e-18	-10.4429	0.968028	chr13	30731458	chr2	96808905	96811179
cg02243785	DUSP2	10.7875	3.33507e-26	2.18922e-18	5.77826	0.535643	chr1	82267931	chr2	96808905	96811179
cg08529774	DUSP2	-10.7874	3.33962e-26	2.1922e-18	-10.0438	0.931066	chr9	78526325	chr2	96808905	96811179
cg21746537	DUSP2	-10.7874	3.3405e-26	2.19278e-18	-10.7573	0.99721	chr16	24932517	chr2	96808905	96811179
cg25134567	SIK1	-10.7873	3.34233e-26	2.19398e-18	-9.38674	0.870166	chr17	64782369	chr21	44834395	44847008
cg14187724	AHNAK	10.7873	3.343e-26	2.19442e-18	7.87729	0.730239	chr9	93799798	chr11	62201016	62323707
cg15615312	SIK1	10.7873	3.34355e-26	2.19478e-18	9.57848	0.887944	chr16	28997939	chr21	44834395	44847008
cg05499148	AHNAK	10.7873	3.34355e-26	2.19478e-18	8.58864	0.796184	chr22	30938017	chr11	62201016	62323707
cg17544101	CHST2	-10.7871	3.34873e-26	2.19818e-18	-10.9133	1.0117	chr7	139111210	chr3	142838173	142841800
cg02646690	SIK1	-10.787	3.35374e-26	2.20147e-18	-9.31671	0.863701	chr5	1499237	chr21	44834395	44847008
cg09223486	DUSP2	10.7867	3.36416e-26	2.20831e-18	6.71132	0.622187	chr12	45763187	chr2	96808905	96811179
cg02250581	NCR1	-10.7866	3.36671e-26	2.20998e-18	-10.2634	0.951493	chr10	73526617	chr19	55417508	55427508
cg18919209	CHCHD7	-10.7863	3.37652e-26	2.21642e-18	-6.0602	0.561843	chr11	96012039	chr8	57124245	57131357
cg14579184	SIK1	-10.7863	3.37774e-26	2.21722e-18	-9.93536	0.921112	chr17	80873365	chr21	44834395	44847008
cg18681853	NCR1	10.7861	3.38341e-26	2.22095e-18	8.12304	0.753103	chr2	224889133	chr19	55417508	55427508
cg04895445	CCL3	-10.7859	3.38928e-26	2.2248e-18	-8.09438	0.750458	chr3	11342661	chr17	34415602	34417515
cg09941713	AHNAK	10.7858	3.39373e-26	2.22772e-18	5.897	0.546738	chr8	61705332	chr11	62201016	62323707
cg06081733	DUSP2	10.7857	3.39539e-26	2.22881e-18	9.39945	0.87147	chr4	124476765	chr2	96808905	96811179
cg01135380	TNFAIP3	10.7857	3.39545e-26	2.22885e-18	5.10776	0.473566	chr19	18526342	chr6	138188351	138204449
cg27368828	NCR1	-10.7856	3.40015e-26	2.23193e-18	-12.8527	1.19165	chr10	72358359	chr19	55417508	55427508
cg12577925	DUSP2	-10.7854	3.40794e-26	2.23705e-18	-8.33766	0.773052	chr17	72276181	chr2	96808905	96811179
cg19682405	AHNAK	-10.7854	3.40837e-26	2.23733e-18	-6.69335	0.620596	chr1	54714460	chr11	62201016	62323707
cg05986933	AHNAK	10.7852	3.41282e-26	2.24025e-18	5.53657	0.513347	chr2	43020457	chr11	62201016	62323707
cg10407744	AHNAK	10.7851	3.41639e-26	2.24259e-18	6.96604	0.645893	chr9	97715349	chr11	62201016	62323707
cg23521835	DUSP2	10.7849	3.42391e-26	2.24753e-18	7.81379	0.724511	chr6	125283969	chr2	96808905	96811179
cg14761227	AHNAK	-10.7848	3.42856e-26	2.25059e-18	-8.57272	0.79489	chr7	130021088	chr11	62201016	62323707
cg03078958	DUSP2	-10.7845	3.4381e-26	2.25684e-18	-9.79032	0.907813	chr11	68879844	chr2	96808905	96811179
cg11358199	NCR1	-10.7844	3.4403e-26	2.25829e-18	-8.69701	0.806441	chr2	8453529	chr19	55417508	55427508
cg08226857	AHNAK	-10.7844	3.44264e-26	2.25982e-18	-6.59409	0.611448	chr7	101264582	chr11	62201016	62323707
cg00630958	AHNAK	10.7841	3.45334e-26	2.26685e-18	6.50597	0.603294	chr1	65991461	chr11	62201016	62323707
cg12734267	SIK1	-10.784	3.45668e-26	2.26904e-18	-10.3421	0.959029	chr7	73507241	chr21	44834395	44847008
cg00734904	DUSP2	10.7839	3.46051e-26	2.27156e-18	13.2643	1.23001	chr17	55888454	chr2	96808905	96811179
cg11043515	DUSP2	-10.7839	3.46054e-26	2.27157e-18	-10.2125	0.947021	chr18	77695359	chr2	96808905	96811179
cg03296370	NCR1	-10.7837	3.46694e-26	2.27577e-18	-10.2865	0.953899	chr3	39323216	chr19	55417508	55427508
cg11192257	NCR1	-10.7835	3.47187e-26	2.27901e-18	-15.5246	1.43966	chr21	47814252	chr19	55417508	55427508
cg00176348	AHNAK	-10.7835	3.47223e-26	2.27925e-18	-6.88956	0.638896	chr14	21055927	chr11	62201016	62323707
cg22210751	SIK1	-10.7833	3.48154e-26	2.28536e-18	-11.0901	1.02846	chr10	49880855	chr21	44834395	44847008
cg26118943	CHST2	-10.7831	3.48798e-26	2.28959e-18	-6.90549	0.6404	chr5	53816563	chr3	142838173	142841800
cg14525062	NCR1	-10.7828	3.4967e-26	2.29531e-18	-6.3726	0.590995	chr22	22121889	chr19	55417508	55427508
cg14843920	NCR1	10.7827	3.50315e-26	2.29955e-18	8.34742	0.774153	chr17	75451932	chr19	55417508	55427508
cg02597143	SIK1	-10.7825	3.50837e-26	2.30297e-18	-10.8165	1.00316	chr14	65787786	chr21	44834395	44847008
cg11989915	DUSP2	-10.7825	3.50859e-26	2.30312e-18	-11.7783	1.09235	chr3	42694439	chr2	96808905	96811179
cg13161131	DUSP2	-10.7824	3.51191e-26	2.30529e-18	-7.81619	0.724902	chr21	47253391	chr2	96808905	96811179
cg23446106	CHST2	-10.7822	3.51772e-26	2.30911e-18	-11.1809	1.03697	chr6	6759684	chr3	142838173	142841800
cg15334166	AHNAK	-10.7822	3.51809e-26	2.30935e-18	-7.07896	0.65654	chr14	76037417	chr11	62201016	62323707
cg20172269	CCL3	-10.7822	3.52029e-26	2.31079e-18	-11.1909	1.03791	chr5	172337112	chr17	34415602	34417515
cg02062384	CHST2	-10.782	3.52467e-26	2.31367e-18	-10.2096	0.946905	chr17	2808755	chr3	142838173	142841800
cg06701353	AHNAK	10.782	3.52647e-26	2.31485e-18	7.36538	0.683119	chr6	6611038	chr11	62201016	62323707
cg05313217	CCL3	10.782	3.5267e-26	2.315e-18	14.8067	1.37328	chr13	53581981	chr17	34415602	34417515
cg18627139	SIK1	-10.782	3.5268e-26	2.31507e-18	-10.5857	0.981798	chr14	62548033	chr21	44834395	44847008
cg10513018	AHNAK	-10.7818	3.53301e-26	2.31915e-18	-5.43082	0.503702	chr18	10123326	chr11	62201016	62323707
cg21146335	TNFAIP3	10.7817	3.53581e-26	2.32099e-18	7.44691	0.690697	chr9	134619599	chr6	138188351	138204449
cg03600588	AHNAK	-10.7817	3.53867e-26	2.32286e-18	-7.50831	0.696397	chr1	32127319	chr11	62201016	62323707
cg09849237	AHNAK	-10.7816	3.54195e-26	2.32502e-18	-6.84113	0.634521	chr12	52404250	chr11	62201016	62323707	Incident COPD, Prevalent COPD (Self-report)
cg19736334	DUSP2	-10.7815	3.54486e-26	2.32692e-18	-9.07131	0.841379	chr11	16830929	chr2	96808905	96811179
cg06836238	AHNAK	-10.7814	3.54867e-26	2.32942e-18	-6.61177	0.613258	chr8	95031979	chr11	62201016	62323707
cg25252598	AHNAK	-10.7813	3.55033e-26	2.33051e-18	-10.1447	0.940953	chr12	6641602	chr11	62201016	62323707
cg11782533	SIK1	-10.7813	3.55264e-26	2.33203e-18	-9.5866	0.889191	chr15	59293355	chr21	44834395	44847008
cg25578304	CCL3	-10.7813	3.55278e-26	2.33212e-18	-9.10998	0.844983	chr9	139891871	chr17	34415602	34417515
cg12493107	SIK1	-10.7812	3.55471e-26	2.33339e-18	-11.5505	1.07136	chr20	23344079	chr21	44834395	44847008
cg06177555	CHST2	-10.7812	3.55477e-26	2.33343e-18	-7.62457	0.707209	chr16	29678624	chr3	142838173	142841800
cg20711016	DUSP2	10.7811	3.55757e-26	2.33527e-18	6.85466	0.635802	chrX	11783734	chr2	96808905	96811179
cg23254528	AHNAK	-10.7809	3.56537e-26	2.34039e-18	-7.50666	0.696292	chr17	16838427	chr11	62201016	62323707
cg23072638	AHNAK	-10.7809	3.56591e-26	2.34074e-18	-7.48048	0.693864	chr1	48229689	chr11	62201016	62323707
cg25716149	AHNAK	-10.7808	3.56917e-26	2.34289e-18	-7.09575	0.658183	chr3	33763505	chr11	62201016	62323707
cg16688306	NCR1	-10.7808	3.56959e-26	2.34316e-18	-4.9091	0.455357	chr5	1519130	chr19	55417508	55427508
cg18158479	CCL3	-10.7807	3.57437e-26	2.3463e-18	-12.5506	1.16418	chr8	42104533	chr17	34415602	34417515
cg04998435	DUSP2	10.7804	3.58374e-26	2.35245e-18	7.8114	0.724593	chr12	123258736	chr2	96808905	96811179	atopy, GZMA protein levels (SeqId = 3440-7), GZMK protein levels (SeqId = 9545-156), Incident COPD, Prevalent Chronic Pain (Self-report), C-reactive protein (CRP) levels
cg12282138	AHNAK	-10.7801	3.59309e-26	2.35858e-18	-6.87905	0.638122	chr10	101127934	chr11	62201016	62323707
cg19913537	DUSP2	-10.78	3.598e-26	2.3618e-18	-12.0236	1.11536	chr14	55186044	chr2	96808905	96811179
cg20884298	DUSP2	10.7799	3.6023e-26	2.36463e-18	7.84458	0.727705	chr13	46190037	chr2	96808905	96811179
cg26988146	CHST2	10.7795	3.61711e-26	2.37435e-18	27.8009	2.57905	chr12	122249869	chr3	142838173	142841800
cg02124853	DUSP2	-10.7795	3.61746e-26	2.37458e-18	-10.3491	0.960074	chr14	69410155	chr2	96808905	96811179
cg17625793	AHNAK	-10.7793	3.62232e-26	2.37777e-18	-8.48886	0.787512	chr1	204212802	chr11	62201016	62323707
cg25233894	SIK1	-10.779	3.63416e-26	2.38555e-18	-9.63917	0.894253	chr14	21785525	chr21	44834395	44847008
cg04529938	DUSP2	10.779	3.6365e-26	2.38708e-18	7.68626	0.713081	chr17	73084494	chr2	96808905	96811179
cg04670857	AHNAK	10.7789	3.63801e-26	2.38807e-18	5.43404	0.504137	chr2	79740208	chr11	62201016	62323707
cg09190076	AHNAK	-10.7788	3.64195e-26	2.39066e-18	-7.53952	0.699477	chr14	35756216	chr11	62201016	62323707
cg11581865	CHST2	-10.7787	3.64651e-26	2.39365e-18	-7.49457	0.695314	chr11	120078840	chr3	142838173	142841800
cg11868461	AHNAK	-10.7787	3.64709e-26	2.39403e-18	-7.14842	0.663201	chr17	75830800	chr11	62201016	62323707
cg11862110	DUSP2	-10.7786	3.65019e-26	2.39606e-18	-7.89265	0.732253	chr3	13579659	chr2	96808905	96811179
cg09662086	AHNAK	10.7785	3.65477e-26	2.39907e-18	8.21581	0.762243	chr22	21195410	chr11	62201016	62323707
cg08229320	AHNAK	-10.7784	3.65821e-26	2.40133e-18	-8.9542	0.830757	chr10	45941351	chr11	62201016	62323707
cg01925695	DUSP2	-10.7782	3.66366e-26	2.40491e-18	-8.8114	0.817519	chr7	87831740	chr2	96808905	96811179
cg25775667	AHNAK	-10.7781	3.66791e-26	2.4077e-18	-6.25522	0.580363	chr16	53124961	chr11	62201016	62323707
cg12201616	AHNAK	-10.7781	3.66859e-26	2.40814e-18	-6.69631	0.62129	chr2	111920341	chr11	62201016	62323707
cg15940071	AHNAK	-10.778	3.6701e-26	2.40914e-18	-7.84416	0.72779	chr18	35003228	chr11	62201016	62323707
cg24980798	AHNAK	-10.7777	3.68185e-26	2.41685e-18	-8.7364	0.810597	chr5	134576339	chr11	62201016	62323707
cg01698854	DUSP2	-10.7776	3.687e-26	2.42023e-18	-9.722	0.902057	chr16	56387633	chr2	96808905	96811179
cg18866825	NCR1	-10.7776	3.6881e-26	2.42095e-18	-9.3909	0.871338	chr5	150477744	chr19	55417508	55427508
cg17036164	DUSP2	-10.7773	3.69866e-26	2.42788e-18	-8.70675	0.80788	chr1	201608445	chr2	96808905	96811179
cg01040649	DUSP2	10.7772	3.70027e-26	2.42894e-18	7.66849	0.711545	chr3	186738320	chr2	96808905	96811179
cg27182150	DUSP2	-10.7771	3.70627e-26	2.43288e-18	-10.5521	0.979127	chr1	120189222	chr2	96808905	96811179
cg25817701	SIK1	-10.777	3.70741e-26	2.43363e-18	-5.52918	0.513051	chr7	2140143	chr21	44834395	44847008
cg02003199	TIPARP	-10.777	3.70833e-26	2.43423e-18	-5.76013	0.534483	chr8	145579422	chr3	156391024	156424559
cg11141796	AHNAK	-10.7767	3.71995e-26	2.44186e-18	-7.38014	0.684823	chr4	57967183	chr11	62201016	62323707
cg26193427	DUSP2	10.7766	3.72556e-26	2.44554e-18	8.86646	0.822754	chr10	134358030	chr2	96808905	96811179
cg13359889	NCR1	-10.7765	3.7283e-26	2.44734e-18	-18.4275	1.70998	chr22	24807322	chr19	55417508	55427508
cg17202781	AHNAK	-10.7763	3.73661e-26	2.45279e-18	-13.8594	1.2861	chr3	5019217	chr11	62201016	62323707
cg12240322	DUSP2	10.776	3.74577e-26	2.45881e-18	9.82724	0.911954	chr4	6046407	chr2	96808905	96811179
cg10001244	AHNAK	-10.7758	3.75372e-26	2.46403e-18	-7.56887	0.702394	chr18	12840815	chr11	62201016	62323707
cg11942439	CHST2	-10.7757	3.75796e-26	2.46681e-18	-12.2296	1.13492	chr15	41775282	chr3	142838173	142841800
cg26354180	AHNAK	10.7755	3.76755e-26	2.4731e-18	5.96968	0.554008	chr17	35305470	chr11	62201016	62323707
cg03476938	AHNAK	-10.7754	3.77036e-26	2.47495e-18	-8.68704	0.806193	chr1	17339324	chr11	62201016	62323707
cg17542751	AHNAK	10.7754	3.77118e-26	2.47549e-18	8.32737	0.772816	chr22	44568725	chr11	62201016	62323707
cg11577199	AHNAK	-10.7754	3.77126e-26	2.47554e-18	-7.40502	0.687218	chr19	30596600	chr11	62201016	62323707
cg16545084	DUSP2	-10.7754	3.77127e-26	2.47554e-18	-8.70768	0.808111	chr11	70347268	chr2	96808905	96811179
cg17669178	AHNAK	-10.7752	3.77797e-26	2.47994e-18	-7.3368	0.680898	chr21	45591001	chr11	62201016	62323707
cg04703765	CHST2	-10.7748	3.7922e-26	2.48928e-18	-8.27026	0.767555	chr4	1217962	chr3	142838173	142841800
cg20992256	AHNAK	-10.7748	3.79391e-26	2.49041e-18	-7.35574	0.682683	chr2	110103517	chr11	62201016	62323707
cg16932210	NCR1	-10.7747	3.79808e-26	2.49314e-18	-9.95472	0.923902	chr13	95833434	chr19	55417508	55427508
cg03357721	AHNAK	-10.7746	3.79841e-26	2.49336e-18	-6.54215	0.60718	chr13	111956695	chr11	62201016	62323707
cg24900983	AHNAK	10.7746	3.8014e-26	2.49532e-18	8.5039	0.789257	chr6	152128528	chr11	62201016	62323707
cg05811250	DUSP2	-10.7744	3.8075e-26	2.49932e-18	-11.5214	1.06933	chr9	136252600	chr2	96808905	96811179
cg04248116	AHNAK	-10.7744	3.80958e-26	2.50069e-18	-7.08172	0.657276	chr3	197641165	chr11	62201016	62323707
cg23363971	DUSP2	10.7742	3.81385e-26	2.50349e-18	10.4198	0.967098	chr12	56415271	chr2	96808905	96811179
cg21770176	SIK1	10.7742	3.81394e-26	2.50356e-18	9.94262	0.922814	chr3	59429821	chr21	44834395	44847008
cg17531825	DUSP2	-10.7742	3.81543e-26	2.50453e-18	-9.15171	0.84941	chr1	204730026	chr2	96808905	96811179
cg11637084	AHNAK	-10.7742	3.81602e-26	2.50492e-18	-7.39114	0.686005	chr10	52170429	chr11	62201016	62323707
cg08451065	DUSP2	-10.7736	3.83897e-26	2.51998e-18	-12.0972	1.12286	chr20	49218443	chr2	96808905	96811179
cg21809516	AHNAK	-10.7734	3.8453e-26	2.52414e-18	-6.11444	0.567548	chr14	50988575	chr11	62201016	62323707
cg26382697	SIK1	-10.7733	3.8495e-26	2.5269e-18	-7.90084	0.733371	chr11	2406712	chr21	44834395	44847008
cg09277376	DUSP2	10.7733	3.85106e-26	2.52792e-18	7.84466	0.728159	chr1	47899676	chr2	96808905	96811179
cg17501987	DUSP2	-10.7733	3.85149e-26	2.52821e-18	-8.5633	0.794866	chr3	122186930	chr2	96808905	96811179
cg07145988	DUSP2	10.7733	3.85212e-26	2.52862e-18	8.69324	0.806928	chr1	8692312	chr2	96808905	96811179
cg06803853	SIK1	-10.7732	3.85368e-26	2.52964e-18	-13.017	1.20827	chr16	2234031	chr21	44834395	44847008
cg20742981	AHNAK	10.7731	3.85724e-26	2.53198e-18	7.5073	0.696854	chr22	31644190	chr11	62201016	62323707
cg00412337	DUSP2	10.7731	3.85874e-26	2.53296e-18	9.42681	0.875034	chr6	45982653	chr2	96808905	96811179
cg21240014	AHNAK	-10.7728	3.87095e-26	2.54098e-18	-9.07113	0.842042	chr3	49212354	chr11	62201016	62323707
cg14555967	AHNAK	-10.7728	3.87102e-26	2.54102e-18	-6.43672	0.597499	chr2	198470913	chr11	62201016	62323707
cg06842507	DUSP2	10.7727	3.87455e-26	2.54334e-18	8.51444	0.790374	chr7	5469880	chr2	96808905	96811179
cg10132208	AHNAK	10.7726	3.87847e-26	2.54591e-18	3.41343	0.316862	chr19	58545542	chr11	62201016	62323707
cg07665508	NCR1	10.772	3.90019e-26	2.56017e-18	9.91024	0.919998	chr14	23010822	chr19	55417508	55427508
cg18316256	DUSP2	-10.772	3.90177e-26	2.56121e-18	-9.12893	0.84747	chr6	149491333	chr2	96808905	96811179
cg03589967	NCR1	10.7717	3.91403e-26	2.56926e-18	5.44472	0.505467	chr2	64450561	chr19	55417508	55427508	C-reactive protein (CRP) levels
cg20793664	NCR1	-10.7716	3.91588e-26	2.57047e-18	-10.9196	1.01374	chr11	36406700	chr19	55417508	55427508
cg16256390	DUSP2	10.7715	3.92125e-26	2.574e-18	7.3115	0.678783	chr14	99712336	chr2	96808905	96811179
cg07295996	DUSP2	10.7715	3.92141e-26	2.5741e-18	6.68217	0.620357	chr9	13279186	chr2	96808905	96811179
cg07178146	AHNAK	-10.7714	3.92548e-26	2.57677e-18	-7.74947	0.719449	chr6	73233957	chr11	62201016	62323707
cg12076972	DUSP2	-10.7712	3.93151e-26	2.58073e-18	-10.4151	0.966934	chr7	23368420	chr2	96808905	96811179
cg14111464	AHNAK	10.7712	3.93428e-26	2.58255e-18	9.95397	0.924131	chr5	150052180	chr11	62201016	62323707
cg24825894	NCR1	-10.7711	3.93551e-26	2.58336e-18	-8.61476	0.799801	chr10	98478267	chr19	55417508	55427508
cg13929328	AHNAK	10.771	3.93968e-26	2.58609e-18	5.31151	0.493129	chr10	129535898	chr11	62201016	62323707
cg22815000	AHNAK	-10.7707	3.95093e-26	2.59348e-18	-6.51786	0.605144	chr18	74133372	chr11	62201016	62323707
cg22389380	KLF6	-10.7706	3.95507e-26	2.59619e-18	-3.40753	0.316372	chr4	26077294	chr10	3818188	3827473
cg04724290	AHNAK	-10.7706	3.95735e-26	2.59769e-18	-7.25842	0.673911	chr10	73232146	chr11	62201016	62323707
cg19821751	AHNAK	-10.7706	3.95811e-26	2.59819e-18	-6.63316	0.61586	chr2	121138001	chr11	62201016	62323707
cg21982232	DUSP2	-10.7706	3.95864e-26	2.59854e-18	-8.58489	0.79707	chr11	66298729	chr2	96808905	96811179
cg19729237	CCL3	10.7704	3.96598e-26	2.60336e-18	14.0126	1.30103	chr20	6617097	chr17	34415602	34417515
cg10575395	CHST2	10.7703	3.9668e-26	2.6039e-18	9.20552	0.854709	chr4	154837585	chr3	142838173	142841800
cg01059100	CHST2	-10.7703	3.96967e-26	2.60578e-18	-11.1156	1.03206	chr16	31214607	chr3	142838173	142841800
cg26325174	AHNAK	-10.7701	3.97517e-26	2.60939e-18	-8.14143	0.755926	chr14	101360687	chr11	62201016	62323707
cg00687117	NCR1	-10.7701	3.97669e-26	2.61039e-18	-7.16204	0.664993	chr15	76129654	chr19	55417508	55427508
cg09137165	AHNAK	-10.77	3.97888e-26	2.61183e-18	-8.54752	0.793638	chr20	56456874	chr11	62201016	62323707
cg08445550	AHNAK	-10.7698	3.98972e-26	2.61894e-18	-6.41387	0.595543	chr5	16784821	chr11	62201016	62323707
cg23530350	DUSP2	-10.7698	3.99054e-26	2.61948e-18	-9.17604	0.852019	chr5	16628569	chr2	96808905	96811179
cg09555920	NCR1	10.7696	3.99703e-26	2.62374e-18	9.98978	0.927591	chr5	55797994	chr19	55417508	55427508
cg10585983	SIK1	-10.7696	3.99806e-26	2.62441e-18	-10.1916	0.946334	chr2	169957156	chr21	44834395	44847008
cg18144404	DUSP2	-10.7695	3.99926e-26	2.6252e-18	-9.20958	0.85515	chr5	159247072	chr2	96808905	96811179
cg06194950	AHNAK	10.7695	4.0013e-26	2.62654e-18	5.0161	0.465769	chr16	27244433	chr11	62201016	62323707
cg22626413	NCR1	-10.7695	4.00265e-26	2.62743e-18	-8.49488	0.788794	chr15	50408834	chr19	55417508	55427508
cg10171724	DUSP2	-10.7694	4.00646e-26	2.62993e-18	-9.01519	0.837114	chr7	138605500	chr2	96808905	96811179
cg11702997	AHNAK	-10.7692	4.01412e-26	2.63495e-18	-8.74296	0.81185	chr15	99432568	chr11	62201016	62323707
cg01212491	AHNAK	-10.7692	4.01414e-26	2.63497e-18	-8.05251	0.747737	chr10	75587308	chr11	62201016	62323707
cg24951604	DUSP2	10.7691	4.01765e-26	2.63728e-18	8.60786	0.799312	chr4	100743219	chr2	96808905	96811179
cg24398381	NCR1	10.7691	4.0184e-26	2.63777e-18	6.74813	0.626621	chr18	77276814	chr19	55417508	55427508
cg08435137	DUSP2	-10.7691	4.01872e-26	2.63798e-18	-6.58539	0.61151	chr16	89696327	chr2	96808905	96811179
cg00889441	AHNAK	-10.7689	4.02536e-26	2.64233e-18	-7.90859	0.734392	chr5	178638013	chr11	62201016	62323707
cg01081096	AHNAK	-10.7688	4.03103e-26	2.64606e-18	-7.29717	0.677624	chr7	150721518	chr11	62201016	62323707
cg09950449	PIK3R1	10.7687	4.03431e-26	2.64821e-18	4.54442	0.422003	chr14	62547872	chr5	67511548	67597649
cg27122441	DUSP2	-10.7687	4.03483e-26	2.64855e-18	-4.75979	0.442004	chr22	18260411	chr2	96808905	96811179
cg02102103	DUSP2	10.7686	4.03608e-26	2.64937e-18	9.43201	0.875878	chr9	17135705	chr2	96808905	96811179
cg20565652	DUSP2	10.7686	4.03784e-26	2.65053e-18	9.61285	0.892674	chr12	27687275	chr2	96808905	96811179
cg00669390	DUSP2	-10.7684	4.04568e-26	2.65567e-18	-8.82626	0.819644	chr16	85348945	chr2	96808905	96811179
cg01997144	SIK1	-10.7684	4.04615e-26	2.65599e-18	-9.06719	0.842019	chr17	74419900	chr21	44834395	44847008
cg12048331	SIK1	10.768	4.06105e-26	2.66576e-18	7.50405	0.696883	chr3	52302150	chr21	44834395	44847008
cg04573706	AHNAK	-10.7678	4.0703e-26	2.67184e-18	-6.86161	0.637234	chr1	22216432	chr11	62201016	62323707
cg13439775	AHNAK	-10.7676	4.07693e-26	2.67619e-18	-8.20056	0.761593	chr5	134384277	chr11	62201016	62323707
cg24069928	NCR1	10.7671	4.09757e-26	2.68974e-18	7.15782	0.664784	chr6	167366776	chr19	55417508	55427508
cg21241410	AHNAK	-10.767	4.10171e-26	2.69245e-18	-4.93886	0.458702	chr2	43267816	chr11	62201016	62323707
cg24064154	DUSP2	10.7668	4.11027e-26	2.69807e-18	10.1558	0.943247	chr19	44023606	chr2	96808905	96811179
cg26324159	AHNAK	-10.7665	4.12248e-26	2.70609e-18	-6.99404	0.649609	chr5	71490901	chr11	62201016	62323707
cg09649246	SIK1	-10.7664	4.12887e-26	2.71028e-18	-9.98301	0.927239	chr6	72057011	chr21	44834395	44847008
cg15975010	CHST2	-10.7663	4.13191e-26	2.71228e-18	-11.7819	1.09433	chr14	20920191	chr3	142838173	142841800
cg00753748	AHNAK	-10.7662	4.13707e-26	2.71566e-18	-7.6772	0.713085	chr3	134053141	chr11	62201016	62323707
cg06045032	PIK3R1	10.7661	4.13875e-26	2.71677e-18	5.30766	0.492995	chr17	20924046	chr5	67511548	67597649
cg12059751	AHNAK	-10.7659	4.14989e-26	2.72408e-18	-7.07262	0.656948	chr1	25865197	chr11	62201016	62323707
cg23086613	CHCHD7	10.7657	4.15761e-26	2.72915e-18	6.9329	0.64398	chr1	117047419	chr8	57124245	57131357
cg09555920	DUSP2	10.7655	4.16532e-26	2.73421e-18	9.13692	0.848721	chr5	55797994	chr2	96808905	96811179
cg06547966	AHNAK	10.7652	4.1778e-26	2.7424e-18	5.30665	0.492944	chr3	6903067	chr11	62201016	62323707
cg02869266	AHNAK	-10.7651	4.18267e-26	2.7456e-18	-7.56028	0.702296	chr21	39014354	chr11	62201016	62323707
cg12242826	DUSP2	-10.7649	4.1906e-26	2.7508e-18	-8.24871	0.766259	chr19	17191109	chr2	96808905	96811179
cg06613634	KLF6	-10.7649	4.1907e-26	2.75087e-18	-3.48278	0.32353	chr6	149205849	chr10	3818188	3827473
cg07837085	AHNAK	-10.7649	4.19325e-26	2.75254e-18	-4.59419	0.426777	chr1	160708990	chr11	62201016	62323707
cg11859584	DUSP2	-10.7646	4.20268e-26	2.75873e-18	-11.9126	1.10664	chr19	3361374	chr2	96808905	96811179
cg08860136	KLF6	-10.7646	4.2043e-26	2.7598e-18	-2.83205	0.263089	chr17	7111414	chr10	3818188	3827473
cg00353923	AHNAK	10.7646	4.2049e-26	2.76019e-18	5.8636	0.544713	chr7	127671044	chr11	62201016	62323707
cg03550494	AHNAK	-10.7644	4.21278e-26	2.76536e-18	-4.37294	0.406241	chr3	187904960	chr11	62201016	62323707
cg06111547	NCR1	-10.7643	4.21644e-26	2.76777e-18	-8.59886	0.798831	chr1	56002510	chr19	55417508	55427508
cg07144755	NCR1	-10.7641	4.22611e-26	2.77411e-18	-12.9806	1.20592	chr9	116310541	chr19	55417508	55427508
cg01432981	DUSP2	10.7639	4.23536e-26	2.78019e-18	12.1999	1.13342	chr19	11959443	chr2	96808905	96811179
cg19926385	AHNAK	-10.7638	4.23777e-26	2.78177e-18	-7.82344	0.726829	chr15	62764577	chr11	62201016	62323707
cg20102639	DUSP2	-10.7635	4.24963e-26	2.78955e-18	-6.69546	0.622051	chr4	123610150	chr2	96808905	96811179
cg25107254	DUSP2	10.7634	4.2544e-26	2.79268e-18	6.67665	0.62031	chr4	187476455	chr2	96808905	96811179
cg07129804	CHST2	-10.7632	4.26424e-26	2.79914e-18	-12.0746	1.12184	chr1	208147659	chr3	142838173	142841800
cg14648186	NCR1	-10.7631	4.26956e-26	2.80264e-18	-11.5506	1.07317	chr7	43686072	chr19	55417508	55427508
cg16411369	SIK1	-10.7628	4.27956e-26	2.8092e-18	-11.724	1.0893	chr6	6933384	chr21	44834395	44847008
cg08772854	CCL3	-10.7627	4.28734e-26	2.81431e-18	-8.65367	0.804047	chr10	134444602	chr17	34415602	34417515
cg25012185	CHST2	-10.7625	4.29328e-26	2.8182e-18	-8.84425	0.821764	chr2	225890792	chr3	142838173	142841800
cg07013698	SIK1	-10.7625	4.29364e-26	2.81844e-18	-10.8427	1.00745	chr17	80174780	chr21	44834395	44847008
cg02384792	CHST2	-10.7625	4.29382e-26	2.81856e-18	-11.3424	1.05388	chr10	94517026	chr3	142838173	142841800
cg23786205	AHNAK	-10.7621	4.31126e-26	2.83001e-18	-6.43755	0.598168	chr10	77057425	chr11	62201016	62323707
cg12978308	DUSP2	10.7621	4.31248e-26	2.83081e-18	7.75305	0.720405	chr15	75639433	chr2	96808905	96811179
cg23691006	KLF6	-10.7621	4.31318e-26	2.83127e-18	-3.16921	0.29448	chr17	1510666	chr10	3818188	3827473
cg09201889	SIK1	-10.762	4.3147e-26	2.83226e-18	-9.82969	0.913369	chr1	226558980	chr21	44834395	44847008
cg02035448	DUSP2	10.762	4.31569e-26	2.83291e-18	6.89734	0.640898	chr7	40027398	chr2	96808905	96811179
cg21069962	AHNAK	-10.7617	4.3301e-26	2.84237e-18	-6.38661	0.593459	chr1	28471395	chr11	62201016	62323707
cg10254620	DUSP2	10.7615	4.33596e-26	2.84622e-18	7.08272	0.658152	chr5	40672670	chr2	96808905	96811179
cg06458388	DUSP2	10.7612	4.34947e-26	2.85509e-18	8.689	0.807436	chr4	1130012	chr2	96808905	96811179
cg27077475	NCR1	10.7611	4.35432e-26	2.85827e-18	7.09689	0.659493	chr7	37394706	chr19	55417508	55427508
cg06751366	AHNAK	10.7607	4.37235e-26	2.87011e-18	6.64192	0.617239	chr16	50280723	chr11	62201016	62323707
cg06769116	AHNAK	10.7604	4.3845e-26	2.87809e-18	9.50467	0.883298	chr1	244217538	chr11	62201016	62323707
cg24150662	CHST2	10.7603	4.39059e-26	2.88208e-18	7.72229	0.717665	chr1	2949673	chr3	142838173	142841800
cg25735051	AHNAK	-10.7601	4.39894e-26	2.88756e-18	-7.0272	0.653079	chr7	11371040	chr11	62201016	62323707
cg17295301	DUSP2	-10.76	4.40582e-26	2.89208e-18	-9.49945	0.882852	chr14	55125596	chr2	96808905	96811179
cg08419861	SIK1	-10.7599	4.40689e-26	2.89278e-18	-9.58213	0.890539	chr19	10887665	chr21	44834395	44847008
cg00467292	CCL3	-10.7599	4.40988e-26	2.89474e-18	-8.01072	0.744501	chr10	89420629	chr17	34415602	34417515
cg17801864	KLF6	10.7596	4.42074e-26	2.90187e-18	3.22075	0.299337	chr20	45179345	chr10	3818188	3827473
cg14740893	DUSP2	10.7595	4.42728e-26	2.90616e-18	8.75382	0.813592	chr18	59000849	chr2	96808905	96811179
cg00823148	AHNAK	-10.7594	4.43148e-26	2.90892e-18	-9.18446	0.853624	chr2	209012295	chr11	62201016	62323707
cg16929656	CHST2	-10.7592	4.43764e-26	2.91296e-18	-9.91873	0.92188	chr19	46895714	chr3	142838173	142841800
cg12329614	AHNAK	-10.7592	4.44015e-26	2.91461e-18	-7.60203	0.706562	chr14	65963559	chr11	62201016	62323707
cg08145373	DUSP2	-10.7591	4.44277e-26	2.91633e-18	-7.23104	0.672084	chr11	2407008	chr2	96808905	96811179
cg20496643	DUSP2	10.7591	4.44491e-26	2.91774e-18	10.823	1.00594	chr17	34058597	chr2	96808905	96811179
cg25893560	DUSP2	10.7589	4.45134e-26	2.92196e-18	3.75181	0.348715	chr11	128710122	chr2	96808905	96811179
cg05531737	DUSP2	10.7589	4.45195e-26	2.92236e-18	5.33648	0.496005	chr7	1094808	chr2	96808905	96811179
cg01926777	NCR1	10.7589	4.45277e-26	2.92289e-18	11.3616	1.05602	chr3	23155655	chr19	55417508	55427508
cg26536319	PIK3R1	10.7589	4.45459e-26	2.92409e-18	6.11671	0.568528	chr16	67587126	chr5	67511548	67597649
cg04093780	AHNAK	-10.7588	4.45885e-26	2.92689e-18	-7.56202	0.70287	chr15	85382250	chr11	62201016	62323707
cg18096774	PIK3R1	10.7587	4.45986e-26	2.92755e-18	5.0732	0.471542	chr11	128423130	chr5	67511548	67597649
cg24990317	DUSP2	-10.7587	4.46315e-26	2.92971e-18	-5.82427	0.541355	chr12	124908617	chr2	96808905	96811179
cg07000480	AHNAK	-10.7579	4.49839e-26	2.95284e-18	-7.7602	0.721349	chr12	124724894	chr11	62201016	62323707
cg23900079	CHST2	10.7578	4.50415e-26	2.95663e-18	9.79193	0.91022	chr18	51708764	chr3	142838173	142841800
cg14678017	CCL3	-10.7578	4.50473e-26	2.957e-18	-8.28136	0.769804	chr1	247368574	chr17	34415602	34417515
cg13837026	AHNAK	-10.7577	4.50519e-26	2.95731e-18	-7.00102	0.65079	chr5	148784173	chr11	62201016	62323707
cg24182521	AHNAK	10.7577	4.50615e-26	2.95794e-18	6.75265	0.627703	chr20	44541013	chr11	62201016	62323707
cg14198302	SIK1	-10.7577	4.50882e-26	2.95969e-18	-10.2002	0.948182	chr19	4084227	chr21	44834395	44847008
cg08934372	DUSP2	-10.7575	4.51831e-26	2.96592e-18	-9.6534	0.897369	chr15	75117069	chr2	96808905	96811179
cg13987180	CCL3	-10.7573	4.52547e-26	2.97062e-18	-10.1872	0.947003	chr1	168421563	chr17	34415602	34417515
cg04833007	AHNAK	-10.7572	4.53095e-26	2.97422e-18	-6.68536	0.621479	chr7	127894849	chr11	62201016	62323707
cg27034395	CHST2	-10.757	4.53855e-26	2.97921e-18	-9.92617	0.922763	chr8	134783614	chr3	142838173	142841800
cg26954174	KLF6	-10.757	4.5406e-26	2.98055e-18	-3.00628	0.279472	chr16	50730813	chr10	3818188	3827473
cg11645053	AHNAK	10.7567	4.55051e-26	2.98706e-18	7.78505	0.723736	chr7	47621930	chr11	62201016	62323707
cg05227215	CHST2	-10.7564	4.56609e-26	2.99728e-18	-12.9328	1.20234	chr5	139057496	chr3	142838173	142841800
cg14968445	SIK1	-10.7563	4.56945e-26	2.99949e-18	-13.6556	1.26954	chr3	120500228	chr21	44834395	44847008
cg27073066	SLC11A2	10.7562	4.57549e-26	3.00345e-18	6.75097	0.627635	chr19	2169160	chr12	51373184	51422349
cg25237333	CHCHD7	10.7557	4.59868e-26	3.01868e-18	4.30202	0.399975	chr6	17993827	chr8	57124245	57131357
cg22876356	NCR1	-10.7556	4.60451e-26	3.0225e-18	-10.4184	0.968653	chr12	96592098	chr19	55417508	55427508
cg02706742	DUSP2	10.7555	4.60668e-26	3.02393e-18	10.7477	0.99927	chr1	153505905	chr2	96808905	96811179
cg10496627	DUSP2	10.7554	4.61127e-26	3.02694e-18	13.3958	1.24549	chr13	102359193	chr2	96808905	96811179
cg10171724	AHNAK	-10.7553	4.61535e-26	3.02962e-18	-7.52909	0.700032	chr7	138605500	chr11	62201016	62323707
cg15653143	CHST2	10.7553	4.617e-26	3.0307e-18	9.97581	0.927524	chr11	60822690	chr3	142838173	142841800
cg15809578	DUSP2	10.755	4.63159e-26	3.04028e-18	9.70604	0.902467	chr14	23589278	chr2	96808905	96811179
cg01934816	AHNAK	-10.755	4.63296e-26	3.04118e-18	-7.71204	0.717068	chr17	58231794	chr11	62201016	62323707
cg07237974	AHNAK	-10.7549	4.63514e-26	3.04261e-18	-7.95941	0.740071	chr21	43027700	chr11	62201016	62323707
cg08293124	CCL3	-10.7545	4.65539e-26	3.0559e-18	-10.2059	0.948993	chr12	56121733	chr17	34415602	34417515
cg04264002	AHNAK	-10.7543	4.66337e-26	3.06114e-18	-7.57718	0.704571	chr14	103592734	chr11	62201016	62323707
cg04177251	NCR1	-10.7543	4.66489e-26	3.06214e-18	-10.3297	0.960515	chr4	8193123	chr19	55417508	55427508
cg19080233	NCR1	-10.7543	4.66539e-26	3.06247e-18	-13.5402	1.25906	chr5	67089012	chr19	55417508	55427508
cg03835630	DUSP2	-10.7539	4.68164e-26	3.07313e-18	-8.54072	0.794195	chr17	42687332	chr2	96808905	96811179
cg22575874	AHNAK	-10.7537	4.69336e-26	3.08083e-18	-6.69206	0.622304	chr7	5580966	chr11	62201016	62323707
cg01977090	NCR1	-10.7532	4.71465e-26	3.0948e-18	-9.56988	0.889954	chr4	2851837	chr19	55417508	55427508
cg00905524	CHST2	10.7532	4.71617e-26	3.0958e-18	10.3746	0.964787	chr7	27206907	chr3	142838173	142841800
cg06566905	DUSP2	-10.7532	4.71787e-26	3.09691e-18	-9.63153	0.895692	chr11	48029442	chr2	96808905	96811179
cg04625873	DUSP2	10.753	4.72646e-26	3.10255e-18	11.1036	1.03261	chr11	118754530	chr2	96808905	96811179
cg04727199	DUSP2	10.7524	4.75368e-26	3.12042e-18	7.40715	0.688882	chr1	11865051	chr2	96808905	96811179
cg17729668	NCR1	-10.7524	4.7548e-26	3.12116e-18	-11.5048	1.06997	chr13	30727927	chr19	55417508	55427508
cg27462748	SIK1	-10.7524	4.75495e-26	3.12126e-18	-10.2923	0.957213	chr16	57077322	chr21	44834395	44847008
cg26332488	NCR1	-10.7524	4.75586e-26	3.12185e-18	-8.09012	0.752403	chr1	2230640	chr19	55417508	55427508
cg24529714	NCR1	10.7524	4.7565e-26	3.12227e-18	9.00816	0.837784	chr4	155327512	chr19	55417508	55427508
cg08721301	CCL3	10.7523	4.7583e-26	3.12345e-18	12.7221	1.1832	chr3	52260227	chr17	34415602	34417515
cg00440472	DUSP2	-10.7522	4.76208e-26	3.12593e-18	-7.62726	0.709365	chr6	150623355	chr2	96808905	96811179
cg10546044	KLF6	-10.7521	4.77028e-26	3.13132e-18	-3.15433	0.29337	chr20	50036858	chr10	3818188	3827473
cg05710777	MYADM	-10.752	4.77154e-26	3.13214e-18	-5.06164	0.47076	chr2	65089821	chr19	54369477	54379691
cg05607305	DUSP2	10.7517	4.78791e-26	3.14289e-18	13.3306	1.23986	chr6	138334066	chr2	96808905	96811179
cg25421594	DUSP2	-10.7515	4.79689e-26	3.14879e-18	-8.02918	0.746795	chr12	53497208	chr2	96808905	96811179
cg11236515	SIK1	10.7514	4.80077e-26	3.15133e-18	10.3223	0.960084	chr2	74213762	chr21	44834395	44847008
cg13831609	KLF6	-10.7513	4.8069e-26	3.15536e-18	-3.29099	0.306101	chr6	31679096	chr10	3818188	3827473
cg21189440	SIK1	-10.7511	4.81593e-26	3.16129e-18	-10.8975	1.01362	chr2	114612769	chr21	44834395	44847008
cg06071604	KLF6	10.751	4.82126e-26	3.16478e-18	2.79226	0.259721	chr13	100069110	chr10	3818188	3827473
cg04176246	SIK1	-10.7509	4.82891e-26	3.1698e-18	-9.93902	0.924486	chr17	55434640	chr21	44834395	44847008
cg20122161	AHNAK	10.7507	4.83473e-26	3.17362e-18	6.9488	0.646355	chr4	2592814	chr11	62201016	62323707
cg09393941	DUSP2	10.7507	4.83708e-26	3.17517e-18	8.12187	0.755475	chr9	115505884	chr2	96808905	96811179
cg00390215	AHNAK	-10.7506	4.84373e-26	3.17953e-18	-14.6592	1.36357	chr9	129233076	chr11	62201016	62323707
cg01194310	CHCHD7	-10.7503	4.8552e-26	3.18706e-18	-4.67656	0.435016	chr5	133463984	chr8	57124245	57131357
cg03463462	DUSP2	10.7503	4.85839e-26	3.18915e-18	8.76351	0.81519	chr5	156731233	chr2	96808905	96811179
cg21321012	NCR1	-10.7501	4.86775e-26	3.1953e-18	-11.5728	1.07653	chr8	103506841	chr19	55417508	55427508
cg15805300	DUSP2	-10.75	4.869e-26	3.19612e-18	-10.0213	0.932213	chr11	14117382	chr2	96808905	96811179
cg06246351	CHCHD7	10.75	4.87099e-26	3.19743e-18	6.01213	0.559268	chr18	72067761	chr8	57124245	57131357
cg01389470	AHNAK	-10.75	4.87249e-26	3.19841e-18	-7.16616	0.666621	chr15	81816335	chr11	62201016	62323707
cg23065813	CCL3	-10.7498	4.88286e-26	3.20522e-18	-13.0855	1.21729	chr2	43617024	chr17	34415602	34417515
cg21665288	DUSP2	-10.7497	4.88342e-26	3.20559e-18	-6.81054	0.633554	chr7	73507300	chr2	96808905	96811179
cg13853198	AHNAK	10.7496	4.88918e-26	3.20937e-18	7.54042	0.701458	chr1	161185092	chr11	62201016	62323707
cg08827454	CHST2	-10.7495	4.89573e-26	3.21367e-18	-9.39379	0.873882	chr6	30922981	chr3	142838173	142841800
cg07096093	DUSP2	10.7493	4.90358e-26	3.21882e-18	4.59383	0.427359	chr22	28839350	chr2	96808905	96811179
cg27235662	AHNAK	-10.7493	4.90788e-26	3.22164e-18	-6.99678	0.650909	chr3	190105986	chr11	62201016	62323707
cg22702259	DUSP2	10.749	4.92086e-26	3.23016e-18	14.1209	1.31369	chr17	38490520	chr2	96808905	96811179
cg17967780	AHNAK	10.7489	4.92663e-26	3.23395e-18	8.64597	0.80436	chr10	49893445	chr11	62201016	62323707
cg16328992	PIK3R1	10.7487	4.93355e-26	3.23849e-18	6.18725	0.575626	chr15	53002023	chr5	67511548	67597649
cg13665695	AHNAK	-10.7486	4.94248e-26	3.24435e-18	-7.27342	0.676688	chr10	116041340	chr11	62201016	62323707
cg05036909	AHNAK	-10.7484	4.94974e-26	3.24912e-18	-5.63914	0.524649	chr5	66139656	chr11	62201016	62323707
cg14484016	NCR1	10.7483	4.95416e-26	3.25202e-18	9.96011	0.926667	chr1	180915632	chr19	55417508	55427508
cg12552232	DUSP2	10.7482	4.96159e-26	3.2569e-18	8.49095	0.78999	chr12	123258746	chr2	96808905	96811179	atopy, C-reactive protein (CRP) levels
cg18474885	DUSP2	10.7481	4.96304e-26	3.25785e-18	8.56957	0.797307	chr21	46292084	chr2	96808905	96811179
cg08233112	CHST2	-10.7478	4.98166e-26	3.27007e-18	-9.94169	0.925	chr12	123574762	chr3	142838173	142841800
cg09527123	CCL3	-10.7477	4.98693e-26	3.27353e-18	-10.6665	0.992451	chr13	114806955	chr17	34415602	34417515
cg09352285	DUSP2	10.7476	4.99023e-26	3.2757e-18	10.9902	1.02257	chr20	47919910	chr2	96808905	96811179
cg25183263	PIK3R1	10.7476	4.99037e-26	3.27579e-18	5.55045	0.516437	chr17	25949090	chr5	67511548	67597649
cg16375691	SIK1	-10.7475	4.9951e-26	3.27889e-18	-9.9395	0.924819	chr17	16190395	chr21	44834395	44847008
cg21333217	AHNAK	-10.747	5.02108e-26	3.29595e-18	-7.11553	0.662095	chr3	129277321	chr11	62201016	62323707
cg00362812	AHNAK	-10.7467	5.03418e-26	3.30455e-18	-9.36097	0.871053	chr14	69201112	chr11	62201016	62323707
cg16558774	DUSP2	-10.7467	5.03755e-26	3.30676e-18	-9.08308	0.845199	chr5	132579360	chr2	96808905	96811179
cg11236515	NCR1	10.7465	5.04499e-26	3.31164e-18	10.5116	0.97814	chr2	74213762	chr19	55417508	55427508
cg12944923	DUSP2	10.7464	5.05135e-26	3.31582e-18	12.4026	1.15412	chr10	105681751	chr2	96808905	96811179
cg17701798	NCR1	10.7463	5.05476e-26	3.31805e-18	7.87692	0.732987	chr6	159519631	chr19	55417508	55427508
cg17887974	DUSP2	-10.7463	5.05538e-26	3.31847e-18	-7.28028	0.677468	chr3	47464389	chr2	96808905	96811179
cg10707875	NCR1	-10.7462	5.06138e-26	3.3224e-18	-6.308	0.586999	chr11	117879502	chr19	55417508	55427508
cg23203116	AHNAK	-10.746	5.07022e-26	3.3282e-18	-6.71657	0.625028	chr15	69008020	chr11	62201016	62323707
cg18156192	AHNAK	-10.746	5.07304e-26	3.33006e-18	-6.89055	0.641222	chr1	112320833	chr11	62201016	62323707
cg21481966	AHNAK	-10.7458	5.07938e-26	3.33422e-18	-8.18594	0.761777	chr2	233280609	chr11	62201016	62323707
cg14150907	DUSP2	10.7456	5.08943e-26	3.34081e-18	13.8258	1.28664	chr8	142275722	chr2	96808905	96811179
cg13619891	NCR1	10.7456	5.09164e-26	3.34227e-18	7.00043	0.651469	chr14	106657452	chr19	55417508	55427508
cg00589371	DUSP2	10.7453	5.10511e-26	3.35111e-18	7.96952	0.741672	chr18	63417783	chr2	96808905	96811179
cg14247375	AHNAK	-10.7449	5.12666e-26	3.36525e-18	-8.42553	0.78414	chr7	71534225	chr11	62201016	62323707
cg08936055	AHNAK	-10.7449	5.12678e-26	3.36533e-18	-7.68552	0.71527	chr12	4511796	chr11	62201016	62323707
cg10883827	NCR1	10.7449	5.12808e-26	3.36619e-18	11.4497	1.06559	chr1	66805875	chr19	55417508	55427508
cg05673506	AHNAK	-10.7449	5.12826e-26	3.3663e-18	-7.13812	0.664326	chr14	97176849	chr11	62201016	62323707
cg26441817	AHNAK	10.7448	5.13454e-26	3.37043e-18	6.30279	0.586591	chr15	31495225	chr11	62201016	62323707
cg06836762	CHST2	-10.7447	5.13682e-26	3.37192e-18	-8.58484	0.798982	chr17	79197892	chr3	142838173	142841800
cg09344033	DUSP2	-10.7446	5.1422e-26	3.37545e-18	-10.1585	0.945452	chr11	123047766	chr2	96808905	96811179
cg05898280	SIK1	-10.7445	5.14809e-26	3.37932e-18	-11.2366	1.0458	chr12	132555007	chr21	44834395	44847008
cg03538296	CHST2	-10.7445	5.14951e-26	3.38025e-18	-6.1811	0.575281	chr1	15392433	chr3	142838173	142841800
cg14480531	SIK1	-10.7444	5.15203e-26	3.38191e-18	-10.1248	0.94233	chr17	55700565	chr21	44834395	44847008
cg04840828	DUSP2	-10.7444	5.15227e-26	3.38206e-18	-8.65289	0.805337	chr5	137611496	chr2	96808905	96811179
cg18533870	TNFAIP3	-10.7444	5.15287e-26	3.38246e-18	-4.58741	0.426958	chr11	62650385	chr6	138188351	138204449	Papuan ancestry, Incident Type 2 Diabetes, Incident COPD, Prevalent Type 2 Diabetes (Self-report), C-reactive protein (CRP) levels
cg12408438	NCR1	-10.7443	5.15795e-26	3.38579e-18	-11.7512	1.09371	chr13	114843540	chr19	55417508	55427508
cg01825806	DUSP2	-10.7442	5.16597e-26	3.39106e-18	-10.2303	0.952171	chr6	90594966	chr2	96808905	96811179
cg06151243	CHST2	-10.7441	5.1719e-26	3.39495e-18	-8.82199	0.821104	chr17	5000872	chr3	142838173	142841800
cg01120733	DUSP2	-10.744	5.17405e-26	3.39636e-18	-5.60286	0.521487	chr19	19080651	chr2	96808905	96811179
cg16796272	DUSP2	-10.7439	5.1781e-26	3.39902e-18	-9.2894	0.864618	chr3	197639879	chr2	96808905	96811179
cg14633329	AHNAK	-10.7439	5.18066e-26	3.4007e-18	-7.0034	0.651849	chr9	139640053	chr11	62201016	62323707
cg24088496	DUSP2	10.7436	5.19406e-26	3.40949e-18	5.30603	0.493877	chr11	96071506	chr2	96808905	96811179
cg00415424	AHNAK	-10.7436	5.19525e-26	3.41028e-18	-6.945	0.646431	chr2	40622490	chr11	62201016	62323707
cg05225089	AHNAK	-10.7435	5.20004e-26	3.41343e-18	-7.763	0.722575	chr12	57595554	chr11	62201016	62323707
cg25837094	DUSP2	-10.7435	5.20162e-26	3.41446e-18	-9.9334	0.924598	chr1	33092919	chr2	96808905	96811179
cg11528167	SIK1	10.7433	5.21188e-26	3.42119e-18	7.67408	0.714314	chr5	39197897	chr21	44834395	44847008
cg09141397	AHNAK	-10.7433	5.2127e-26	3.42173e-18	-6.8425	0.63691	chr3	129277059	chr11	62201016	62323707
cg22110158	SIK1	-10.743	5.22758e-26	3.4315e-18	-10.5406	0.981165	chr11	130036542	chr21	44834395	44847008
cg11931116	AHNAK	10.7429	5.23172e-26	3.43422e-18	6.88759	0.641128	chr10	54074040	chr11	62201016	62323707
cg23051349	CHST2	-10.7426	5.24736e-26	3.44449e-18	-7.63891	0.711085	chr14	104094779	chr3	142838173	142841800
cg27470087	NCR1	10.7424	5.26017e-26	3.45289e-18	6.92998	0.645107	chr11	64127816	chr19	55417508	55427508
cg20058097	DUSP2	-10.7422	5.26939e-26	3.45895e-18	-12.7797	1.18967	chr12	111163129	chr2	96808905	96811179
cg08734216	DUSP2	-10.7419	5.28556e-26	3.46956e-18	-9.30847	0.866558	chr5	142001048	chr2	96808905	96811179
cg20904210	AHNAK	-10.7416	5.29989e-26	3.47896e-18	-8.17172	0.760753	chr15	101569646	chr11	62201016	62323707
cg25232236	DUSP2	-10.7416	5.30041e-26	3.47931e-18	-7.56053	0.703854	chr10	126412275	chr2	96808905	96811179
cg01206728	NCR1	-10.7416	5.30266e-26	3.48079e-18	-15.0057	1.39697	chr7	158714457	chr19	55417508	55427508
cg10014862	AHNAK	-10.7415	5.30491e-26	3.48226e-18	-7.39054	0.688034	chr3	126271714	chr11	62201016	62323707
cg06661210	DUSP2	-10.7414	5.30973e-26	3.48543e-18	-10.9899	1.02313	chr11	71892227	chr2	96808905	96811179
cg01020331	DUSP2	10.7412	5.32245e-26	3.49377e-18	9.11711	0.848798	chr3	71540688	chr2	96808905	96811179
cg12956751	CHST2	10.7412	5.32271e-26	3.49394e-18	7.6267	0.710042	chr2	233246922	chr3	142838173	142841800
cg01991752	AHNAK	10.7412	5.32493e-26	3.4954e-18	6.7893	0.632082	chr14	101014148	chr11	62201016	62323707
cg11040552	NCR1	-10.7411	5.32712e-26	3.49684e-18	-11.3451	1.05623	chr11	46824551	chr19	55417508	55427508
cg10328583	AHNAK	10.741	5.33548e-26	3.50233e-18	6.60724	0.615144	chr1	6551073	chr11	62201016	62323707
cg22076542	SIK1	-10.7408	5.34419e-26	3.50804e-18	-11.1415	1.03731	chr11	10846837	chr21	44834395	44847008
cg00714585	DUSP2	-10.7406	5.35537e-26	3.51539e-18	-6.66942	0.620954	chr1	151820999	chr2	96808905	96811179
cg14453187	AHNAK	10.7405	5.3587e-26	3.51757e-18	6.44964	0.600495	chr2	129492760	chr11	62201016	62323707
cg27594664	AHNAK	10.7405	5.36081e-26	3.51896e-18	6.05629	0.563874	chr8	128209441	chr11	62201016	62323707
cg08351930	AHNAK	-10.7405	5.36285e-26	3.52029e-18	-9.2704	0.863129	chr3	133673823	chr11	62201016	62323707
cg21204860	DUSP2	10.7403	5.37354e-26	3.52731e-18	11.5651	1.0768	chr17	75446565	chr2	96808905	96811179
cg12662640	AHNAK	-10.74	5.3877e-26	3.5366e-18	-6.56869	0.61161	chr10	72270722	chr11	62201016	62323707
cg12126035	AHNAK	-10.7398	5.3982e-26	3.5435e-18	-5.78169	0.538342	chr20	33658033	chr11	62201016	62323707
cg24777046	DUSP2	10.7398	5.39958e-26	3.54441e-18	9.16416	0.853291	chr1	23882632	chr2	96808905	96811179
cg18691862	DUSP2	10.7397	5.40337e-26	3.54689e-18	8.9675	0.834985	chr17	38096648	chr2	96808905	96811179
cg11406128	NCR1	-10.7397	5.40652e-26	3.54896e-18	-13.7344	1.27885	chr15	73044953	chr19	55417508	55427508
cg00234200	AHNAK	-10.7396	5.40684e-26	3.54917e-18	-6.90554	0.642995	chr15	58723769	chr11	62201016	62323707
cg06889975	SIK1	-10.7396	5.40807e-26	3.54998e-18	-10.0675	0.937418	chr8	22558722	chr21	44834395	44847008
cg18006622	AHNAK	-10.7396	5.41193e-26	3.55251e-18	-7.95522	0.74074	chr19	5851604	chr11	62201016	62323707
cg06783396	SIK1	-10.7395	5.41408e-26	3.55392e-18	-8.79785	0.819204	chr4	166000800	chr21	44834395	44847008
cg02847889	DUSP2	-10.7395	5.41529e-26	3.55472e-18	-9.12953	0.850089	chr10	13802920	chr2	96808905	96811179
cg02927448	CHST2	-10.7393	5.42417e-26	3.56055e-18	-9.32063	0.867897	chr12	100532162	chr3	142838173	142841800
cg02507347	DUSP2	-10.7393	5.42766e-26	3.56283e-18	-8.55017	0.79616	chr13	40714464	chr2	96808905	96811179
cg06643062	AHNAK	-10.7391	5.4358e-26	3.56818e-18	-7.77986	0.724441	chr16	46766641	chr11	62201016	62323707
cg03646261	AHNAK	10.7391	5.4368e-26	3.56883e-18	9.09298	0.846717	chr2	45235408	chr11	62201016	62323707
cg12918213	AHNAK	-10.739	5.44239e-26	3.57251e-18	-8.63359	0.803948	chr12	116581414	chr11	62201016	62323707
cg23199203	AHNAK	-10.739	5.44364e-26	3.57332e-18	-4.79212	0.446236	chr22	50976939	chr11	62201016	62323707
cg14417226	SIK1	-10.7389	5.4474e-26	3.5758e-18	-10.9771	1.02218	chr14	64702172	chr21	44834395	44847008
cg14581097	DUSP2	-10.7389	5.44935e-26	3.57707e-18	-7.29068	0.678906	chr13	52520116	chr2	96808905	96811179
cg03055890	NCR1	10.7387	5.45702e-26	3.58211e-18	10.8811	1.01326	chr14	93491845	chr19	55417508	55427508
cg19304407	DUSP2	10.7386	5.46223e-26	3.58553e-18	9.57058	0.891229	chr18	20512860	chr2	96808905	96811179
cg08595439	AHNAK	-10.7386	5.4649e-26	3.58728e-18	-6.07202	0.56544	chr13	42980027	chr11	62201016	62323707
cg17229371	SIK1	-10.7385	5.46917e-26	3.59008e-18	-10.5487	0.98232	chr5	1485470	chr21	44834395	44847008
cg08979555	AHNAK	-10.7385	5.47227e-26	3.59212e-18	-6.56799	0.611632	chr2	31464026	chr11	62201016	62323707
cg09103617	DUSP2	-10.7384	5.47332e-26	3.59281e-18	-9.21104	0.857764	chr12	2378688	chr2	96808905	96811179
cg10909858	CCL3	-10.7384	5.47458e-26	3.59363e-18	-13.441	1.25167	chr7	2996673	chr17	34415602	34417515
cg26118759	AHNAK	-10.7383	5.48027e-26	3.59737e-18	-9.23645	0.86014	chr1	117058474	chr11	62201016	62323707
cg18728493	AHNAK	-10.7382	5.48352e-26	3.59951e-18	-7.7818	0.72468	chr3	48264021	chr11	62201016	62323707
cg14011789	NCR1	10.738	5.49688e-26	3.60827e-18	6.2666	0.583591	chr17	75452044	chr19	55417508	55427508
cg02878043	AHNAK	-10.7378	5.50663e-26	3.61467e-18	-6.55302	0.610274	chr14	34505050	chr11	62201016	62323707
cg14927815	AHNAK	-10.7377	5.51274e-26	3.61868e-18	-6.72937	0.626704	chr18	54199609	chr11	62201016	62323707
cg13554864	SIK1	10.7376	5.51891e-26	3.62273e-18	8.3733	0.779811	chr5	118666304	chr21	44834395	44847008
cg12380854	NCR1	-10.7374	5.5288e-26	3.62922e-18	-9.52952	0.887505	chr17	45907760	chr19	55417508	55427508
cg16934140	CCL3	-10.7371	5.54686e-26	3.64108e-18	-8.54312	0.795663	chr9	37503918	chr17	34415602	34417515
cg01201120	AHNAK	-10.7369	5.55738e-26	3.64798e-18	-8.10741	0.755096	chr17	1987136	chr11	62201016	62323707
cg23418857	DUSP2	-10.7367	5.57237e-26	3.65783e-18	-8.29785	0.772853	chr15	42309323	chr2	96808905	96811179
cg01960979	DUSP2	10.7366	5.57432e-26	3.65911e-18	10.4955	0.977543	chr16	1611342	chr2	96808905	96811179
cg23901967	NCR1	10.7365	5.5802e-26	3.66297e-18	8.91763	0.830589	chr17	36890321	chr19	55417508	55427508
cg03759236	DUSP2	-10.7365	5.58158e-26	3.66387e-18	-8.68537	0.808958	chr15	68891950	chr2	96808905	96811179
cg25961438	DUSP2	-10.7365	5.58241e-26	3.66442e-18	-10.3604	0.964975	chr16	74767534	chr2	96808905	96811179
cg04243682	DUSP2	-10.7363	5.59014e-26	3.66949e-18	-7.91054	0.736801	chr6	86395706	chr2	96808905	96811179
cg26919283	AHNAK	-10.7363	5.59287e-26	3.67129e-18	-8.46403	0.788357	chr20	34795295	chr11	62201016	62323707
cg23911970	AHNAK	-10.7362	5.59598e-26	3.67332e-18	-7.55099	0.703319	chr6	35177616	chr11	62201016	62323707
cg01910182	AHNAK	10.7361	5.6045e-26	3.67892e-18	5.43117	0.50588	chr7	102061627	chr11	62201016	62323707
cg13613174	AHNAK	-10.7361	5.60567e-26	3.67969e-18	-4.95158	0.461211	chr2	242702881	chr11	62201016	62323707
cg02907236	AHNAK	-10.736	5.61139e-26	3.68344e-18	-5.6468	0.525971	chr1	245224483	chr11	62201016	62323707
cg22397796	NCR1	-10.7359	5.61558e-26	3.68619e-18	-10.7797	1.00408	chr6	170462619	chr19	55417508	55427508
cg16112945	DUSP2	-10.7357	5.62346e-26	3.69136e-18	-8.11921	0.756278	chr9	136285806	chr2	96808905	96811179
cg07711321	AHNAK	10.7357	5.62504e-26	3.6924e-18	5.18395	0.482869	chr5	139646554	chr11	62201016	62323707
cg15674825	CHST2	-10.7357	5.62511e-26	3.69244e-18	-9.59431	0.893681	chr5	150052349	chr3	142838173	142841800
cg23761919	AHNAK	-10.7357	5.62807e-26	3.69439e-18	-9.43207	0.878574	chr17	78193259	chr11	62201016	62323707
cg18720486	DUSP2	10.7355	5.63697e-26	3.70024e-18	5.08	0.473196	chr3	72870838	chr2	96808905	96811179
cg15736127	CHST2	-10.7355	5.6375e-26	3.70058e-18	-7.09733	0.661108	chr2	157292127	chr3	142838173	142841800
cg23761919	NCR1	-10.7354	5.64282e-26	3.70407e-18	-12.3284	1.14839	chr17	78193259	chr19	55417508	55427508
cg04264002	DUSP2	-10.7353	5.64836e-26	3.70771e-18	-9.04689	0.842723	chr14	103592734	chr2	96808905	96811179
cg24704287	KLF6	-10.7352	5.65436e-26	3.71165e-18	-1.68519	0.156978	chr19	13951481	chr10	3818188	3827473
cg04780527	KLF6	-10.7351	5.66121e-26	3.71614e-18	-2.72782	0.254103	chr17	19273919	chr10	3818188	3827473
cg08537704	AHNAK	-10.7349	5.67115e-26	3.72267e-18	-6.88754	0.641602	chr2	233464791	chr11	62201016	62323707
cg22252762	CREM	-10.7348	5.67775e-26	3.727e-18	-10.6578	0.992824	chr3	127299487	chr10	35415719	35501886
cg15566845	DUSP2	-10.7346	5.68772e-26	3.73354e-18	-9.41979	0.877515	chr7	1143572	chr2	96808905	96811179
cg08475832	AHNAK	-10.7344	5.69919e-26	3.74107e-18	-6.79933	0.633414	chr9	138271837	chr11	62201016	62323707
cg05398131	DUSP2	10.7341	5.7181e-26	3.75349e-18	15.2661	1.42221	chr1	9299770	chr2	96808905	96811179
cg17371764	AHNAK	-10.7337	5.73991e-26	3.7678e-18	-7.65969	0.713611	chr18	60655164	chr11	62201016	62323707
cg11262412	NCR1	-10.7337	5.74235e-26	3.76941e-18	-12.1468	1.13165	chr11	112002475	chr19	55417508	55427508
cg10745413	DUSP2	-10.7333	5.76497e-26	3.78426e-18	-8.4331	0.785697	chr15	78374796	chr2	96808905	96811179
cg16872071	DUSP2	10.7332	5.77221e-26	3.78901e-18	8.66105	0.806943	chr9	135997155	chr2	96808905	96811179
cg19996254	TNFAIP3	10.7329	5.78529e-26	3.79759e-18	5.33793	0.497342	chr10	116259620	chr6	138188351	138204449
cg18545596	DUSP2	10.7325	5.81009e-26	3.81387e-18	10.9912	1.0241	chr22	40322629	chr2	96808905	96811179
cg10377354	TNFAIP3	10.7324	5.81537e-26	3.81734e-18	6.108	0.569117	chr17	55563496	chr6	138188351	138204449
cg11096149	CHST2	-10.7322	5.82635e-26	3.82455e-18	-7.33963	0.683887	chr2	160471247	chr3	142838173	142841800
cg21407196	CHST2	10.732	5.8375e-26	3.83187e-18	9.11547	0.84937	chr1	46751975	chr3	142838173	142841800
cg00722350	AHNAK	10.7319	5.8444e-26	3.83639e-18	8.2783	0.771372	chr20	52277572	chr11	62201016	62323707
cg04686481	AHNAK	-10.7319	5.84462e-26	3.83654e-18	-6.88413	0.641463	chr2	178787069	chr11	62201016	62323707
cg05937094	AHNAK	-10.7316	5.86405e-26	3.84929e-18	-7.72215	0.719572	chr10	48380714	chr11	62201016	62323707
cg16263644	NCR1	10.7316	5.86444e-26	3.84955e-18	9.30166	0.866756	chr3	33102258	chr19	55417508	55427508
cg13151146	AHNAK	-10.7312	5.88582e-26	3.86358e-18	-8.41907	0.78454	chr17	53510730	chr11	62201016	62323707
cg11317358	CHST2	-10.7312	5.88683e-26	3.86424e-18	-12.376	1.15328	chr4	2275231	chr3	142838173	142841800
cg00134731	AHNAK	-10.7312	5.88852e-26	3.86535e-18	-7.30545	0.680769	chr1	119861382	chr11	62201016	62323707
cg14639588	DUSP2	-10.7311	5.89462e-26	3.86936e-18	-9.11648	0.849541	chr21	44938199	chr2	96808905	96811179
cg05627498	DUSP2	10.731	5.89643e-26	3.87055e-18	11.4674	1.06862	chr17	55517927	chr2	96808905	96811179
cg02676199	NCR1	10.731	5.89966e-26	3.87267e-18	10.4076	0.969867	chr14	23016309	chr19	55417508	55427508
cg12369481	DUSP2	10.7309	5.90741e-26	3.87775e-18	7.29518	0.679832	chr3	18459998	chr2	96808905	96811179
cg11147154	AHNAK	-10.7306	5.92507e-26	3.88934e-18	-7.23514	0.674255	chr7	128498988	chr11	62201016	62323707
cg03344767	DUSP2	10.7305	5.92554e-26	3.88965e-18	9.71817	0.905654	chr1	10475318	chr2	96808905	96811179
cg07922290	NCR1	-10.7305	5.92813e-26	3.89135e-18	-8.49101	0.791297	chr16	11146606	chr19	55417508	55427508
cg22455760	AHNAK	10.7303	5.94074e-26	3.89963e-18	6.24766	0.582245	chr4	76949683	chr11	62201016	62323707
cg16291657	AHNAK	10.7302	5.94403e-26	3.90179e-18	9.01634	0.840274	chr7	25990013	chr11	62201016	62323707
cg24465943	AHNAK	10.7302	5.9482e-26	3.90453e-18	7.3356	0.683643	chr1	161185061	chr11	62201016	62323707
cg23624705	CHCHD7	10.7301	5.95063e-26	3.90612e-18	4.87296	0.454138	chr1	92952655	chr8	57124245	57131357
cg11518830	CHST2	-10.7301	5.95538e-26	3.90924e-18	-10.3169	0.961495	chr9	90117461	chr3	142838173	142841800
cg05141234	CHST2	-10.73	5.95707e-26	3.91036e-18	-9.06833	0.845136	chr6	33265267	chr3	142838173	142841800
cg20520888	AHNAK	-10.7299	5.96443e-26	3.91518e-18	-8.85617	0.825373	chr8	145086243	chr11	62201016	62323707
cg25011252	NCR1	10.7299	5.96739e-26	3.91713e-18	8.30101	0.773637	chr8	61777859	chr19	55417508	55427508
cg24278234	NCR1	-10.7298	5.96858e-26	3.91791e-18	-15.92	1.48371	chr7	97746441	chr19	55417508	55427508
cg19629871	SIK1	-10.7297	5.9777e-26	3.9239e-18	-10.8878	1.01474	chr9	93563477	chr21	44834395	44847008
cg12156344	CHST2	10.7295	5.98816e-26	3.93076e-18	9.78871	0.912317	chr4	141156039	chr3	142838173	142841800
cg17673495	DUSP2	10.7292	6.00861e-26	3.94418e-18	11.7016	1.09063	chr10	52379046	chr2	96808905	96811179
cg23105068	SIK1	-10.7291	6.01515e-26	3.94848e-18	-12.2756	1.14415	chr3	128996993	chr21	44834395	44847008
cg17004025	DUSP2	-10.7286	6.04004e-26	3.96482e-18	-8.99071	0.83801	chr19	840795	chr2	96808905	96811179
cg09837656	NCR1	-10.7286	6.04446e-26	3.96772e-18	-7.42322	0.691911	chr15	65149245	chr19	55417508	55427508
cg02268192	DUSP2	-10.7284	6.05426e-26	3.97415e-18	-6.94394	0.647248	chr14	92981666	chr2	96808905	96811179
cg12588233	DUSP2	10.7282	6.06824e-26	3.98333e-18	7.70773	0.718456	chr14	67709266	chr2	96808905	96811179
cg23090824	AHNAK	10.7281	6.07061e-26	3.98488e-18	4.80467	0.447857	chr6	136173085	chr11	62201016	62323707
cg19126194	NCR1	-10.7281	6.07224e-26	3.98595e-18	-11.3424	1.05725	chr1	94216480	chr19	55417508	55427508
cg24095374	SIK1	10.7281	6.07606e-26	3.98846e-18	14.383	1.34069	chr5	176799366	chr21	44834395	44847008
cg06858263	CHST2	-10.7279	6.08536e-26	3.99457e-18	-10.093	0.940819	chr7	157148509	chr3	142838173	142841800
cg02115302	DUSP2	-10.7278	6.09037e-26	3.99785e-18	-8.82306	0.822446	chr16	27237719	chr2	96808905	96811179
cg17986701	CCL3	-10.7278	6.09475e-26	4.00073e-18	-8.05187	0.750565	chr20	44574422	chr17	34415602	34417515
cg13248299	NCR1	-10.7277	6.09629e-26	4.00174e-18	-12.6777	1.18177	chr12	108688108	chr19	55417508	55427508
cg01264703	AHNAK	10.7277	6.09862e-26	4.00327e-18	4.95993	0.462348	chr2	64938640	chr11	62201016	62323707
cg25483530	NCR1	-10.7274	6.11484e-26	4.01392e-18	-6.67585	0.622316	chr16	81512780	chr19	55417508	55427508
cg20450123	DUSP2	-10.7274	6.11594e-26	4.01464e-18	-8.34388	0.777809	chr8	19540210	chr2	96808905	96811179
cg18752801	NCR1	10.7273	6.12296e-26	4.01925e-18	9.80873	0.914371	chr14	22977615	chr19	55417508	55427508
cg15905507	AHNAK	10.7271	6.13399e-26	4.02649e-18	8.90623	0.830254	chr8	81209647	chr11	62201016	62323707
cg27351690	PIK3R1	10.727	6.14307e-26	4.03245e-18	5.88491	0.548609	chr22	44601110	chr5	67511548	67597649
cg14910534	DUSP2	10.7268	6.15265e-26	4.03873e-18	9.403	0.876588	chr22	38201496	chr2	96808905	96811179
cg18634409	DUSP2	-10.7267	6.15803e-26	4.04227e-18	-6.65018	0.619964	chr17	28707309	chr2	96808905	96811179
cg09097594	AHNAK	-10.7266	6.16644e-26	4.04779e-18	-7.95466	0.741583	chr1	22183322	chr11	62201016	62323707
cg02625086	NCR1	10.7265	6.17044e-26	4.05042e-18	6.29342	0.586716	chr4	109086398	chr19	55417508	55427508
cg21077321	CHST2	-10.7265	6.17304e-26	4.05212e-18	-8.49085	0.791578	chr11	43780652	chr3	142838173	142841800
cg09400565	AHNAK	-10.7265	6.17483e-26	4.0533e-18	-6.6206	0.617222	chr15	85861754	chr11	62201016	62323707
cg06816102	AHNAK	-10.7264	6.17813e-26	4.05546e-18	-7.28272	0.678953	chr6	13251854	chr11	62201016	62323707
cg00743788	DUSP2	10.7263	6.18177e-26	4.05785e-18	7.41974	0.69173	chr22	50701157	chr2	96808905	96811179
cg04363092	CCL3	-10.7263	6.18509e-26	4.06003e-18	-9.73666	0.907738	chr5	148230558	chr17	34415602	34417515
cg07941916	CHCHD7	10.7261	6.19577e-26	4.06704e-18	7.50142	0.69936	chr5	131762292	chr8	57124245	57131357
cg00250196	CHCHD7	10.7261	6.19594e-26	4.06715e-18	5.23751	0.488295	chr2	16836324	chr8	57124245	57131357
cg21614723	AHNAK	10.726	6.2063e-26	4.07395e-18	13.682	1.2756	chr17	55213563	chr11	62201016	62323707
cg18813778	AHNAK	-10.7259	6.20656e-26	4.07413e-18	-6.91639	0.644828	chr3	19116330	chr11	62201016	62323707
cg21340621	CHST2	-10.7259	6.20685e-26	4.07432e-18	-7.28428	0.679127	chr12	122020166	chr3	142838173	142841800
cg10565467	CHST2	-10.7258	6.21356e-26	4.07872e-18	-11.3088	1.05435	chr11	74974090	chr3	142838173	142841800
cg14533567	AHNAK	-10.7257	6.21937e-26	4.08253e-18	-4.05382	0.377952	chr3	52705872	chr11	62201016	62323707
cg05656688	KLF6	-10.7257	6.22115e-26	4.0837e-18	-2.38662	0.222514	chr1	25254088	chr10	3818188	3827473
cg12738197	DUSP2	10.7255	6.23221e-26	4.09096e-18	9.38585	0.875094	chr8	125985883	chr2	96808905	96811179
cg13163660	AHNAK	10.7255	6.23498e-26	4.09278e-18	7.0235	0.654842	chr12	106642557	chr11	62201016	62323707
cg09736846	NCR1	10.7254	6.2418e-26	4.09725e-18	9.54942	0.890357	chr8	101443681	chr19	55417508	55427508
cg04962892	AHNAK	-10.7253	6.24872e-26	4.1018e-18	-5.63539	0.525431	chr2	58335178	chr11	62201016	62323707
cg13151664	AHNAK	-10.725	6.26407e-26	4.11187e-18	-7.59215	0.707891	chr3	123813232	chr11	62201016	62323707
cg18118000	NCR1	-10.725	6.26445e-26	4.11212e-18	-5.94716	0.554513	chr8	133846350	chr19	55417508	55427508
cg16210447	DUSP2	10.725	6.26466e-26	4.11226e-18	17.8516	1.66448	chr20	54987076	chr2	96808905	96811179
cg03635646	SIK1	-10.725	6.2664e-26	4.11341e-18	-12.6382	1.17839	chr3	123329317	chr21	44834395	44847008
cg03732295	DUSP2	10.725	6.26724e-26	4.11395e-18	6.48846	0.604986	chr8	57906837	chr2	96808905	96811179
cg12769732	AHNAK	-10.7249	6.27126e-26	4.1166e-18	-8.56348	0.798466	chr4	170913525	chr11	62201016	62323707
cg16410618	AHNAK	-10.7249	6.27438e-26	4.11865e-18	-8.65896	0.807372	chr7	65542775	chr11	62201016	62323707
cg09572816	SIK1	-10.7247	6.28775e-26	4.12742e-18	-10.7367	1.00113	chr14	102240912	chr21	44834395	44847008
cg23369683	CCL3	-10.7245	6.2961e-26	4.1329e-18	-10.0108	0.933452	chr2	61166843	chr17	34415602	34417515
cg22608160	AHNAK	-10.7244	6.30519e-26	4.13887e-18	-7.30023	0.680714	chr1	95352630	chr11	62201016	62323707
cg14141458	CHST2	-10.7243	6.30735e-26	4.14029e-18	-11.1734	1.04187	chr2	46770817	chr3	142838173	142841800
cg14364151	DUSP2	10.7238	6.33901e-26	4.16107e-18	6.29146	0.58668	chr14	50991703	chr2	96808905	96811179
cg04308167	AHNAK	-10.7236	6.35483e-26	4.17145e-18	-6.20231	0.57838	chr17	19440767	chr11	62201016	62323707
cg11235869	AHNAK	-10.7235	6.35807e-26	4.17358e-18	-7.10165	0.662248	chr1	245857639	chr11	62201016	62323707
cg12680107	DUSP2	10.7233	6.37629e-26	4.18554e-18	8.53783	0.796196	chr16	4785333	chr2	96808905	96811179
cg00664634	DUSP2	10.7232	6.37753e-26	4.18635e-18	10.7869	1.00594	chr19	58513648	chr2	96808905	96811179
cg26487586	DUSP2	-10.723	6.39287e-26	4.19643e-18	-8.96506	0.836058	chr8	29230547	chr2	96808905	96811179
cg21390150	CHST2	-10.7229	6.39697e-26	4.19911e-18	-8.87793	0.827938	chr19	4266606	chr3	142838173	142841800
cg02058628	DUSP2	10.7225	6.42718e-26	4.21895e-18	7.08282	0.660558	chr1	2164542	chr2	96808905	96811179
cg00779989	AHNAK	-10.7224	6.43314e-26	4.22286e-18	-7.2114	0.672555	chr22	39862809	chr11	62201016	62323707
cg14522718	CHCHD7	-10.7224	6.43474e-26	4.2239e-18	-4.3153	0.402458	chr9	130868874	chr8	57124245	57131357
cg14464244	AHNAK	10.7223	6.43777e-26	4.2259e-18	6.882	0.641839	chr7	79083056	chr11	62201016	62323707
cg03388774	SIK1	-10.7222	6.44788e-26	4.23253e-18	-9.22443	0.860315	chr7	135184682	chr21	44834395	44847008
cg00641002	KLF6	10.7221	6.44863e-26	4.23302e-18	2.39214	0.223103	chr3	18459838	chr10	3818188	3827473
cg19153120	NCR1	-10.7221	6.45171e-26	4.23505e-18	-16.0722	1.49898	chr13	21894260	chr19	55417508	55427508
cg03653672	CCL3	-10.7221	6.45191e-26	4.23517e-18	-11.7985	1.10039	chr2	128944327	chr17	34415602	34417515
cg21549401	SIK1	-10.722	6.45632e-26	4.23807e-18	-11.0331	1.02901	chr11	117881734	chr21	44834395	44847008
cg07748567	SIK1	-10.7219	6.46616e-26	4.24453e-18	-10.1886	0.95026	chr14	68746749	chr21	44834395	44847008
cg09737661	NCR1	-10.7218	6.46984e-26	4.24694e-18	-6.0883	0.567842	chr9	36855554	chr19	55417508	55427508
cg05260789	AHNAK	-10.7217	6.47657e-26	4.25137e-18	-8.02667	0.748637	chr1	43772827	chr11	62201016	62323707
cg09589308	AHNAK	-10.7217	6.47837e-26	4.25255e-18	-6.5958	0.615183	chr3	19307629	chr11	62201016	62323707
cg20046914	DUSP2	10.7217	6.48021e-26	4.25375e-18	16.0198	1.49415	chr5	79551051	chr2	96808905	96811179
cg26629749	DUSP2	10.7216	6.48244e-26	4.25522e-18	9.58002	0.893523	chr8	134646941	chr2	96808905	96811179
cg13727277	PIK3R1	10.7216	6.48511e-26	4.25697e-18	4.68033	0.436533	chr7	1062871	chr5	67511548	67597649
cg24736933	DUSP2	-10.7213	6.50043e-26	4.26703e-18	-9.46727	0.88303	chr15	40633294	chr2	96808905	96811179
cg09596260	CCL3	-10.7213	6.50481e-26	4.2699e-18	-31.4392	2.93241	chr16	50338380	chr17	34415602	34417515
cg06826636	NCR1	-10.7208	6.53419e-26	4.28919e-18	-6.17233	0.575732	chr4	156436866	chr19	55417508	55427508
cg03241987	KLF6	-10.7208	6.53934e-26	4.29257e-18	-3.70119	0.345236	chr9	755891	chr10	3818188	3827473
cg16265932	AHNAK	-10.7208	6.53941e-26	4.29261e-18	-5.58601	0.521047	chr10	112460964	chr11	62201016	62323707
cg03312009	DUSP2	-10.7207	6.54206e-26	4.29435e-18	-8.72165	0.813533	chr16	74773998	chr2	96808905	96811179
cg08941107	AHNAK	-10.7207	6.54304e-26	4.29499e-18	-6.39278	0.596303	chr1	27744956	chr11	62201016	62323707
cg07787301	KLF6	-10.7206	6.5496e-26	4.2993e-18	-3.34699	0.312202	chr17	76325712	chr10	3818188	3827473
cg05350944	AHNAK	-10.7206	6.55173e-26	4.3007e-18	-6.83767	0.637809	chr3	133794122	chr11	62201016	62323707
cg13401079	DUSP2	10.7205	6.55289e-26	4.30146e-18	7.18236	0.669962	chr4	174427954	chr2	96808905	96811179
cg06430509	DUSP2	-10.7205	6.55757e-26	4.30453e-18	-7.16396	0.66825	chr21	44853470	chr2	96808905	96811179
cg25914706	SIK1	-10.7204	6.55971e-26	4.30594e-18	-12.1962	1.13765	chr8	67039068	chr21	44834395	44847008
cg04569233	DUSP2	-10.7204	6.56222e-26	4.30759e-18	-6.71537	0.62641	chr3	39321449	chr2	96808905	96811179
cg26386284	CHST2	-10.7202	6.57617e-26	4.31674e-18	-11.0673	1.03238	chr2	74069276	chr3	142838173	142841800
cg11697712	AHNAK	10.7201	6.58066e-26	4.31969e-18	4.36791	0.40745	chr3	25707396	chr11	62201016	62323707
cg11696165	DUSP2	10.72	6.58655e-26	4.32356e-18	7.25253	0.676539	chr12	120663824	chr2	96808905	96811179
cg19564512	CCL3	-10.72	6.58659e-26	4.32358e-18	-6.78032	0.63249	chr19	51874939	chr17	34415602	34417515
cg03973663	CHST2	-10.72	6.59187e-26	4.32705e-18	-9.41004	0.877805	chr8	56791576	chr3	142838173	142841800
cg18720577	DUSP2	-10.7199	6.59479e-26	4.32896e-18	-5.31805	0.496091	chr15	29278600	chr2	96808905	96811179
cg02804921	NCR1	-10.7199	6.59733e-26	4.33064e-18	-8.03571	0.749608	chr9	139924709	chr19	55417508	55427508
cg12296286	CHCHD7	10.7198	6.60369e-26	4.33481e-18	7.25108	0.676421	chr12	32268774	chr8	57124245	57131357
cg17705549	CHCHD7	10.7198	6.60391e-26	4.33495e-18	7.43031	0.69314	chr4	57516442	chr8	57124245	57131357
cg18111733	AHNAK	-10.7197	6.61176e-26	4.34011e-18	-7.13836	0.665913	chr1	110306809	chr11	62201016	62323707
cg18764577	DUSP2	10.7196	6.6173e-26	4.34374e-18	12.159	1.13428	chr18	7117790	chr2	96808905	96811179
cg04991444	AHNAK	-10.7194	6.62693e-26	4.35006e-18	-6.31673	0.589278	chr20	50057438	chr11	62201016	62323707
cg23060465	CREM	-10.7194	6.62933e-26	4.35164e-18	-14.8157	1.38214	chr8	141625545	chr10	35415719	35501886
cg21766592	DUSP2	-10.7193	6.63695e-26	4.35664e-18	-7.49407	0.699121	chr19	47288066	chr2	96808905	96811179
cg04035088	AHNAK	-10.719	6.65784e-26	4.37035e-18	-5.63053	0.525286	chr3	73026486	chr11	62201016	62323707
cg04100967	SIK1	-10.7189	6.65935e-26	4.37134e-18	-10.5639	0.985533	chr22	42752683	chr21	44834395	44847008
cg13106414	AHNAK	-10.7188	6.66661e-26	4.37611e-18	-7.17133	0.66904	chr6	110832053	chr11	62201016	62323707
cg20727729	CCL3	-10.7187	6.67816e-26	4.3837e-18	-7.18054	0.66991	chr22	25240653	chr17	34415602	34417515
cg21613910	AHNAK	10.7186	6.67955e-26	4.3846e-18	7.51418	0.701039	chr2	148388413	chr11	62201016	62323707
cg14798967	NCR1	-10.7185	6.69092e-26	4.39207e-18	-7.81386	0.729008	chr15	48874772	chr19	55417508	55427508
cg18394340	AHNAK	10.7182	6.70702e-26	4.40263e-18	5.5955	0.522054	chr5	134735613	chr11	62201016	62323707
cg19278780	DUSP2	10.7182	6.71264e-26	4.40633e-18	7.64023	0.712831	chr9	35651583	chr2	96808905	96811179
cg23570321	NCR1	-10.7181	6.71599e-26	4.40852e-18	-13.3019	1.24107	chr6	157948776	chr19	55417508	55427508
cg00687117	DUSP2	-10.7181	6.7171e-26	4.40926e-18	-6.52346	0.608641	chr15	76129654	chr2	96808905	96811179
cg16207869	NCR1	-10.7178	6.73447e-26	4.42066e-18	-8.39824	0.783577	chr13	98039544	chr19	55417508	55427508
cg08387459	AHNAK	-10.7178	6.73631e-26	4.42186e-18	-6.24723	0.582884	chr2	111752234	chr11	62201016	62323707
cg18306516	NCR1	-10.7176	6.75184e-26	4.43206e-18	-9.23423	0.861597	chr10	81103258	chr19	55417508	55427508
cg16995933	CHST2	-10.7176	6.75232e-26	4.43237e-18	-8.33012	0.77724	chr22	47352496	chr3	142838173	142841800
cg05139138	DUSP2	-10.7174	6.7624e-26	4.43899e-18	-8.64945	0.807046	chr17	34216351	chr2	96808905	96811179
cg01803928	DUSP2	10.7168	6.80657e-26	4.46798e-18	5.49382	0.512638	chr13	50701619	chr2	96808905	96811179
cg27368828	CCL3	-10.7167	6.80966e-26	4.47001e-18	-11.4666	1.06997	chr10	72358359	chr17	34415602	34417515
cg09443303	DUSP2	-10.7166	6.81984e-26	4.47669e-18	-9.90988	0.924724	chr12	15748014	chr2	96808905	96811179
cg16469419	DUSP2	-10.7166	6.82057e-26	4.47717e-18	-12.4875	1.16525	chr11	62361794	chr2	96808905	96811179
cg26300517	DUSP2	-10.716	6.85983e-26	4.50295e-18	-8.83719	0.824672	chr4	38732661	chr2	96808905	96811179
cg12832157	CHCHD7	-10.7157	6.88123e-26	4.51699e-18	-6.2618	0.584359	chr3	4885491	chr8	57124245	57131357
cg07328519	DUSP2	-10.7155	6.89548e-26	4.52635e-18	-6.86856	0.640994	chr19	4064300	chr2	96808905	96811179
cg02974655	DUSP2	10.7154	6.89955e-26	4.52902e-18	17.7997	1.66113	chr11	76493876	chr2	96808905	96811179
cg01909818	CHST2	-10.7154	6.89958e-26	4.52904e-18	-12.7333	1.18832	chr16	85137661	chr3	142838173	142841800
cg06482428	DUSP2	10.7154	6.90403e-26	4.53196e-18	6.9071	0.644598	chr4	21950173	chr2	96808905	96811179
cg21850149	CCL3	-10.7152	6.91804e-26	4.54116e-18	-8.66826	0.808972	chr16	399226	chr17	34415602	34417515
cg14505065	PIK3R1	10.7151	6.92375e-26	4.5449e-18	5.13239	0.478988	chr7	36983722	chr5	67511548	67597649
cg05836788	AHNAK	10.715	6.93229e-26	4.55051e-18	8.82831	0.823924	chr1	6551105	chr11	62201016	62323707
cg07862320	CHST2	10.7148	6.9398e-26	4.55544e-18	8.97464	0.83759	chr16	57024770	chr3	142838173	142841800
cg00118229	DUSP2	-10.7146	6.95346e-26	4.56441e-18	-9.38639	0.876034	chr21	44088420	chr2	96808905	96811179
cg04838847	PIK3R1	10.7146	6.95643e-26	4.56636e-18	6.094	0.568757	chr8	110587155	chr5	67511548	67597649
cg06154597	AHNAK	-10.7146	6.95726e-26	4.5669e-18	-7.75785	0.724045	chr4	924812	chr11	62201016	62323707
cg07382923	DUSP2	10.7146	6.95798e-26	4.56737e-18	12.2193	1.14043	chr10	48573444	chr2	96808905	96811179
cg17887974	NCR1	-10.7144	6.9688e-26	4.57448e-18	-7.93507	0.740596	chr3	47464389	chr19	55417508	55427508
cg16661866	CHST2	-10.7144	6.97176e-26	4.57642e-18	-10.5887	0.988272	chr14	95780358	chr3	142838173	142841800
cg03805839	DUSP2	-10.7143	6.977e-26	4.57986e-18	-8.96648	0.836869	chr17	71876436	chr2	96808905	96811179
cg14136214	DUSP2	10.7143	6.97782e-26	4.5804e-18	8.86061	0.826989	chr9	124545901	chr2	96808905	96811179
cg23683497	AHNAK	-10.7142	6.98328e-26	4.58398e-18	-6.77266	0.632119	chr1	203192517	chr11	62201016	62323707	Age, Clear cell renal carcinoma, Tissue, Crohn's disease, Inflammatory bowel disease, Maternal body mass index, Maternal overweight/obesity, Nitrogen dioxide exposure, age, psychosis, lung cancer, GZMA protein levels (SeqId = 3440-7), GZMK protein levels (SeqId = 9545-156), Incident Type 2 Diabetes, Prevalent Chronic Pain (Self-report), C-reactive protein (CRP) levels
cg18536588	CHST2	-10.7142	6.98488e-26	4.58503e-18	-10.3323	0.964355	chr12	125337082	chr3	142838173	142841800
cg03171478	DUSP2	10.7141	6.98978e-26	4.58825e-18	6.71816	0.627037	chr22	37572916	chr2	96808905	96811179
cg19082212	DUSP2	10.7141	6.9913e-26	4.58925e-18	6.33739	0.591499	chr16	84769769	chr2	96808905	96811179
cg07174335	AHNAK	-10.7141	6.99367e-26	4.5908e-18	-9.30254	0.868254	chr2	95974677	chr11	62201016	62323707	C-reactive protein (CRP) levels
cg03648155	DUSP2	-10.7139	7.00604e-26	4.59892e-18	-10.2492	0.956623	chr10	81106771	chr2	96808905	96811179
cg13738327	AX748345	10.7137	7.02055e-26	4.60844e-18	6.0624	0.565855	chr11	68139233	chr17	4385261	4389648
cg18307978	NCR1	-10.7136	7.02906e-26	4.61403e-18	-11.555	1.07854	chr7	30953124	chr19	55417508	55427508
cg24926042	AHNAK	-10.7133	7.0509e-26	4.62837e-18	-7.79256	0.727375	chr12	52799999	chr11	62201016	62323707
cg19787027	DUSP2	-10.7133	7.05161e-26	4.62883e-18	-9.33084	0.870962	chr10	52072918	chr2	96808905	96811179
cg06801514	CCL3	-10.7132	7.05716e-26	4.63248e-18	-9.59543	0.895666	chr19	8632868	chr17	34415602	34417515
cg07016899	CCL3	-10.7132	7.05908e-26	4.63374e-18	-10.208	0.952852	chr2	238933854	chr17	34415602	34417515
cg11335171	AHNAK	-10.713	7.06796e-26	4.63956e-18	-7.21412	0.673397	chr6	33173333	chr11	62201016	62323707
cg14161305	AHNAK	-10.7123	7.11668e-26	4.67155e-18	-10.0179	0.935172	chr2	98304724	chr11	62201016	62323707
cg10335947	NCR1	-10.7121	7.1312e-26	4.68108e-18	-8.41405	0.785468	chr3	111436742	chr19	55417508	55427508
cg03097436	DUSP2	10.712	7.14308e-26	4.68887e-18	9.35035	0.872888	chr15	45813924	chr2	96808905	96811179
cg22589728	NCR1	10.7119	7.1506e-26	4.69381e-18	6.77277	0.632268	chr3	71439885	chr19	55417508	55427508
cg14268028	AHNAK	-10.7118	7.15234e-26	4.69495e-18	-8.73763	0.815698	chr2	26806712	chr11	62201016	62323707
cg01195907	NCR1	10.7116	7.16773e-26	4.70506e-18	11.5833	1.08137	chr7	37384666	chr19	55417508	55427508
cg16038593	SIK1	-10.7114	7.18429e-26	4.71593e-18	-9.00288	0.840495	chr10	103377514	chr21	44834395	44847008
cg15323433	CHST2	-10.7114	7.18619e-26	4.71718e-18	-9.6523	0.901126	chr14	102344974	chr3	142838173	142841800
cg23072008	AHNAK	10.7112	7.19935e-26	4.72581e-18	8.77334	0.819081	chr19	38916738	chr11	62201016	62323707
cg07391985	CHST2	-10.7111	7.20283e-26	4.7281e-18	-9.99734	0.933359	chr2	219233678	chr3	142838173	142841800
cg21019522	NCR1	-10.711	7.21439e-26	4.73569e-18	-9.36671	0.874496	chr11	2920789	chr19	55417508	55427508
cg13914612	CHST2	-10.711	7.2148e-26	4.73596e-18	-10.5293	0.983034	chr2	60562918	chr3	142838173	142841800
cg02152582	NCR1	10.7109	7.21964e-26	4.73913e-18	12.2188	1.14078	chr15	63771932	chr19	55417508	55427508
cg06848034	DUSP2	-10.7109	7.22279e-26	4.7412e-18	-8.72879	0.814947	chr9	109266213	chr2	96808905	96811179
cg20445314	DUSP2	-10.7107	7.23791e-26	4.75113e-18	-8.63581	0.806281	chr10	72616388	chr2	96808905	96811179
cg19686593	CCL3	-10.7103	7.26461e-26	4.76865e-18	-10.7748	1.00602	chr6	16168944	chr17	34415602	34417515
cg02425780	DUSP2	10.7103	7.2647e-26	4.76871e-18	5.17558	0.483234	chr9	94187795	chr2	96808905	96811179
cg10511902	DUSP2	-10.7102	7.27512e-26	4.77555e-18	-9.2127	0.860183	chr14	91842949	chr2	96808905	96811179
cg05737778	DUSP2	10.71	7.28708e-26	4.7834e-18	13.0633	1.21973	chr14	70087285	chr2	96808905	96811179
cg08655367	AHNAK	-10.7097	7.30514e-26	4.79526e-18	-7.81771	0.729963	chr6	1498784	chr11	62201016	62323707
cg00039170	DUSP2	10.7095	7.31993e-26	4.80497e-18	7.49162	0.699528	chr3	18480381	chr2	96808905	96811179
cg01804036	AHNAK	10.7095	7.32656e-26	4.80931e-18	6.79123	0.634134	chr12	117483310	chr11	62201016	62323707
cg14616075	DUSP2	-10.7094	7.32818e-26	4.81038e-18	-12.4912	1.16637	chr15	63531023	chr2	96808905	96811179
cg01914652	CCL3	-10.7094	7.33058e-26	4.81196e-18	-8.51988	0.795551	chr15	90578387	chr17	34415602	34417515
cg19730924	DUSP2	-10.7093	7.33903e-26	4.8175e-18	-8.5233	0.79588	chr6	32140544	chr2	96808905	96811179
cg04182483	DUSP2	10.709	7.35869e-26	4.83041e-18	5.45372	0.509265	chr10	121259610	chr2	96808905	96811179
cg13164395	AHNAK	-10.709	7.35886e-26	4.83052e-18	-6.74248	0.629608	chr1	180878044	chr11	62201016	62323707
cg21497549	CHST2	10.709	7.3615e-26	4.83225e-18	8.71139	0.813466	chr9	135991297	chr3	142838173	142841800
cg27598423	AHNAK	-10.7088	7.3721e-26	4.83921e-18	-8.41766	0.786048	chr7	149521516	chr11	62201016	62323707
cg07537705	AHNAK	-10.7087	7.38521e-26	4.84782e-18	-7.71231	0.720194	chr2	121082687	chr11	62201016	62323707
cg00504274	NCR1	-10.7086	7.38842e-26	4.84992e-18	-6.49366	0.606395	chr13	25200496	chr19	55417508	55427508
cg21868496	AHNAK	-10.7086	7.39314e-26	4.85302e-18	-8.24679	0.770113	chr2	218700130	chr11	62201016	62323707
cg17305333	DUSP2	-10.7084	7.40468e-26	4.8606e-18	-8.58279	0.801501	chr1	156854646	chr2	96808905	96811179
cg13523445	CHST2	-10.7083	7.40948e-26	4.86375e-18	-10.2722	0.959272	chr14	70119857	chr3	142838173	142841800
cg25793592	NCR1	-10.7083	7.41406e-26	4.86675e-18	-8.28558	0.773756	chr17	46343088	chr19	55417508	55427508
cg16549957	DUSP2	10.7083	7.4149e-26	4.86731e-18	8.62142	0.805119	chr1	12218933	chr2	96808905	96811179
cg04255037	CHST2	10.7082	7.41842e-26	4.86961e-18	6.89565	0.643959	chr12	95034515	chr3	142838173	142841800
cg11180237	CCL3	10.7079	7.43859e-26	4.88286e-18	8.06481	0.753162	chr1	23903795	chr17	34415602	34417515
cg21614723	DUSP2	10.7079	7.43869e-26	4.88292e-18	16.3372	1.5257	chr17	55213563	chr2	96808905	96811179
cg03035849	CHCHD7	-10.7079	7.43998e-26	4.88377e-18	-6.18424	0.577539	chr6	91003200	chr8	57124245	57131357
cg09994445	DUSP2	-10.7079	7.44198e-26	4.88508e-18	-8.8415	0.825699	chr11	113934448	chr2	96808905	96811179
cg09849592	NCR1	-10.7078	7.44712e-26	4.88846e-18	-11.7194	1.09447	chr2	103276682	chr19	55417508	55427508
cg17979977	AHNAK	-10.7078	7.44902e-26	4.8897e-18	-7.75486	0.724225	chr21	44899502	chr11	62201016	62323707
cg07306203	CHST2	-10.7075	7.46963e-26	4.90323e-18	-10.5312	0.983529	chr12	116985788	chr3	142838173	142841800
cg07133479	NCR1	10.7074	7.47714e-26	4.90816e-18	11.0727	1.03411	chr2	86420600	chr19	55417508	55427508
cg00960440	NCR1	-10.7072	7.49494e-26	4.91984e-18	-9.39442	0.877394	chr12	719749	chr19	55417508	55427508
cg05374531	DUSP2	-10.7072	7.49625e-26	4.9207e-18	-9.33833	0.872157	chr7	132114646	chr2	96808905	96811179
cg04608193	NCR1	-10.7071	7.49859e-26	4.92224e-18	-7.83071	0.731354	chr2	28618016	chr19	55417508	55427508
cg05858657	DUSP2	-10.7071	7.5003e-26	4.92336e-18	-9.73355	0.909073	chr11	19298660	chr2	96808905	96811179
cg18194945	DUSP2	10.7071	7.50185e-26	4.92438e-18	5.87702	0.54889	chr3	157820591	chr2	96808905	96811179
cg04226002	NCR1	-10.7071	7.5051e-26	4.92651e-18	-10.6604	0.995645	chr11	113953462	chr19	55417508	55427508
cg18800910	DUSP2	-10.7069	7.52003e-26	4.93632e-18	-8.11402	0.757834	chr11	72430415	chr2	96808905	96811179
cg02947036	DUSP2	10.7067	7.5294e-26	4.94247e-18	9.38703	0.876741	chr16	11464675	chr2	96808905	96811179
cg25563256	DUSP2	10.7066	7.54116e-26	4.95019e-18	4.54826	0.42481	chr17	7341641	chr2	96808905	96811179
cg17939040	NCR1	10.7061	7.5737e-26	4.97154e-18	9.11654	0.851524	chr17	35503956	chr19	55417508	55427508
cg10297007	KLF6	-10.7061	7.57992e-26	4.97563e-18	-2.95283	0.275809	chr6	16699991	chr10	3818188	3827473
cg21394039	SIK1	-10.706	7.58443e-26	4.97859e-18	-11.1897	1.04518	chr18	77116310	chr21	44834395	44847008
cg10624445	AHNAK	-10.7055	7.62054e-26	5.00229e-18	-7.26024	0.678176	chr16	58006124	chr11	62201016	62323707
cg25522046	AHNAK	-10.7055	7.62139e-26	5.00285e-18	-8.34169	0.779195	chr13	51855413	chr11	62201016	62323707
cg10571406	SIK1	-10.7055	7.62381e-26	5.00444e-18	-11.2058	1.04673	chr16	28943226	chr21	44834395	44847008
cg19678828	AHNAK	10.7055	7.6262e-26	5.00601e-18	5.75036	0.537143	chr21	27945413	chr11	62201016	62323707
cg06876053	NCR1	-10.7054	7.63094e-26	5.00912e-18	-9.1202	0.851926	chr11	9810051	chr19	55417508	55427508
cg02722434	CHST2	-10.7051	7.65505e-26	5.02495e-18	-9.58902	0.895744	chr15	91362469	chr3	142838173	142841800
cg10227617	DUSP2	-10.705	7.66143e-26	5.02913e-18	-8.73723	0.816182	chr9	80531586	chr2	96808905	96811179
cg07970799	SIK1	10.7049	7.67071e-26	5.03523e-18	7.81687	0.730215	chr6	6614719	chr21	44834395	44847008
cg20055861	DUSP2	10.7048	7.67938e-26	5.04091e-18	8.72756	0.815297	chr15	68055293	chr2	96808905	96811179
cg05583717	AHNAK	10.7047	7.68295e-26	5.04326e-18	6.43497	0.601134	chr17	28049612	chr11	62201016	62323707
cg22459971	AHNAK	-10.7045	7.69971e-26	5.05426e-18	-6.62198	0.618616	chr17	7005719	chr11	62201016	62323707
cg17123881	DUSP2	10.7044	7.71025e-26	5.06118e-18	19.8654	1.85582	chr11	128481324	chr2	96808905	96811179
cg01831461	AHNAK	-10.704	7.74004e-26	5.08073e-18	-7.28981	0.681037	chr14	73728663	chr11	62201016	62323707
cg16143491	NCR1	-10.7039	7.74957e-26	5.08699e-18	-14.0134	1.30919	chr15	28355804	chr19	55417508	55427508
cg11936289	DUSP2	-10.7037	7.7643e-26	5.09666e-18	-8.55913	0.799644	chr10	33407061	chr2	96808905	96811179
cg25027273	AHNAK	10.7037	7.76504e-26	5.09715e-18	5.82584	0.544284	chr15	101720914	chr11	62201016	62323707
cg07474842	DUSP2	-10.7036	7.77346e-26	5.10267e-18	-6.77453	0.632923	chr6	136915088	chr2	96808905	96811179
cg06856840	CHST2	-10.7035	7.77518e-26	5.1038e-18	-11.3674	1.06202	chr15	80446451	chr3	142838173	142841800
cg15854570	DUSP2	-10.7035	7.78022e-26	5.10711e-18	-9.08494	0.848784	chr1	186264560	chr2	96808905	96811179
cg18954900	DUSP2	10.7031	7.80894e-26	5.12596e-18	4.98198	0.465471	chr12	96604497	chr2	96808905	96811179
cg25692419	DUSP2	-10.7025	7.85717e-26	5.15762e-18	-7.04346	0.658114	chr19	6088024	chr2	96808905	96811179
cg24824779	DUSP2	-10.7025	7.85937e-26	5.15907e-18	-9.26701	0.865876	chr1	36793882	chr2	96808905	96811179
cg12768236	AHNAK	-10.7024	7.86717e-26	5.16419e-18	-7.28502	0.680692	chr6	17968302	chr11	62201016	62323707
cg20943353	SIK1	-10.7023	7.87577e-26	5.16983e-18	-10.2708	0.959686	chr7	2020583	chr21	44834395	44847008
cg22062450	CCL3	-10.7022	7.87661e-26	5.17038e-18	-6.54046	0.611129	chr22	46676933	chr17	34415602	34417515
cg05234517	NCR1	-10.702	7.89534e-26	5.18267e-18	-8.78878	0.821227	chr5	74677477	chr19	55417508	55427508
cg22027075	AHNAK	-10.702	7.89991e-26	5.18567e-18	-6.07082	0.567262	chr4	184746662	chr11	62201016	62323707
cg10225389	AHNAK	-10.7019	7.90232e-26	5.18726e-18	-7.16064	0.669099	chr6	109195633	chr11	62201016	62323707
cg14175634	DUSP2	10.7017	7.91887e-26	5.19812e-18	4.65379	0.434864	chr13	99647294	chr2	96808905	96811179
cg24256603	DUSP2	-10.7016	7.92902e-26	5.20479e-18	-10.2452	0.957355	chr20	4003162	chr2	96808905	96811179
cg01021493	AHNAK	-10.7016	7.92936e-26	5.20501e-18	-7.48218	0.699166	chr12	52795455	chr11	62201016	62323707
cg25939630	NCR1	-10.7014	7.94481e-26	5.21515e-18	-11.9885	1.12027	chr3	191094694	chr19	55417508	55427508
cg01999608	AHNAK	10.7012	7.95975e-26	5.22495e-18	8.86368	0.828289	chr17	37124701	chr11	62201016	62323707
cg19234495	AHNAK	-10.7007	7.99648e-26	5.24907e-18	-7.79556	0.728507	chr1	43748663	chr11	62201016	62323707
cg05390091	AHNAK	-10.7007	7.99843e-26	5.25034e-18	-6.3043	0.589148	chr4	48298462	chr11	62201016	62323707
cg06626052	SIK1	-10.7005	8.01677e-26	5.26239e-18	-10.6002	0.990627	chr19	4375897	chr21	44834395	44847008
cg19843036	AHNAK	10.7005	8.01782e-26	5.26307e-18	6.22007	0.581289	chr4	159131516	chr11	62201016	62323707
cg10441199	NCR1	10.7003	8.02819e-26	5.26988e-18	5.72831	0.535339	chr11	12155992	chr19	55417508	55427508
cg21699868	DUSP2	-10.7003	8.02983e-26	5.27096e-18	-10.5357	0.984616	chr22	35719763	chr2	96808905	96811179
cg01174264	DUSP2	10.7003	8.0361e-26	5.27507e-18	8.90106	0.831855	chr4	80992999	chr2	96808905	96811179
cg07930874	DUSP2	-10.6999	8.06812e-26	5.29609e-18	-11.5124	1.07594	chr13	78315261	chr2	96808905	96811179
cg08087060	NCR1	-10.6998	8.06902e-26	5.29668e-18	-5.68869	0.531661	chr16	87795808	chr19	55417508	55427508
cg09727543	AHNAK	10.6998	8.06967e-26	5.29711e-18	7.289	0.681225	chr22	31644379	chr11	62201016	62323707
cg19796532	AHNAK	10.6998	8.06991e-26	5.29727e-18	4.34612	0.406186	chr12	50426901	chr11	62201016	62323707
cg25673241	DUSP2	-10.6996	8.08643e-26	5.30812e-18	-9.09242	0.849789	chr17	78694856	chr2	96808905	96811179
cg03095575	DUSP2	-10.6995	8.09497e-26	5.31372e-18	-7.83676	0.73244	chr3	14475835	chr2	96808905	96811179
cg05557516	NCR1	-10.699	8.1404e-26	5.34354e-18	-7.41299	0.69287	chr14	102538130	chr19	55417508	55427508
cg24841244	NCR1	10.6987	8.16553e-26	5.36003e-18	8.43769	0.788668	chr11	118213330	chr19	55417508	55427508
cg15341692	CCL3	-10.6983	8.19412e-26	5.3788e-18	-9.05449	0.846348	chr11	72454696	chr17	34415602	34417515
cg21583068	NCR1	-10.6982	8.20092e-26	5.38327e-18	-7.28296	0.680763	chr7	1082392	chr19	55417508	55427508
cg19605575	AHNAK	-10.6982	8.20453e-26	5.38563e-18	-6.22655	0.582019	chr14	77651176	chr11	62201016	62323707
cg03898408	DUSP2	-10.6982	8.20654e-26	5.38696e-18	-8.34992	0.7805	chr5	66602283	chr2	96808905	96811179
cg22644321	CCL3	10.698	8.22109e-26	5.3965e-18	7.12641	0.666145	chr8	126446923	chr17	34415602	34417515
cg24278234	CHST2	-10.6979	8.22578e-26	5.39958e-18	-15.7921	1.47618	chr7	97746441	chr3	142838173	142841800
cg25162988	CHST2	-10.6976	8.25475e-26	5.4186e-18	-10.117	0.945725	chr12	111216938	chr3	142838173	142841800
cg26292923	CHST2	10.6974	8.27266e-26	5.43036e-18	10.151	0.948924	chr22	30777567	chr3	142838173	142841800
cg10603275	AHNAK	10.6974	8.27272e-26	5.4304e-18	2.90986	0.272017	chr3	239665	chr11	62201016	62323707
cg13523236	CHST2	-10.6972	8.2823e-26	5.43668e-18	-10.1814	0.951782	chr12	129277140	chr3	142838173	142841800
cg03598868	DUSP2	-10.6971	8.29425e-26	5.44453e-18	-7.19714	0.672813	chr6	170195479	chr2	96808905	96811179
cg11257823	DUSP2	10.697	8.30131e-26	5.44917e-18	8.09704	0.756944	chr17	1391769	chr2	96808905	96811179
cg16336556	AHNAK	-10.6969	8.30862e-26	5.45396e-18	-6.81539	0.637135	chr2	33295138	chr11	62201016	62323707
cg22117188	AHNAK	-10.6967	8.32975e-26	5.46783e-18	-7.77904	0.727239	chr3	52347940	chr11	62201016	62323707
cg17648393	AHNAK	-10.6966	8.33566e-26	5.47171e-18	-7.57391	0.708067	chr21	46862264	chr11	62201016	62323707
cg00109264	AHNAK	-10.6963	8.3586e-26	5.48677e-18	-7.07838	0.661758	chr9	116282531	chr11	62201016	62323707
cg17929770	DUSP2	10.6962	8.37187e-26	5.49548e-18	4.749	0.443991	chr19	46318514	chr2	96808905	96811179
cg08003321	SIK1	-10.6961	8.37494e-26	5.49749e-18	-13.0353	1.2187	chr17	8815843	chr21	44834395	44847008
cg07088064	AHNAK	-10.6959	8.39178e-26	5.50855e-18	-6.88473	0.643677	chr1	177905658	chr11	62201016	62323707
cg03884572	SIK1	-10.6956	8.42424e-26	5.52986e-18	-10.2375	0.957174	chr12	111521899	chr21	44834395	44847008
cg13787551	DUSP2	-10.6955	8.43169e-26	5.53475e-18	-8.21441	0.768027	chr3	18933400	chr2	96808905	96811179
cg14315655	SIK1	-10.695	8.4724e-26	5.56147e-18	-10.8402	1.01358	chr3	97673490	chr21	44834395	44847008
cg18440125	CHST2	-10.6949	8.47784e-26	5.56504e-18	-11.7074	1.09467	chr22	35933514	chr3	142838173	142841800
cg12249572	DUSP2	10.6949	8.48154e-26	5.56747e-18	9.16188	0.856661	chr18	42576430	chr2	96808905	96811179
cg05683586	AHNAK	-10.6946	8.50206e-26	5.58094e-18	-7.33097	0.685481	chr1	46010892	chr11	62201016	62323707
cg23190089	KLF6	-10.6946	8.50307e-26	5.58161e-18	-4.42281	0.413555	chr11	2920209	chr10	3818188	3827473
cg27596556	CCL3	-10.6946	8.50908e-26	5.58555e-18	-9.91661	0.927258	chr1	94217478	chr17	34415602	34417515
cg03169325	AHNAK	-10.6944	8.51818e-26	5.59152e-18	-7.57337	0.708159	chr3	190644604	chr11	62201016	62323707
cg19497451	AHNAK	-10.6944	8.51843e-26	5.59169e-18	-6.88145	0.64346	chr3	134331952	chr11	62201016	62323707
cg25839023	DUSP2	10.6939	8.56347e-26	5.62125e-18	11.8348	1.10669	chr3	22414349	chr2	96808905	96811179
cg23466059	NCR1	10.6939	8.56438e-26	5.62185e-18	9.6943	0.906525	chr18	56422682	chr19	55417508	55427508
cg26291721	DUSP2	-10.6939	8.56767e-26	5.62401e-18	-11.7838	1.10192	chr4	16914050	chr2	96808905	96811179
cg13663024	DUSP2	-10.6938	8.57053e-26	5.62589e-18	-9.55997	0.89397	chr15	70797312	chr2	96808905	96811179
cg14505065	SIK1	-10.6936	8.59412e-26	5.64137e-18	-10.4426	0.976534	chr7	36983722	chr21	44834395	44847008
cg07026010	CCL3	-10.6936	8.59421e-26	5.64143e-18	-7.95941	0.744318	chr7	44506445	chr17	34415602	34417515
cg08101300	CCL3	-10.6933	8.61325e-26	5.65393e-18	-15.3953	1.43971	chr8	67362045	chr17	34415602	34417515
cg23458989	DUSP2	-10.6928	8.65904e-26	5.68399e-18	-6.05321	0.566101	chr10	433254	chr2	96808905	96811179
cg16026241	NCR1	10.6927	8.66717e-26	5.68932e-18	8.21374	0.768162	chr15	38923883	chr19	55417508	55427508
cg14179164	NCR1	-10.6927	8.66803e-26	5.68989e-18	-14.2232	1.33018	chr14	75084315	chr19	55417508	55427508
cg20508508	AHNAK	-10.6927	8.67021e-26	5.69132e-18	-7.7678	0.726459	chr17	48473757	chr11	62201016	62323707
cg07711321	NCR1	10.6923	8.69982e-26	5.71076e-18	6.75047	0.631336	chr5	139646554	chr19	55417508	55427508
cg18509791	CHST2	-10.6921	8.71822e-26	5.72283e-18	-10.2924	0.962616	chr5	176875126	chr3	142838173	142841800
cg05733869	AHNAK	-10.6921	8.71962e-26	5.72375e-18	-7.02008	0.656566	chr5	173195203	chr11	62201016	62323707
cg14568259	DUSP2	10.692	8.72755e-26	5.72896e-18	14.7874	1.38303	chr9	127421654	chr2	96808905	96811179
cg15113233	DUSP2	-10.6918	8.74929e-26	5.74323e-18	-5.0008	0.467724	chr7	77177775	chr2	96808905	96811179
cg02191674	DUSP2	-10.6917	8.75416e-26	5.74642e-18	-7.46807	0.698491	chr1	39428263	chr2	96808905	96811179
cg04982781	AHNAK	-10.6917	8.75485e-26	5.74688e-18	-6.54035	0.611721	chr22	39714193	chr11	62201016	62323707
cg24544455	AHNAK	-10.6917	8.7597e-26	5.75006e-18	-7.94949	0.743523	chr17	9030264	chr11	62201016	62323707
cg02304751	NCR1	10.6916	8.76514e-26	5.75364e-18	7.13994	0.667808	chr4	99583945	chr19	55417508	55427508
cg23585401	AHNAK	-10.6914	8.7848e-26	5.76654e-18	-7.11917	0.665879	chr2	38243638	chr11	62201016	62323707
cg00719568	CCL3	-10.6913	8.79134e-26	5.77083e-18	-8.17278	0.764433	chr1	113239645	chr17	34415602	34417515
cg23859173	NCR1	-10.6913	8.79339e-26	5.77217e-18	-9.97312	0.932827	chr12	76982640	chr19	55417508	55427508
cg15756763	AHNAK	-10.6911	8.81368e-26	5.78549e-18	-8.56563	0.801196	chr10	72793747	chr11	62201016	62323707
cg05608063	NCR1	10.6909	8.82795e-26	5.79486e-18	9.48103	0.886833	chr22	42269725	chr19	55417508	55427508
cg17421241	AHNAK	-10.6907	8.84817e-26	5.80814e-18	-7.72857	0.722928	chr1	3201953	chr11	62201016	62323707
cg03185032	SIK1	-10.6906	8.85317e-26	5.81142e-18	-12.2965	1.15022	chr1	14135265	chr21	44834395	44847008
cg22239258	AHNAK	-10.6905	8.86281e-26	5.81774e-18	-4.76805	0.446008	chr10	33271411	chr11	62201016	62323707
cg03753399	AHNAK	-10.6904	8.86862e-26	5.82156e-18	-6.18948	0.578974	chr17	77955422	chr11	62201016	62323707
cg03074244	SIK1	10.6904	8.86902e-26	5.82182e-18	7.89394	0.738412	chr11	118213414	chr21	44834395	44847008
cg13659059	AHNAK	-10.6904	8.86906e-26	5.82185e-18	-7.23749	0.677006	chr2	223316211	chr11	62201016	62323707
cg08590359	NCR1	-10.6904	8.87501e-26	5.82576e-18	-15.9683	1.49371	chr17	3641885	chr19	55417508	55427508
cg25940713	CHST2	-10.6903	8.88152e-26	5.83003e-18	-9.1261	0.853681	chr17	8094115	chr3	142838173	142841800
cg08934372	AHNAK	-10.6902	8.89265e-26	5.83733e-18	-8.02488	0.750679	chr15	75117069	chr11	62201016	62323707
cg15696906	AHNAK	10.6901	8.90063e-26	5.84257e-18	4.25333	0.397876	chr13	38444134	chr11	62201016	62323707
cg13267551	AHNAK	-10.6901	8.90232e-26	5.84368e-18	-7.42051	0.694151	chr6	30915371	chr11	62201016	62323707
cg10866701	AHNAK	-10.6899	8.91283e-26	5.85058e-18	-7.80935	0.730533	chr12	1990473	chr11	62201016	62323707
cg04272486	AHNAK	-10.6899	8.91432e-26	5.85156e-18	-6.62438	0.619684	chr2	239988420	chr11	62201016	62323707
cg01057000	SIK1	-10.6899	8.9162e-26	5.85279e-18	-10.6334	0.994713	chr16	88818297	chr21	44834395	44847008
cg02209237	CHST2	-10.6896	8.93964e-26	5.86818e-18	-16.9944	1.5898	chr6	158909452	chr3	142838173	142841800
cg14192130	AHNAK	-10.6895	8.9491e-26	5.87439e-18	-7.84029	0.733455	chr6	167535764	chr11	62201016	62323707
cg16560711	DUSP2	10.6894	8.95746e-26	5.87988e-18	6.02998	0.564106	chr8	93977794	chr2	96808905	96811179
cg26914256	SIK1	10.6892	8.97612e-26	5.89212e-18	8.2919	0.775725	chr2	106473734	chr21	44834395	44847008
cg12135543	DUSP2	-10.6888	9.01682e-26	5.91884e-18	-5.35486	0.500979	chr7	26428126	chr2	96808905	96811179
cg22430700	AHNAK	-10.6886	9.03167e-26	5.92859e-18	-10.4011	0.973101	chr1	180511495	chr11	62201016	62323707
cg18402973	DUSP2	-10.6886	9.03541e-26	5.93105e-18	-7.47122	0.698991	chr4	37717801	chr2	96808905	96811179
cg21331367	NCR1	-10.6882	9.06681e-26	5.95165e-18	-7.96954	0.745638	chr2	25393977	chr19	55417508	55427508
cg08115833	DUSP2	10.6882	9.07209e-26	5.95512e-18	11.7609	1.10036	chr20	9048763	chr2	96808905	96811179
cg03466124	DUSP2	10.6879	9.09221e-26	5.96833e-18	6.60597	0.618077	chr3	179168156	chr2	96808905	96811179
cg10922280	TNFAIP3	10.6879	9.09705e-26	5.97151e-18	5.88267	0.550405	chr16	68034227	chr6	138188351	138204449
cg03221779	SIK1	-10.6876	9.12321e-26	5.98868e-18	-9.93145	0.929248	chr14	99897083	chr21	44834395	44847008
cg13060970	NCR1	-10.6876	9.12647e-26	5.99082e-18	-6.03709	0.56487	chr2	68592349	chr19	55417508	55427508
cg06045844	AHNAK	-10.6876	9.12744e-26	5.99145e-18	-6.70455	0.627322	chr22	39487493	chr11	62201016	62323707
cg18287779	AHNAK	-10.6875	9.13661e-26	5.99748e-18	-6.69969	0.626874	chr14	73930385	chr11	62201016	62323707
cg12097222	DUSP2	10.6874	9.13959e-26	5.99943e-18	5.14462	0.481371	chr8	16885000	chr2	96808905	96811179
cg06494960	NCR1	10.6874	9.14004e-26	5.99972e-18	9.35424	0.875257	chr12	47613263	chr19	55417508	55427508
cg24897408	SIK1	-10.6873	9.1489e-26	6.00554e-18	-10.0082	0.936456	chr18	32990700	chr21	44834395	44847008
cg17136649	DUSP2	10.6873	9.15133e-26	6.00714e-18	5.53993	0.518365	chr19	6588896	chr2	96808905	96811179
cg22726405	DUSP2	-10.6873	9.15139e-26	6.00718e-18	-7.69533	0.720044	chr22	43772826	chr2	96808905	96811179
cg14851608	AHNAK	-10.6871	9.16564e-26	6.01653e-18	-7.00817	0.655757	chr1	22777266	chr11	62201016	62323707
cg00651087	DUSP2	10.6871	9.17267e-26	6.02114e-18	8.58848	0.803632	chr10	103539519	chr2	96808905	96811179
cg26239495	CHST2	-10.6869	9.19073e-26	6.033e-18	-18.2123	1.70418	chr11	122791447	chr3	142838173	142841800
cg02465264	NCR1	-10.6866	9.21624e-26	6.04975e-18	-8.90138	0.832948	chr7	11169878	chr19	55417508	55427508
cg03845193	TNFAIP3	10.6866	9.22003e-26	6.05224e-18	7.37616	0.690228	chr3	53017744	chr6	138188351	138204449
cg17996919	AHNAK	10.6865	9.2294e-26	6.05838e-18	5.22638	0.489066	chr1	26024404	chr11	62201016	62323707
cg15747256	TNFAIP3	10.6859	9.28256e-26	6.09328e-18	6.66471	0.623692	chr4	82426691	chr6	138188351	138204449
cg26170244	KLF6	-10.6857	9.30433e-26	6.10757e-18	-2.97222	0.278151	chr15	65176353	chr10	3818188	3827473	Gestational age, Tobacco smoking, Age 4 vs age 0, Clear cell renal carcinoma, Pancreatic ductal adenocarcinoma, Ageing, Tissue, Smoking, gestational age, Alcohol Consumption, age, FCER2 protein levels (SeqId = 3291-30), Incident Type 2 Diabetes, Incident COPD, Prevalent Type 2 Diabetes (Self-report), Prevalent COPD (Self-report), C-reactive protein (CRP) levels
cg15091284	DUSP2	-10.6854	9.3268e-26	6.12232e-18	-8.7358	0.817545	chr9	96667270	chr2	96808905	96811179
cg23510357	AHNAK	-10.6854	9.32766e-26	6.12288e-18	-6.42357	0.601154	chr22	31934920	chr11	62201016	62323707
cg18500988	DUSP2	10.6854	9.32893e-26	6.12372e-18	7.41888	0.694302	chr4	54959708	chr2	96808905	96811179
cg00728848	CCL3	-10.6854	9.33024e-26	6.12457e-18	-12.4674	1.16677	chr6	13483832	chr17	34415602	34417515
cg00827581	SIK1	-10.6853	9.33762e-26	6.12942e-18	-9.93431	0.929718	chr19	10434088	chr21	44834395	44847008
cg06501536	NCR1	-10.6852	9.34232e-26	6.13251e-18	-8.34995	0.781447	chr7	2298920	chr19	55417508	55427508
cg05222316	DUSP2	10.6851	9.35378e-26	6.14003e-18	6.45137	0.603771	chr7	130796017	chr2	96808905	96811179
cg07755228	AHNAK	-10.6849	9.37161e-26	6.15173e-18	-8.5815	0.80314	chr2	219265760	chr11	62201016	62323707
cg02895666	DUSP2	10.6848	9.38232e-26	6.15876e-18	10.652	0.996927	chr22	41801946	chr2	96808905	96811179
cg15496866	AHNAK	-10.6848	9.38765e-26	6.16226e-18	-7.1739	0.671414	chr6	40491590	chr11	62201016	62323707
cg03899643	AHNAK	-10.6845	9.4109e-26	6.17753e-18	-7.5493	0.706565	chr1	90205170	chr11	62201016	62323707
cg26906795	CHST2	-10.6843	9.43104e-26	6.19075e-18	-10.4045	0.973816	chr20	31444767	chr3	142838173	142841800
cg04144173	NCR1	-10.6838	9.48064e-26	6.2233e-18	-15.3061	1.43265	chr7	150080926	chr19	55417508	55427508
cg07249152	SIK1	-10.6838	9.48204e-26	6.22422e-18	-11.2932	1.05704	chr2	8439217	chr21	44834395	44847008
cg17820878	NCR1	10.6837	9.48463e-26	6.22592e-18	8.87761	0.830946	chr1	27440463	chr19	55417508	55427508
cg06605515	DUSP2	-10.6837	9.48784e-26	6.22803e-18	-9.31003	0.871423	chr5	56800397	chr2	96808905	96811179
cg13527716	AHNAK	-10.6834	9.51474e-26	6.24569e-18	-7.52039	0.703931	chr20	36101373	chr11	62201016	62323707
cg10743697	AHNAK	-10.6832	9.53983e-26	6.26216e-18	-7.61889	0.713168	chr3	128192502	chr11	62201016	62323707
cg20304171	DUSP2	-10.6831	9.54629e-26	6.2664e-18	-9.60734	0.899304	chr15	44027369	chr2	96808905	96811179
cg07963705	CHST2	-10.683	9.55718e-26	6.27354e-18	-9.38702	0.87869	chr10	33212865	chr3	142838173	142841800
cg00387768	DUSP2	-10.683	9.55916e-26	6.27485e-18	-6.93924	0.649562	chr5	149319817	chr2	96808905	96811179
cg24640676	NCR1	-10.6829	9.56917e-26	6.28142e-18	-6.89762	0.645672	chr21	46046183	chr19	55417508	55427508
cg02187892	DUSP2	10.6825	9.60049e-26	6.30198e-18	9.33143	0.873523	chr4	74702730	chr2	96808905	96811179
cg15984778	AHNAK	10.6823	9.62371e-26	6.31722e-18	6.55874	0.613983	chr21	43481772	chr11	62201016	62323707
cg06981132	AHNAK	-10.6822	9.62839e-26	6.32029e-18	-6.95573	0.651149	chr8	145857950	chr11	62201016	62323707
cg03337614	SIK1	-10.6821	9.64152e-26	6.32891e-18	-10.4439	0.977698	chr6	159088805	chr21	44834395	44847008
cg01586797	CCL3	10.682	9.64931e-26	6.33402e-18	6.95928	0.651495	chr1	24223252	chr17	34415602	34417515
cg11365584	NCR1	-10.6819	9.66479e-26	6.34419e-18	-9.4389	0.883638	chr12	109896495	chr19	55417508	55427508
cg05760918	CHST2	-10.6817	9.67866e-26	6.35329e-18	-11.8762	1.11182	chr12	123752851	chr3	142838173	142841800
cg17618872	DUSP2	-10.6812	9.73322e-26	6.3891e-18	-8.42	0.788304	chr20	32235621	chr2	96808905	96811179
cg11471348	NCR1	-10.6811	9.74239e-26	6.39512e-18	-11.5515	1.08149	chr7	77169404	chr19	55417508	55427508
cg10413915	SIK1	-10.681	9.75342e-26	6.40236e-18	-10.342	0.96827	chr10	82299681	chr21	44834395	44847008
cg04105915	DUSP2	-10.6809	9.7572e-26	6.40485e-18	-7.95074	0.744388	chr5	133153923	chr2	96808905	96811179
cg04814342	DUSP2	10.6806	9.78874e-26	6.42555e-18	12.4436	1.16507	chr19	12476683	chr2	96808905	96811179
cg04068601	CHST2	-10.6805	9.79335e-26	6.42857e-18	-14.1883	1.32843	chr20	2844713	chr3	142838173	142841800
cg08560387	PIK3R1	-10.6801	9.83274e-26	6.45443e-18	-5.1014	0.477652	chr10	82247853	chr5	67511548	67597649
cg14338521	DUSP2	-10.6801	9.83537e-26	6.45616e-18	-7.47218	0.699634	chr11	3147867	chr2	96808905	96811179
cg09185884	DUSP2	10.6801	9.8363e-26	6.45676e-18	5.19064	0.48601	chr17	73056145	chr2	96808905	96811179
cg26732720	SIK1	-10.6799	9.85527e-26	6.46922e-18	-11.4358	1.07078	chr11	64392533	chr21	44834395	44847008
cg16474118	NCR1	-10.6799	9.85876e-26	6.47151e-18	-9.07708	0.849923	chr2	12760191	chr19	55417508	55427508
cg11908294	AHNAK	10.6796	9.88264e-26	6.48719e-18	7.23583	0.677535	chr18	46067903	chr11	62201016	62323707
cg27273515	SIK1	10.6791	9.93132e-26	6.51914e-18	9.92389	0.929277	chr16	80690594	chr21	44834395	44847008
cg27594493	DUSP2	-10.6791	9.93337e-26	6.52048e-18	-9.11319	0.853364	chr13	46386291	chr2	96808905	96811179
cg00410951	CHST2	10.6791	9.93838e-26	6.52378e-18	7.1023	0.665066	chr12	123604538	chr3	142838173	142841800
cg19196555	DUSP2	10.679	9.94864e-26	6.53051e-18	4.98969	0.467244	chr4	57524758	chr2	96808905	96811179
cg19138139	AHNAK	-10.6789	9.95142e-26	6.53233e-18	-7.55061	0.707055	chr1	11947665	chr11	62201016	62323707
cg17144735	NCR1	-10.6789	9.95215e-26	6.53282e-18	-9.53288	0.89268	chr10	70804291	chr19	55417508	55427508
cg22535225	DUSP2	10.6784	1.00029e-25	6.56616e-18	6.97129	0.652838	chr9	104332218	chr2	96808905	96811179
cg07637516	DUSP2	10.6782	1.00233e-25	6.57954e-18	13.6591	1.27916	chr10	111974273	chr2	96808905	96811179
cg13331550	AHNAK	10.6782	1.00305e-25	6.58428e-18	9.19923	0.8615	chr1	151118416	chr11	62201016	62323707
cg00045118	AHNAK	-10.6781	1.00328e-25	6.58578e-18	-7.44584	0.697298	chr8	93076177	chr11	62201016	62323707
cg21223380	DUSP2	-10.6781	1.00394e-25	6.59009e-18	-8.18628	0.766644	chr11	11193606	chr2	96808905	96811179
cg18651347	NCR1	10.678	1.00499e-25	6.59698e-18	9.50016	0.889698	chr7	70102632	chr19	55417508	55427508
cg17892178	DUSP2	10.6779	1.00556e-25	6.60071e-18	6.92925	0.648933	chr3	6902824	chr2	96808905	96811179
cg19818826	AHNAK	10.6779	1.00575e-25	6.60194e-18	5.3546	0.501466	chr3	18467816	chr11	62201016	62323707
cg07998923	NCR1	10.6775	1.00984e-25	6.62879e-18	7.85296	0.735469	chr16	15733075	chr19	55417508	55427508
cg25972607	CHST2	-10.6775	1.01e-25	6.62989e-18	-12.6794	1.18749	chr20	24665590	chr3	142838173	142841800
cg27049263	SIK1	-10.6774	1.0111e-25	6.63706e-18	-10.0053	0.937059	chr1	8488265	chr21	44834395	44847008
cg17893934	DUSP2	-10.6772	1.01222e-25	6.64446e-18	-15.3175	1.43459	chr10	858817	chr2	96808905	96811179
cg13046688	DUSP2	-10.6772	1.01262e-25	6.64703e-18	-9.38774	0.879232	chr14	51340344	chr2	96808905	96811179
cg18437039	DUSP2	-10.6768	1.01666e-25	6.67358e-18	-8.34878	0.781954	chr19	1444202	chr2	96808905	96811179
cg15587792	CHST2	-10.6768	1.01682e-25	6.67461e-18	-10.0547	0.941731	chr11	75584802	chr3	142838173	142841800
cg01146367	AHNAK	-10.6767	1.0174e-25	6.67847e-18	-7.04074	0.659447	chr21	32997516	chr11	62201016	62323707
cg18017657	PIK3R1	10.6766	1.01881e-25	6.68769e-18	4.76237	0.446057	chr6	36103968	chr5	67511548	67597649
cg18786123	CCL3	10.6765	1.01993e-25	6.69508e-18	11.0059	1.03086	chr12	47787067	chr17	34415602	34417515
cg11320791	SIK1	10.6765	1.02019e-25	6.69678e-18	8.65336	0.810507	chr3	18933367	chr21	44834395	44847008
cg23169957	DUSP2	10.6761	1.02362e-25	6.71926e-18	4.53829	0.425088	chr20	13976106	chr2	96808905	96811179
cg13868026	AHNAK	10.6759	1.0256e-25	6.73228e-18	8.0274	0.751915	chr14	100541686	chr11	62201016	62323707
cg07625849	DUSP2	10.6759	1.02623e-25	6.7364e-18	5.91276	0.553843	chr17	46657978	chr2	96808905	96811179
cg02017489	DUSP2	-10.6756	1.02895e-25	6.75423e-18	-6.69613	0.627236	chr12	53207919	chr2	96808905	96811179
cg08956208	CHST2	-10.6755	1.02968e-25	6.75902e-18	-6.08101	0.569621	chr18	74810259	chr3	142838173	142841800
cg01035334	KLF6	-10.6753	1.03191e-25	6.77371e-18	-3.0316	0.283982	chr11	117883077	chr10	3818188	3827473
cg23642827	DUSP2	-10.6752	1.03273e-25	6.77906e-18	-7.12523	0.667453	chr10	98751284	chr2	96808905	96811179
cg17144252	AHNAK	-10.675	1.03524e-25	6.79553e-18	-8.22967	0.770928	chr1	55165726	chr11	62201016	62323707
cg09010370	NCR1	10.6745	1.04053e-25	6.83025e-18	11.3951	1.06751	chr15	74299452	chr19	55417508	55427508
cg27108986	NCR1	-10.6745	1.04094e-25	6.83299e-18	-9.82941	0.920834	chr5	148230940	chr19	55417508	55427508
cg25604883	DUSP2	10.6744	1.04119e-25	6.83458e-18	8.47899	0.794327	chr1	77747387	chr2	96808905	96811179
cg25974530	DUSP2	-10.6743	1.04291e-25	6.84587e-18	-13.8474	1.29727	chr8	141331837	chr2	96808905	96811179
cg25945356	AHNAK	-10.6742	1.04338e-25	6.84899e-18	-8.58366	0.804149	chr15	78123017	chr11	62201016	62323707
cg15563070	DUSP2	-10.6741	1.04497e-25	6.85939e-18	-8.89507	0.833334	chr3	193450115	chr2	96808905	96811179
cg15055883	NCR1	10.674	1.04546e-25	6.86265e-18	9.826	0.920553	chr1	110583357	chr19	55417508	55427508
cg00258692	DUSP2	10.674	1.04596e-25	6.86591e-18	8.39468	0.786462	chr9	15511667	chr2	96808905	96811179
cg16856695	DUSP2	-10.6737	1.04857e-25	6.88307e-18	-8.50335	0.796662	chr5	76379139	chr2	96808905	96811179
cg25210609	SIK1	-10.6734	1.05228e-25	6.90743e-18	-8.77086	0.821751	chr1	19642293	chr21	44834395	44847008
cg26111757	AHNAK	-10.6734	1.05255e-25	6.9092e-18	-7.79792	0.730597	chr20	31642120	chr11	62201016	62323707
cg24231380	TIPARP	-10.6733	1.05276e-25	6.91055e-18	-4.38638	0.410967	chr2	242813914	chr3	156391024	156424559
cg26463621	DUSP2	10.6733	1.05307e-25	6.91256e-18	8.03463	0.752778	chr18	13219222	chr2	96808905	96811179
cg27294813	AHNAK	-10.6731	1.05527e-25	6.92702e-18	-6.94044	0.650275	chr2	109791599	chr11	62201016	62323707
cg00706371	AX748345	10.673	1.05575e-25	6.93015e-18	7.22609	0.677041	chr16	49512158	chr17	4385261	4389648
cg25298189	CHST2	-10.673	1.05604e-25	6.93211e-18	-10.1498	0.950977	chr19	935259	chr3	142838173	142841800
cg24417845	AHNAK	-10.673	1.05632e-25	6.93389e-18	-6.53819	0.612592	chr10	70816008	chr11	62201016	62323707
cg14455758	AHNAK	-10.6729	1.05732e-25	6.94048e-18	-7.18587	0.673282	chr6	82473703	chr11	62201016	62323707
cg05085414	SIK1	-10.6727	1.05951e-25	6.95484e-18	-9.68179	0.907155	chr7	132338277	chr21	44834395	44847008
cg26851933	DUSP2	10.6727	1.05953e-25	6.955e-18	6.97446	0.653487	chr9	20620030	chr2	96808905	96811179
cg04582369	CCL3	-10.6727	1.05982e-25	6.95689e-18	-10.4819	0.982124	chr3	4856946	chr17	34415602	34417515
cg14595075	DUSP2	-10.6726	1.06086e-25	6.96374e-18	-11.9777	1.12229	chr11	62323782	chr2	96808905	96811179	GZMA protein levels (SeqId = 3440-7), SLAMF7 protein levels (SeqId = 5487-7), Incident Stroke, Incident Ischemic Heart Disease, Incident Type 2 Diabetes, Incident COPD, Prevalent Type 2 Diabetes (Self-report), Prevalent COPD (Self-report), Prevalent Breast Cancer (Self-report), C-reactive protein (CRP) levels
cg06154060	AHNAK	10.6725	1.06107e-25	6.9651e-18	6.08782	0.570418	chr10	98347412	chr11	62201016	62323707
cg17707487	NCR1	-10.6725	1.06124e-25	6.96619e-18	-11.4841	1.07605	chr13	114261869	chr19	55417508	55427508
cg24555841	DUSP2	-10.6725	1.06183e-25	6.97012e-18	-5.53244	0.518384	chr7	69116169	chr2	96808905	96811179
cg21924403	CHST2	-10.6723	1.06397e-25	6.98411e-18	-11.3691	1.0653	chr1	208063870	chr3	142838173	142841800
cg16365747	CCL3	-10.6721	1.06595e-25	6.99712e-18	-7.61004	0.713079	chr19	33162957	chr17	34415602	34417515
cg10734581	AHNAK	-10.6721	1.0663e-25	6.99941e-18	-7.57885	0.710158	chr14	101520078	chr11	62201016	62323707
cg14280382	AHNAK	-10.6719	1.06824e-25	7.01215e-18	-6.27335	0.587839	chr12	96094182	chr11	62201016	62323707
cg03836553	DUSP2	-10.6718	1.06852e-25	7.01403e-18	-11.4822	1.07593	chr21	38757338	chr2	96808905	96811179
cg09360612	AHNAK	-10.6715	1.07206e-25	7.03726e-18	-7.52686	0.705322	chr5	158135002	chr11	62201016	62323707
cg16549490	AHNAK	-10.671	1.07766e-25	7.07399e-18	-7.87702	0.73817	chr1	203187773	chr11	62201016	62323707	Incident Type 2 Diabetes, C-reactive protein (CRP) levels
cg09264411	AHNAK	10.6708	1.07934e-25	7.08501e-18	7.04157	0.659889	chr3	48471522	chr11	62201016	62323707
cg09994678	NCR1	10.6707	1.08072e-25	7.09405e-18	9.01392	0.844734	chr5	157030768	chr19	55417508	55427508
cg15493612	AHNAK	-10.6705	1.08291e-25	7.10849e-18	-6.82699	0.639799	chr3	143164105	chr11	62201016	62323707
cg06256438	AHNAK	-10.6704	1.08386e-25	7.11472e-18	-8.47026	0.793807	chr2	121260279	chr11	62201016	62323707
cg08796577	AHNAK	-10.6704	1.08394e-25	7.11522e-18	-7.36134	0.689883	chr9	127561835	chr11	62201016	62323707
cg15221877	AHNAK	-10.6704	1.08414e-25	7.11651e-18	-9.24673	0.866578	chr2	47081734	chr11	62201016	62323707
cg11462434	NCR1	-10.6704	1.08434e-25	7.11787e-18	-10.9942	1.03035	chr3	129297117	chr19	55417508	55427508
cg12049925	AHNAK	-10.6703	1.08503e-25	7.12241e-18	-7.47343	0.700394	chr8	126658242	chr11	62201016	62323707
cg11772956	CHCHD7	10.6703	1.08534e-25	7.12443e-18	6.32976	0.593213	chr18	61648547	chr8	57124245	57131357
cg01905905	AHNAK	-10.6702	1.08608e-25	7.12926e-18	-6.12216	0.573761	chr1	59799399	chr11	62201016	62323707
cg02433754	AHNAK	-10.6702	1.08678e-25	7.13388e-18	-10.1538	0.951603	chr22	43688854	chr11	62201016	62323707
cg25260137	DUSP2	10.67	1.08891e-25	7.14787e-18	8.56715	0.802923	chr8	65282185	chr2	96808905	96811179
cg23308417	SIK1	-10.6699	1.08906e-25	7.14882e-18	-9.97888	0.935232	chr7	66097702	chr21	44834395	44847008
cg15119553	SIK1	-10.6698	1.09017e-25	7.1561e-18	-12.8145	1.201	chr8	17020845	chr21	44834395	44847008
cg25130728	DUSP2	-10.6697	1.09126e-25	7.16326e-18	-9.28062	0.869807	chr7	73483053	chr2	96808905	96811179
cg16024530	NCR1	-10.6697	1.09171e-25	7.16624e-18	-12.5172	1.17315	chr11	128673534	chr19	55417508	55427508
cg19783560	AHNAK	-10.6697	1.09178e-25	7.16668e-18	-8.06234	0.75563	chr15	65655740	chr11	62201016	62323707
cg08550353	CHST2	-10.6692	1.09734e-25	7.20318e-18	-9.57649	0.897583	chr6	134497627	chr3	142838173	142841800
cg02408601	AHNAK	10.6692	1.09743e-25	7.2038e-18	7.30701	0.68487	chr6	134304789	chr11	62201016	62323707
cg07440398	NCR1	10.6691	1.09864e-25	7.21169e-18	6.62985	0.621408	chr14	99712966	chr19	55417508	55427508
cg16703609	AHNAK	-10.669	1.09942e-25	7.21685e-18	-7.60072	0.712411	chr14	94208962	chr11	62201016	62323707
cg20791032	AHNAK	-10.669	1.09949e-25	7.21729e-18	-7.06658	0.662347	chr2	38007713	chr11	62201016	62323707
cg02510809	AHNAK	-10.6689	1.10099e-25	7.22717e-18	-7.23943	0.678557	chr12	71055822	chr11	62201016	62323707
cg07699991	NCR1	10.6688	1.10171e-25	7.23184e-18	7.46309	0.699525	chr22	40228842	chr19	55417508	55427508
cg08628233	NCR1	10.6688	1.10197e-25	7.23358e-18	9.44022	0.884846	chr5	102729419	chr19	55417508	55427508
cg20245379	DUSP2	-10.6687	1.10314e-25	7.24123e-18	-6.91828	0.648467	chr18	20887297	chr2	96808905	96811179
cg01807392	NCR1	-10.6685	1.10457e-25	7.25067e-18	-6.83768	0.64092	chr1	192490949	chr19	55417508	55427508
cg08693224	NCR1	10.6682	1.1081e-25	7.27379e-18	12.0607	1.13052	chr8	103669614	chr19	55417508	55427508
cg00458461	AHNAK	-10.6678	1.11263e-25	7.30355e-18	-7.02078	0.658127	chr1	26356769	chr11	62201016	62323707
cg08788540	DUSP2	-10.6677	1.11364e-25	7.31018e-18	-9.61388	0.901212	chr4	2249988	chr2	96808905	96811179
cg07845483	AHNAK	-10.6677	1.11428e-25	7.31439e-18	-6.86101	0.64316	chr19	10990043	chr11	62201016	62323707
cg20779757	AHNAK	10.6676	1.11516e-25	7.32016e-18	6.54889	0.613905	chr15	90358527	chr11	62201016	62323707	Incident COPD, C-reactive protein (CRP) levels
cg26298273	DUSP2	-10.6675	1.11559e-25	7.32298e-18	-10.2664	0.962392	chr6	3445271	chr2	96808905	96811179
cg20127859	DUSP2	10.6672	1.11895e-25	7.34502e-18	8.22235	0.770803	chr8	144656271	chr2	96808905	96811179
cg21158513	DUSP2	10.6672	1.11951e-25	7.34874e-18	7.61752	0.714107	chr16	15766418	chr2	96808905	96811179
cg00955249	CHCHD7	-10.6671	1.12077e-25	7.35695e-18	-6.32538	0.592981	chr6	24839365	chr8	57124245	57131357
cg18335129	NCR1	10.6669	1.12276e-25	7.37005e-18	8.97966	0.841824	chr6	133194303	chr19	55417508	55427508
cg15267623	DUSP2	-10.6669	1.12326e-25	7.37332e-18	-7.91353	0.74188	chr20	31148066	chr2	96808905	96811179
cg16587452	DUSP2	10.6663	1.12927e-25	7.4128e-18	4.90147	0.459528	chr22	39631266	chr2	96808905	96811179
cg05861499	DUSP2	-10.6663	1.12933e-25	7.41316e-18	-7.46892	0.700233	chr12	122442301	chr2	96808905	96811179
cg07198775	DUSP2	-10.666	1.13329e-25	7.43917e-18	-4.91691	0.46099	chr7	92439762	chr2	96808905	96811179
cg11037382	DUSP2	10.6659	1.1343e-25	7.4458e-18	7.89401	0.740117	chr13	100066368	chr2	96808905	96811179
cg07739369	AHNAK	-10.6657	1.1365e-25	7.46026e-18	-5.48866	0.514609	chr17	80241456	chr11	62201016	62323707
cg11987068	AHNAK	-10.6657	1.13678e-25	7.4621e-18	-7.98503	0.748667	chr15	77900788	chr11	62201016	62323707
cg16186097	KLF6	-10.6655	1.13905e-25	7.47696e-18	-2.34682	0.220039	chr6	16695144	chr10	3818188	3827473
cg08176395	AHNAK	-10.6653	1.14065e-25	7.48751e-18	-6.79652	0.637253	chr2	9516223	chr11	62201016	62323707
cg26299415	SIK1	-10.6651	1.14338e-25	7.50538e-18	-9.01472	0.845255	chr15	90758238	chr21	44834395	44847008
cg13762366	AHNAK	-10.6651	1.14361e-25	7.50689e-18	-6.93001	0.649785	chr5	91556	chr11	62201016	62323707
cg14191882	DUSP2	10.665	1.14405e-25	7.50983e-18	5.85468	0.54896	chr4	143288686	chr2	96808905	96811179
cg12905284	DUSP2	-10.6649	1.14587e-25	7.52174e-18	-11.4038	1.06929	chr12	51741131	chr2	96808905	96811179
cg08166169	NCR1	-10.6649	1.14611e-25	7.5233e-18	-9.27675	0.869843	chr4	6940902	chr19	55417508	55427508
cg03543120	DUSP2	-10.6648	1.14717e-25	7.5303e-18	-9.30458	0.87246	chr5	148807167	chr2	96808905	96811179
cg01881322	AHNAK	10.6647	1.14804e-25	7.53597e-18	7.01401	0.657686	chr6	53660854	chr11	62201016	62323707
cg27228254	CHST2	-10.6644	1.15089e-25	7.55473e-18	-9.28252	0.870418	chr14	93136717	chr3	142838173	142841800
cg10062693	AHNAK	-10.6644	1.15181e-25	7.56076e-18	-8.0072	0.750838	chr3	157252606	chr11	62201016	62323707
cg23905638	AHNAK	-10.6639	1.1571e-25	7.59548e-18	-7.5798	0.710791	chr16	9018223	chr11	62201016	62323707
cg07640117	DUSP2	-10.6639	1.15728e-25	7.59666e-18	-9.09255	0.852649	chr22	17440855	chr2	96808905	96811179
cg22108563	DUSP2	10.6636	1.16035e-25	7.61681e-18	7.17329	0.672688	chr5	176936877	chr2	96808905	96811179
cg15216801	PIK3R1	10.6636	1.16083e-25	7.61995e-18	6.37888	0.598193	chr11	61647647	chr5	67511548	67597649
cg06359394	AHNAK	10.6635	1.16181e-25	7.6264e-18	10.4431	0.979336	chr2	187559328	chr11	62201016	62323707
cg27267248	DUSP2	-10.6634	1.163e-25	7.63416e-18	-7.33138	0.687528	chr12	105157208	chr2	96808905	96811179
cg17481731	DUSP2	-10.663	1.16714e-25	7.66137e-18	-8.08163	0.75791	chr11	116595323	chr2	96808905	96811179
cg05171823	DUSP2	-10.663	1.16735e-25	7.66278e-18	-7.99172	0.74948	chr1	10765817	chr2	96808905	96811179
cg23227843	NCR1	10.663	1.16773e-25	7.66526e-18	10.5373	0.988216	chr5	133427581	chr19	55417508	55427508
cg16226669	AHNAK	10.663	1.16808e-25	7.66755e-18	7.64738	0.717191	chr5	153784705	chr11	62201016	62323707
cg02265922	AHNAK	-10.6628	1.17037e-25	7.68256e-18	-7.76583	0.728313	chr1	3477168	chr11	62201016	62323707
cg04792365	DUSP2	-10.6628	1.17049e-25	7.68334e-18	-8.9302	0.837514	chr12	5126150	chr2	96808905	96811179
cg11302271	NCR1	-10.6627	1.17084e-25	7.68568e-18	-13.6301	1.27829	chr22	19998928	chr19	55417508	55427508
cg05903444	DUSP2	10.6624	1.17459e-25	7.71027e-18	4.3904	0.411765	chr5	2751041	chr2	96808905	96811179
cg21473235	AHNAK	-10.6622	1.17745e-25	7.72906e-18	-7.87756	0.738833	chr17	3896977	chr11	62201016	62323707
cg21877403	DUSP2	10.6619	1.18035e-25	7.74805e-18	6.26098	0.587229	chr1	6605464	chr2	96808905	96811179
cg19850275	NCR1	-10.6619	1.1807e-25	7.75039e-18	-11.8162	1.10827	chr10	75654257	chr19	55417508	55427508
cg19092228	DUSP2	-10.6618	1.18111e-25	7.75309e-18	-10.8441	1.0171	chr3	58054538	chr2	96808905	96811179
cg22371961	AHNAK	-10.6615	1.18485e-25	7.77762e-18	-5.02257	0.471093	chr1	169132356	chr11	62201016	62323707
cg20728901	AHNAK	-10.6615	1.18522e-25	7.78006e-18	-5.95611	0.558656	chr18	67553469	chr11	62201016	62323707
cg18839190	CHCHD7	10.6613	1.18758e-25	7.79553e-18	6.0721	0.569545	chr14	98174220	chr8	57124245	57131357
cg16488021	DUSP2	10.6612	1.18896e-25	7.80458e-18	9.37112	0.878994	chr16	89182099	chr2	96808905	96811179
cg08693490	AHNAK	10.6611	1.1899e-25	7.81075e-18	6.86217	0.643664	chr12	116757896	chr11	62201016	62323707
cg03032253	CCL3	-10.661	1.19115e-25	7.81898e-18	-5.19858	0.487626	chr19	4652450	chr17	34415602	34417515
cg05492306	AHNAK	-10.6609	1.19239e-25	7.8271e-18	-6.15908	0.577726	chr19	45927594	chr11	62201016	62323707
cg15527117	SIK1	-10.6607	1.1952e-25	7.84558e-18	-10.8859	1.02113	chr2	47952034	chr21	44834395	44847008
cg17149467	SIK1	-10.6607	1.19522e-25	7.8457e-18	-10.1182	0.949112	chr19	16259656	chr21	44834395	44847008
cg14045305	AHNAK	-10.6605	1.19765e-25	7.86166e-18	-6.86637	0.644097	chr5	179545114	chr11	62201016	62323707
cg14314661	NCR1	-10.6604	1.19835e-25	7.86623e-18	-7.95557	0.746273	chr10	81026703	chr19	55417508	55427508
cg12156344	CCL3	10.6603	1.19985e-25	7.87605e-18	8.77879	0.823505	chr4	141156039	chr17	34415602	34417515
cg03434029	NCR1	10.6602	1.20028e-25	7.8789e-18	12.0057	1.12621	chr1	45274048	chr19	55417508	55427508
cg13420642	SIK1	-10.66	1.20298e-25	7.89663e-18	-10.3111	0.967271	chr2	7192675	chr21	44834395	44847008
cg19505136	DUSP2	10.6599	1.20424e-25	7.90487e-18	5.05518	0.474224	chr3	239506	chr2	96808905	96811179
cg03643646	AHNAK	-10.6598	1.20573e-25	7.91466e-18	-7.65684	0.718292	chr1	247695078	chr11	62201016	62323707
cg03144708	AHNAK	-10.6598	1.20584e-25	7.91539e-18	-8.68832	0.815056	chr6	32042200	chr11	62201016	62323707
cg11010696	AHNAK	10.6597	1.20641e-25	7.91915e-18	7.04901	0.661275	chr3	23851470	chr11	62201016	62323707
cg21578541	NCR1	10.6596	1.20783e-25	7.92848e-18	12.4758	1.17038	chr3	52260090	chr19	55417508	55427508
cg12460838	DUSP2	10.6596	1.20822e-25	7.931e-18	6.38737	0.599214	chr6	36930696	chr2	96808905	96811179
cg17927313	CHST2	-10.6594	1.21043e-25	7.94551e-18	-10.0325	0.941187	chr15	65151592	chr3	142838173	142841800
cg02905828	CHST2	10.6593	1.2118e-25	7.9545e-18	14.5258	1.36274	chr11	62622234	chr3	142838173	142841800
cg05058976	SIK1	-10.6592	1.21246e-25	7.95888e-18	-11.1404	1.04514	chr16	3637956	chr21	44834395	44847008
cg20988373	NCR1	10.6592	1.213e-25	7.9624e-18	9.69569	0.909608	chr14	23502987	chr19	55417508	55427508
cg11938080	CHST2	-10.6592	1.21341e-25	7.96511e-18	-12.9455	1.2145	chr2	85924685	chr3	142838173	142841800
cg06066117	CCL3	-10.6591	1.21389e-25	7.96824e-18	-10.451	0.980479	chr5	78182886	chr17	34415602	34417515
cg21664107	AHNAK	10.6587	1.21857e-25	7.999e-18	6.42351	0.602652	chr8	19314621	chr11	62201016	62323707
cg14189634	SIK1	-10.6582	1.22528e-25	8.04299e-18	-5.9452	0.557806	chr16	4566306	chr21	44834395	44847008
cg12164171	AHNAK	-10.6581	1.22677e-25	8.05281e-18	-8.06391	0.756602	chr20	4750246	chr11	62201016	62323707
cg09328678	CCL3	10.658	1.22811e-25	8.06157e-18	6.33428	0.594324	chr5	169761251	chr17	34415602	34417515
cg14445026	SIK1	-10.6578	1.22999e-25	8.07395e-18	-10.6305	0.997435	chr4	6856306	chr21	44834395	44847008
cg16456533	DUSP2	-10.657	1.2404e-25	8.14229e-18	-9.69838	0.910052	chr1	208280512	chr2	96808905	96811179
cg23479730	NCR1	10.6569	1.24119e-25	8.14743e-18	7.88961	0.740329	chr14	99681757	chr19	55417508	55427508
cg17028595	AHNAK	-10.6569	1.24158e-25	8.14999e-18	-6.74467	0.632895	chr10	80725361	chr11	62201016	62323707
cg16458838	AHNAK	10.6568	1.24206e-25	8.15317e-18	7.95065	0.746062	chr15	57250375	chr11	62201016	62323707
cg12595084	AHNAK	-10.6567	1.24399e-25	8.16584e-18	-7.91051	0.742306	chr8	20558138	chr11	62201016	62323707
cg25882572	SIK1	10.6566	1.24455e-25	8.16953e-18	8.50023	0.797648	chr17	14105123	chr21	44834395	44847008
cg18050355	CHCHD7	-10.656	1.25278e-25	8.2235e-18	-6.63261	0.622432	chr19	43974584	chr8	57124245	57131357
cg24963635	NCR1	-10.656	1.25278e-25	8.22355e-18	-8.85594	0.831078	chr10	30780854	chr19	55417508	55427508
cg13680038	AHNAK	-10.6559	1.25332e-25	8.22704e-18	-8.09686	0.759846	chr2	15930883	chr11	62201016	62323707
cg12394918	NCR1	-10.6558	1.25514e-25	8.239e-18	-12.9694	1.21712	chr14	34932264	chr19	55417508	55427508
cg23600719	DUSP2	-10.6558	1.25514e-25	8.23904e-18	-11.0337	1.03546	chr3	53204418	chr2	96808905	96811179
cg06167314	AHNAK	-10.6557	1.25575e-25	8.24305e-18	-6.73357	0.631921	chr17	3698335	chr11	62201016	62323707
cg16196663	DUSP2	-10.6557	1.25587e-25	8.24383e-18	-5.98561	0.561728	chr3	15404322	chr2	96808905	96811179
cg06764640	SIK1	-10.6556	1.25697e-25	8.25103e-18	-7.64617	0.717571	chr9	130624974	chr21	44834395	44847008
cg04648490	DUSP2	-10.6555	1.25887e-25	8.26349e-18	-7.89258	0.740706	chr3	45026101	chr2	96808905	96811179
cg16319967	CHST2	-10.6554	1.25957e-25	8.26811e-18	-11.4651	1.07599	chr5	175121610	chr3	142838173	142841800
cg24457403	DUSP2	-10.6554	1.25991e-25	8.27035e-18	-8.51862	0.799465	chr17	39770337	chr2	96808905	96811179
cg16669099	DUSP2	10.6553	1.26086e-25	8.27658e-18	5.48396	0.514669	chr6	138125940	chr2	96808905	96811179
cg16168504	AHNAK	-10.6553	1.26101e-25	8.27757e-18	-8.4521	0.793229	chr22	22971786	chr11	62201016	62323707
cg12018718	CHCHD7	10.6551	1.26305e-25	8.29096e-18	4.43464	0.416197	chr2	8684089	chr8	57124245	57131357
cg19471684	DUSP2	-10.6551	1.26317e-25	8.29171e-18	-8.55631	0.803022	chr16	81555162	chr2	96808905	96811179
cg22337913	AHNAK	10.6551	1.26333e-25	8.29277e-18	7.69949	0.722609	chr7	150786599	chr11	62201016	62323707
cg16734744	AHNAK	-10.6551	1.26374e-25	8.29544e-18	-6.60337	0.619739	chr12	105081903	chr11	62201016	62323707
cg25719023	CHST2	10.655	1.2649e-25	8.30309e-18	11.0945	1.04125	chr17	18084816	chr3	142838173	142841800
cg17631709	SIK1	10.655	1.26496e-25	8.30346e-18	7.64615	0.717612	chr1	59395653	chr21	44834395	44847008
cg19790020	AHNAK	-10.6547	1.26877e-25	8.3285e-18	-7.10826	0.667148	chr6	14305633	chr11	62201016	62323707
cg03134891	AHNAK	-10.6546	1.27061e-25	8.34053e-18	-7.24212	0.679721	chr7	66343288	chr11	62201016	62323707
cg19898258	NCR1	-10.6545	1.27136e-25	8.3455e-18	-11.3165	1.06213	chr12	52399891	chr19	55417508	55427508	Gestational age, Primary Sjogrens syndrome, Fetal vs adult liver, Clear cell renal carcinoma, Tissue, M32388_dodecanedioate, M35186_1-arachidonoylglycerophosphoethanolamine*, age, Infant sex
cg09397716	DUSP2	-10.6543	1.27415e-25	8.36381e-18	-10.5031	0.985811	chr14	55186387	chr2	96808905	96811179
cg23708361	DUSP2	10.654	1.27761e-25	8.38655e-18	3.12414	0.293236	chr7	145813432	chr2	96808905	96811179
cg06967316	NCR1	-10.6538	1.28059e-25	8.40608e-18	-12.0839	1.13424	chr5	131993853	chr19	55417508	55427508
cg25801976	CCL3	-10.6537	1.28161e-25	8.4128e-18	-7.50945	0.704868	chr8	48648112	chr17	34415602	34417515
cg07454441	SIK1	-10.6537	1.2818e-25	8.41399e-18	-10.5293	0.988325	chr15	70272130	chr21	44834395	44847008
cg03988907	NCR1	-10.6536	1.28225e-25	8.41697e-18	-10.6901	1.00342	chr3	124838541	chr19	55417508	55427508
cg09836839	AHNAK	-10.6536	1.2826e-25	8.41926e-18	-6.46826	0.607142	chr18	77723602	chr11	62201016	62323707
cg17111492	DUSP2	-10.6535	1.28422e-25	8.42988e-18	-6.73567	0.63225	chr16	31356006	chr2	96808905	96811179
cg08991750	AHNAK	-10.6534	1.28502e-25	8.43519e-18	-7.62356	0.715597	chr17	41031826	chr11	62201016	62323707
cg04215897	SIK1	10.6533	1.28674e-25	8.44643e-18	9.42598	0.884796	chr10	73843982	chr21	44834395	44847008
cg18630091	CCL3	-10.6533	1.28726e-25	8.44986e-18	-7.62017	0.715291	chr8	142182739	chr17	34415602	34417515
cg16207263	NCR1	-10.6532	1.28784e-25	8.45369e-18	-7.361	0.690966	chr14	99413386	chr19	55417508	55427508
cg18520696	DUSP2	-10.6532	1.28789e-25	8.45401e-18	-6.76321	0.634853	chr17	4631822	chr2	96808905	96811179
cg17155068	TIPARP	-10.6529	1.29164e-25	8.4786e-18	-7.891	0.740737	chr5	114567574	chr3	156391024	156424559
cg17472111	CHST2	-10.6529	1.29208e-25	8.4815e-18	-8.8431	0.830113	chr11	75287721	chr3	142838173	142841800
cg22540135	KLF6	-10.6527	1.29395e-25	8.49376e-18	-3.3169	0.311366	chr19	51898904	chr10	3818188	3827473
cg14153689	AHNAK	-10.6525	1.2967e-25	8.51181e-18	-6.63804	0.623143	chr4	10732403	chr11	62201016	62323707
cg17995626	NCR1	-10.6523	1.29908e-25	8.52742e-18	-8.71125	0.817778	chr2	38405469	chr19	55417508	55427508
cg17908947	SIK1	-10.6523	1.29994e-25	8.53309e-18	-12.577	1.18069	chr22	38600334	chr21	44834395	44847008
cg01153902	SIK1	-10.6522	1.30054e-25	8.53702e-18	-10.7786	1.01187	chr19	19713903	chr21	44834395	44847008
cg11756387	CHST2	10.6522	1.30062e-25	8.53754e-18	9.11515	0.855704	chr1	32401244	chr3	142838173	142841800
cg23641899	AHNAK	-10.6521	1.30195e-25	8.54631e-18	-7.56456	0.710147	chr6	32061318	chr11	62201016	62323707
cg02703728	DUSP2	-10.652	1.30404e-25	8.56003e-18	-6.46415	0.606851	chr7	48127997	chr2	96808905	96811179
cg15872094	CHST2	-10.6519	1.30432e-25	8.56186e-18	-11.2266	1.05394	chr14	52343728	chr3	142838173	142841800
cg09901765	AHNAK	-10.6519	1.30472e-25	8.56445e-18	-7.04658	0.661533	chr3	154897269	chr11	62201016	62323707
cg11533519	DUSP2	10.6519	1.3052e-25	8.56761e-18	6.70623	0.629583	chr20	4954399	chr2	96808905	96811179
cg15687600	DUSP2	-10.6519	1.30525e-25	8.56794e-18	-12.7388	1.19592	chr1	59280952	chr2	96808905	96811179
cg27126916	AHNAK	-10.6517	1.30705e-25	8.57979e-18	-9.52534	0.894253	chr6	43854308	chr11	62201016	62323707
cg12971502	DUSP2	-10.6516	1.30861e-25	8.58999e-18	-9.46872	0.888948	chr15	100052520	chr2	96808905	96811179
cg02329670	DUSP2	-10.6515	1.30943e-25	8.59537e-18	-8.81384	0.827471	chr17	6921400	chr2	96808905	96811179
cg06463964	AHNAK	-10.6514	1.31108e-25	8.60619e-18	-7.58433	0.712049	chr9	116741586	chr11	62201016	62323707
cg22439500	AHNAK	-10.6513	1.31216e-25	8.61331e-18	-6.51751	0.611896	chr13	30720170	chr11	62201016	62323707
cg10511758	NCR1	-10.6513	1.31257e-25	8.61603e-18	-10.1443	0.952403	chr4	2817055	chr19	55417508	55427508
cg14259255	NCR1	10.6513	1.31313e-25	8.61966e-18	5.74062	0.538961	chr14	105157632	chr19	55417508	55427508
cg16708132	SIK1	-10.6512	1.31354e-25	8.62235e-18	-8.33069	0.782134	chr10	98416789	chr21	44834395	44847008
cg21545859	AHNAK	-10.651	1.31694e-25	8.64471e-18	-6.82712	0.640986	chr3	5068037	chr11	62201016	62323707
cg09122593	DUSP2	-10.6509	1.31766e-25	8.64943e-18	-10.079	0.946304	chr1	203020141	chr2	96808905	96811179	Gestational age, Primary Sjogrens syndrome, Arm circumference, Tissue, age, Gene expression of Affymetrix ID: 2451693 (gene symbol: FMOD), TCL1A protein levels (SeqId = 17210-2), FCER2 protein levels (SeqId = 3291-30), LTA protein levels (SeqId = 3505-6), FCRL1 protein levels (SeqId = 5728-60), Incident COPD, C-reactive protein (CRP) levels
cg26192328	DUSP2	-10.6509	1.31833e-25	8.65381e-18	-5.8674	0.550884	chr4	76956571	chr2	96808905	96811179
cg02944570	DUSP2	-10.6509	1.31843e-25	8.6545e-18	-9.50681	0.892586	chr14	63762854	chr2	96808905	96811179
cg04478795	AHNAK	10.6508	1.31885e-25	8.65724e-18	7.47134	0.70148	chr7	128828120	chr11	62201016	62323707
cg13359998	AHNAK	-10.6507	1.32002e-25	8.66489e-18	-5.71239	0.536337	chr1	230241764	chr11	62201016	62323707
cg17824906	CHCHD7	-10.6506	1.3219e-25	8.67725e-18	-7.09404	0.66607	chr12	1700011	chr8	57124245	57131357
cg20423269	AHNAK	-10.6504	1.32446e-25	8.69407e-18	-7.5079	0.70494	chr10	79606847	chr11	62201016	62323707
cg27582546	NCR1	-10.6504	1.32498e-25	8.69745e-18	-7.8616	0.738153	chr1	1062237	chr19	55417508	55427508
cg08451967	DUSP2	-10.6504	1.32507e-25	8.69807e-18	-8.13924	0.764223	chr10	99549843	chr2	96808905	96811179
cg24006794	CCL3	-10.6502	1.3276e-25	8.71469e-18	-9.44405	0.886751	chr14	65224894	chr17	34415602	34417515
cg05616355	DUSP2	-10.6502	1.32779e-25	8.7159e-18	-9.01521	0.846487	chr11	124480990	chr2	96808905	96811179
cg09134557	DUSP2	-10.6501	1.32784e-25	8.71622e-18	-6.78914	0.637469	chr10	98424561	chr2	96808905	96811179
cg01172150	CHST2	-10.6497	1.3334e-25	8.75276e-18	-7.65832	0.719109	chr16	30817443	chr3	142838173	142841800
cg04038246	NCR1	10.6497	1.33381e-25	8.75544e-18	9.52477	0.89437	chr11	64635846	chr19	55417508	55427508
cg01137941	DUSP2	-10.6497	1.33437e-25	8.7591e-18	-16.1816	1.51944	chr16	50315785	chr2	96808905	96811179
cg00085493	AHNAK	10.6495	1.33586e-25	8.76891e-18	7.63255	0.716702	chr1	208040203	chr11	62201016	62323707
cg05473232	NCR1	-10.6488	1.34627e-25	8.83723e-18	-8.39598	0.788446	chr6	10588011	chr19	55417508	55427508
cg27556496	DUSP2	10.6487	1.3471e-25	8.84265e-18	7.9015	0.742014	chr17	78763480	chr2	96808905	96811179
cg19917907	AHNAK	-10.6487	1.34738e-25	8.84453e-18	-7.92843	0.744545	chr1	171227265	chr11	62201016	62323707
cg01063912	PIK3R1	10.6485	1.34985e-25	8.86074e-18	4.96306	0.466081	chr7	55595262	chr5	67511548	67597649
cg00935068	NCR1	10.6485	1.34987e-25	8.86082e-18	7.64952	0.718366	chr2	136826503	chr19	55417508	55427508
cg01362350	AHNAK	-10.6482	1.35379e-25	8.8866e-18	-7.92147	0.743925	chr2	37815470	chr11	62201016	62323707
cg16036316	NCR1	10.648	1.3572e-25	8.90899e-18	8.68977	0.816097	chr11	118213527	chr19	55417508	55427508
cg07005444	CHST2	-10.6478	1.35932e-25	8.92288e-18	-10.6186	0.997258	chr17	3820796	chr3	142838173	142841800
cg13061317	AHNAK	-10.6477	1.36019e-25	8.92858e-18	-7.54416	0.708522	chr9	134545713	chr11	62201016	62323707
cg12762653	KLF6	-10.6477	1.36115e-25	8.93486e-18	-3.19032	0.299626	chr3	187495573	chr10	3818188	3827473
cg10127227	NCR1	10.6475	1.3641e-25	8.95427e-18	6.11747	0.574548	chr16	27330211	chr19	55417508	55427508
cg21266943	DUSP2	10.6474	1.36432e-25	8.9557e-18	14.7191	1.3824	chr7	150946443	chr2	96808905	96811179
cg06759845	DUSP2	-10.6474	1.36533e-25	8.9623e-18	-13.5416	1.27182	chr1	156460474	chr2	96808905	96811179
cg05947603	CCL3	-10.6473	1.36621e-25	8.96808e-18	-7.17668	0.674037	chr16	88753945	chr17	34415602	34417515
cg04647459	DUSP2	-10.6472	1.36712e-25	8.97405e-18	-7.7677	0.729551	chr1	78421302	chr2	96808905	96811179
cg06872015	DUSP2	10.6469	1.37159e-25	9.00345e-18	9.53108	0.895197	chr17	38754152	chr2	96808905	96811179
cg15643078	AHNAK	-10.6469	1.37175e-25	9.00446e-18	-5.98316	0.561963	chr12	22562854	chr11	62201016	62323707
cg07543798	CCL3	-10.6467	1.37414e-25	9.02013e-18	-11.9818	1.1254	chr7	37209431	chr17	34415602	34417515
cg16983456	CHST2	-10.6467	1.37452e-25	9.02268e-18	-6.25936	0.587916	chr1	233218769	chr3	142838173	142841800
cg24301112	NCR1	-10.6465	1.37694e-25	9.03854e-18	-13.7684	1.29323	chr22	43283720	chr19	55417508	55427508
cg08131796	NCR1	10.6464	1.37909e-25	9.05267e-18	8.59677	0.807484	chr6	108051503	chr19	55417508	55427508
cg22478317	AHNAK	-10.6463	1.38063e-25	9.06277e-18	-6.15186	0.577843	chr2	110271930	chr11	62201016	62323707
cg23357533	AHNAK	10.6461	1.38318e-25	9.07947e-18	5.69472	0.534913	chr13	42044673	chr11	62201016	62323707
cg11195633	CCL3	-10.646	1.38406e-25	9.08528e-18	-9.18769	0.863018	chr2	85920874	chr17	34415602	34417515
cg05715564	CHCHD7	-10.6459	1.3852e-25	9.09276e-18	-5.15875	0.484575	chr9	130736099	chr8	57124245	57131357
cg11650479	AHNAK	10.6453	1.39411e-25	9.15124e-18	8.07568	0.758616	chr10	62704408	chr11	62201016	62323707
cg27289632	AHNAK	-10.6452	1.39481e-25	9.15586e-18	-8.07934	0.758963	chr17	9855567	chr11	62201016	62323707
cg02350425	CCL3	-10.6451	1.39699e-25	9.17013e-18	-8.08144	0.759172	chr8	126944311	chr17	34415602	34417515
cg15930310	SIK1	-10.6451	1.39704e-25	9.17047e-18	-9.46039	0.888711	chr1	24517831	chr21	44834395	44847008
cg09920804	CHST2	10.645	1.39846e-25	9.17983e-18	9.80556	0.921145	chr8	42053994	chr3	142838173	142841800
cg14263499	NCR1	-10.6448	1.40022e-25	9.19137e-18	-8.84965	0.831356	chr18	13641740	chr19	55417508	55427508
cg12052122	AHNAK	-10.6447	1.40152e-25	9.1999e-18	-6.8957	0.647803	chr10	80451110	chr11	62201016	62323707
cg06858379	AHNAK	-10.6445	1.40477e-25	9.22122e-18	-7.20925	0.677274	chr3	16244848	chr11	62201016	62323707
cg05650911	NCR1	-10.6445	1.40541e-25	9.2254e-18	-10.0761	0.946602	chr11	63585213	chr19	55417508	55427508
cg27284693	NCR1	10.6443	1.40815e-25	9.24342e-18	5.04327	0.473801	chr1	167570711	chr19	55417508	55427508
cg21941262	AHNAK	-10.6439	1.41402e-25	9.28195e-18	-5.53332	0.51986	chr6	30495956	chr11	62201016	62323707
cg22016731	AHNAK	10.6438	1.41418e-25	9.283e-18	7.09818	0.666881	chr1	40311142	chr11	62201016	62323707
cg05108346	CHST2	-10.6437	1.41638e-25	9.29742e-18	-11.9558	1.12328	chr4	95505258	chr3	142838173	142841800
cg09235539	AHNAK	10.6435	1.41851e-25	9.31144e-18	5.09685	0.478868	chr1	65730481	chr11	62201016	62323707
cg07787851	DUSP2	-10.6435	1.41936e-25	9.31697e-18	-10.6329	0.999007	chr5	121488147	chr2	96808905	96811179
cg21981823	AHNAK	-10.6432	1.42286e-25	9.33998e-18	-9.35389	0.878858	chr1	55151898	chr11	62201016	62323707
cg12011479	TNFAIP3	-10.6431	1.42432e-25	9.34956e-18	-6.8027	0.639163	chr19	51873045	chr6	138188351	138204449
cg21146335	CCL3	10.643	1.42638e-25	9.36307e-18	9.1472	0.859457	chr9	134619599	chr17	34415602	34417515
cg06696280	AHNAK	-10.643	1.42672e-25	9.3653e-18	-9.58649	0.900735	chr17	36850255	chr11	62201016	62323707
cg18458509	NCR1	-10.6429	1.42764e-25	9.37134e-18	-9.27533	0.871504	chr11	2920189	chr19	55417508	55427508
cg18629096	CHST2	-10.6429	1.42773e-25	9.37195e-18	-10.4939	0.985999	chr1	199056675	chr3	142838173	142841800
cg26301690	AHNAK	-10.6427	1.43024e-25	9.38838e-18	-7.62051	0.71603	chr1	50569610	chr11	62201016	62323707
cg00788478	NCR1	-10.6426	1.43159e-25	9.39728e-18	-7.43025	0.698159	chr5	40430071	chr19	55417508	55427508
cg21811544	NCR1	-10.6425	1.43357e-25	9.4103e-18	-9.55759	0.89806	chr3	194030528	chr19	55417508	55427508
cg16503440	CHST2	-10.6424	1.43511e-25	9.42038e-18	-15.0977	1.41864	chr4	2275327	chr3	142838173	142841800
cg02623400	DUSP2	10.6422	1.43713e-25	9.43361e-18	5.47161	0.514141	chr1	50513749	chr2	96808905	96811179
cg06854842	AHNAK	-10.6421	1.43931e-25	9.44796e-18	-7.49455	0.704237	chr2	26947187	chr11	62201016	62323707
cg15043602	DUSP2	10.6419	1.44167e-25	9.46346e-18	9.0744	0.852703	chr17	17079454	chr2	96808905	96811179
cg16802508	SIK1	10.6415	1.44753e-25	9.5019e-18	9.32719	0.876491	chr11	67070738	chr21	44834395	44847008
cg02778243	AHNAK	-10.6415	1.44775e-25	9.50333e-18	-7.57552	0.711884	chr2	239563383	chr11	62201016	62323707
cg10467255	AHNAK	-10.6414	1.44952e-25	9.51494e-18	-7.74579	0.727893	chr20	24483119	chr11	62201016	62323707
cg27404198	SLC11A2	10.6413	1.45124e-25	9.52627e-18	8.79835	0.826815	chr8	101450454	chr12	51373184	51422349
cg22405816	AHNAK	-10.6411	1.4539e-25	9.5437e-18	-6.90144	0.648565	chr9	118135937	chr11	62201016	62323707
cg06530347	SIK1	-10.641	1.4551e-25	9.55161e-18	-10.9651	1.03046	chr12	25148943	chr21	44834395	44847008
cg03935228	DUSP2	-10.641	1.45515e-25	9.55191e-18	-10.1012	0.949272	chr7	104771546	chr2	96808905	96811179
cg18259504	AHNAK	10.641	1.4555e-25	9.55423e-18	7.72877	0.726322	chr14	51000058	chr11	62201016	62323707
cg14657973	NCR1	10.6409	1.4562e-25	9.5588e-18	10.5226	0.988885	chr15	90605813	chr19	55417508	55427508
cg00594040	CCL3	-10.6409	1.45623e-25	9.55901e-18	-8.66371	0.814188	chr2	8422258	chr17	34415602	34417515
cg04617230	AHNAK	-10.6408	1.45732e-25	9.56616e-18	-8.81154	0.828086	chr15	62942156	chr11	62201016	62323707
cg02248698	DUSP2	-10.6406	1.46132e-25	9.59241e-18	-7.71883	0.725415	chr1	78537625	chr2	96808905	96811179
cg22732101	DUSP2	10.6402	1.46643e-25	9.62597e-18	16.2783	1.52989	chr19	16394638	chr2	96808905	96811179
cg14316320	DUSP2	-10.6402	1.4673e-25	9.63166e-18	-7.3318	0.689069	chr5	124293017	chr2	96808905	96811179
cg15391930	SIK1	-10.6401	1.46816e-25	9.6373e-18	-11.2194	1.05445	chr7	30504058	chr21	44834395	44847008
cg08336429	AHNAK	-10.6399	1.47167e-25	9.66034e-18	-5.96216	0.560361	chr3	46277919	chr11	62201016	62323707
cg00851028	AHNAK	10.6399	1.47168e-25	9.6604e-18	7.0462	0.662246	chr1	234905772	chr11	62201016	62323707
cg14491530	AHNAK	-10.6399	1.47176e-25	9.66096e-18	-8.82619	0.829541	chr5	73974992	chr11	62201016	62323707
cg09510108	DUSP2	-10.6398	1.4723e-25	9.6645e-18	-11.7576	1.10506	chr3	50511075	chr2	96808905	96811179
cg19916943	KLF6	-10.6398	1.47265e-25	9.6668e-18	-3.17094	0.298026	chr5	95992957	chr10	3818188	3827473
cg11496404	CHCHD7	10.6396	1.47581e-25	9.68753e-18	4.71785	0.443424	chr6	88428902	chr8	57124245	57131357
cg12044599	CHST2	10.6395	1.47759e-25	9.6992e-18	10.8759	1.02222	chr11	67206308	chr3	142838173	142841800
cg11989915	NCR1	-10.6394	1.47828e-25	9.70378e-18	-12.7141	1.195	chr3	42694439	chr19	55417508	55427508
cg10845147	AHNAK	-10.6393	1.48048e-25	9.71819e-18	-5.08592	0.478033	chr5	172149624	chr11	62201016	62323707
cg03828833	AHNAK	-10.6392	1.48097e-25	9.72144e-18	-6.3341	0.595354	chr8	37436124	chr11	62201016	62323707
cg16357921	SIK1	10.6389	1.48529e-25	9.7498e-18	8.47797	0.796881	chr9	90589634	chr21	44834395	44847008
cg15159104	CHST2	-10.6388	1.48669e-25	9.75897e-18	-10.5229	0.989104	chr15	43809865	chr3	142838173	142841800
cg00899124	DUSP2	-10.6387	1.48916e-25	9.77516e-18	-11.2324	1.05581	chr11	17449715	chr2	96808905	96811179
cg12524179	DUSP2	10.6386	1.48973e-25	9.77892e-18	9.77926	0.919221	chr15	73976229	chr2	96808905	96811179
cg11131246	AHNAK	-10.6386	1.48978e-25	9.77921e-18	-6.61516	0.621805	chr20	1396853	chr11	62201016	62323707
cg16335583	DUSP2	-10.6385	1.49136e-25	9.7896e-18	-5.16821	0.485801	chr11	122714824	chr2	96808905	96811179
cg21241708	NCR1	10.6385	1.49157e-25	9.79099e-18	10.9473	1.02903	chr2	201570554	chr19	55417508	55427508
cg04111435	DUSP2	-10.6384	1.49349e-25	9.80363e-18	-6.1775	0.58068	chr11	63448455	chr2	96808905	96811179
cg04851848	DUSP2	10.638	1.49874e-25	9.83805e-18	5.51695	0.518606	chr5	16616019	chr2	96808905	96811179
cg26426447	DUSP2	10.6376	1.50536e-25	9.8815e-18	8.792	0.826502	chr11	118134959	chr2	96808905	96811179
cg03477042	AHNAK	-10.6376	1.50591e-25	9.88514e-18	-6.41532	0.603082	chr5	126424350	chr11	62201016	62323707
cg04256807	AHNAK	-10.6375	1.50665e-25	9.88997e-18	-6.73556	0.63319	chr14	34499153	chr11	62201016	62323707
cg26625443	DUSP2	-10.6375	1.50702e-25	9.89242e-18	-11.3362	1.06568	chr1	32129988	chr2	96808905	96811179
cg00171092	AHNAK	-10.6373	1.50937e-25	9.90784e-18	-7.33618	0.689663	chr3	124531371	chr11	62201016	62323707
cg06151243	AHNAK	10.6371	1.51257e-25	9.92884e-18	6.72222	0.631958	chr17	5000872	chr11	62201016	62323707
cg04576021	SIK1	-10.6367	1.51911e-25	9.97178e-18	-9.93336	0.933877	chr6	32784255	chr21	44834395	44847008
cg15615312	CHST2	10.6362	1.52634e-25	1.00192e-17	9.58026	0.900721	chr16	28997939	chr3	142838173	142841800
cg23290159	AHNAK	-10.6361	1.52816e-25	1.00312e-17	-7.13966	0.671267	chr5	150474234	chr11	62201016	62323707
cg03901846	CHST2	10.636	1.52896e-25	1.00364e-17	10.1663	0.955837	chr17	15884729	chr3	142838173	142841800
cg05891759	SIK1	-10.6359	1.53055e-25	1.00469e-17	-11.8612	1.1152	chr3	121711723	chr21	44834395	44847008
cg18382690	AHNAK	10.6359	1.53058e-25	1.0047e-17	8.50033	0.799208	chr21	43689616	chr11	62201016	62323707
cg05493812	AHNAK	-10.6357	1.5335e-25	1.00662e-17	-6.71453	0.631318	chr21	47157612	chr11	62201016	62323707
cg10981962	CHST2	-10.6357	1.53494e-25	1.00757e-17	-14.3288	1.34724	chr6	90312516	chr3	142838173	142841800
cg17806401	CHST2	-10.6355	1.53658e-25	1.00864e-17	-7.32878	0.689083	chr8	56791649	chr3	142838173	142841800
cg13434570	DUSP2	-10.6354	1.53855e-25	1.00994e-17	-8.94219	0.840793	chr1	206317133	chr2	96808905	96811179
cg17964955	AHNAK	-10.6354	1.53905e-25	1.01027e-17	-8.62591	0.811058	chr10	48390936	chr11	62201016	62323707
cg00927449	DUSP2	-10.6353	1.54092e-25	1.01149e-17	-7.39911	0.695715	chr4	77198262	chr2	96808905	96811179
cg03599575	NCR1	-10.6353	1.5411e-25	1.01161e-17	-11.6885	1.09903	chr15	90893182	chr19	55417508	55427508
cg18971835	CHST2	-10.6351	1.54307e-25	1.0129e-17	-9.11822	0.857368	chr1	15664385	chr3	142838173	142841800
cg02952506	AHNAK	-10.6351	1.54348e-25	1.01318e-17	-8.00868	0.753043	chr8	98576695	chr11	62201016	62323707
cg12374834	DUSP2	10.6351	1.54353e-25	1.01321e-17	10.9325	1.02797	chr1	31227605	chr2	96808905	96811179
cg05733104	AHNAK	-10.635	1.54522e-25	1.01432e-17	-6.30476	0.592832	chr3	9032419	chr11	62201016	62323707
cg16452866	NCR1	10.6347	1.54973e-25	1.01728e-17	6.72434	0.632303	chr14	99655676	chr19	55417508	55427508
cg11591813	DUSP2	-10.6347	1.54993e-25	1.01741e-17	-8.89921	0.83681	chr17	59458263	chr2	96808905	96811179
cg04628240	CCL3	-10.6346	1.55074e-25	1.01794e-17	-12.4938	1.17483	chr1	167055731	chr17	34415602	34417515
cg03517226	TNFAIP3	-10.6346	1.55186e-25	1.01867e-17	-4.81169	0.452458	chr16	89408322	chr6	138188351	138204449
cg24397554	SIK1	-10.6344	1.55458e-25	1.02046e-17	-8.49107	0.798455	chr11	67845357	chr21	44834395	44847008
cg21505923	AHNAK	10.6342	1.55799e-25	1.0227e-17	8.10893	0.762536	chr3	72226668	chr11	62201016	62323707
cg14411221	AHNAK	-10.6341	1.55916e-25	1.02347e-17	-6.93336	0.651994	chr14	64064608	chr11	62201016	62323707
cg21611170	SIK1	-10.634	1.55973e-25	1.02384e-17	-10.1452	0.954032	chr5	114938389	chr21	44834395	44847008
cg22781321	DUSP2	-10.6337	1.56483e-25	1.02719e-17	-10.6545	1.00196	chr11	117679598	chr2	96808905	96811179
cg24188797	AHNAK	10.6336	1.56744e-25	1.0289e-17	7.55405	0.710397	chr4	156680013	chr11	62201016	62323707
cg24818585	NCR1	-10.6335	1.56768e-25	1.02906e-17	-8.34225	0.784522	chr10	73527235	chr19	55417508	55427508
cg07968770	DUSP2	10.6335	1.56839e-25	1.02953e-17	5.75975	0.541661	chr16	21170927	chr2	96808905	96811179
cg01823497	AHNAK	-10.6334	1.56977e-25	1.03043e-17	-9.27084	0.87186	chr3	46938943	chr11	62201016	62323707
cg08477385	CHST2	-10.6332	1.57273e-25	1.03237e-17	-11.8694	1.11626	chr10	72359442	chr3	142838173	142841800
cg15451980	TIPARP	-10.633	1.57662e-25	1.03493e-17	-4.11792	0.387278	chr15	60959637	chr3	156391024	156424559
cg13651908	CHCHD7	-10.6327	1.58131e-25	1.03801e-17	-7.24929	0.681794	chr2	204570033	chr8	57124245	57131357
cg24155952	NCR1	10.6327	1.5814e-25	1.03807e-17	13.2889	1.24981	chr1	112046471	chr19	55417508	55427508
cg23149880	AHNAK	-10.6326	1.5825e-25	1.03879e-17	-7.22073	0.679112	chr1	55520216	chr11	62201016	62323707
cg15054753	CHST2	10.6326	1.58283e-25	1.03901e-17	8.49015	0.798504	chr16	27327243	chr3	142838173	142841800
cg07313701	DUSP2	-10.6324	1.58579e-25	1.04095e-17	-8.68459	0.816805	chr1	42447165	chr2	96808905	96811179
cg16184513	DUSP2	-10.6323	1.58708e-25	1.0418e-17	-8.37589	0.787777	chr3	42773922	chr2	96808905	96811179
cg08880817	DUSP2	-10.6322	1.58831e-25	1.0426e-17	-8.60827	0.809639	chr6	7909642	chr2	96808905	96811179
cg24259147	NCR1	10.632	1.59193e-25	1.04498e-17	9.22811	0.867956	chr14	23016326	chr19	55417508	55427508
cg08014027	AHNAK	10.6319	1.59427e-25	1.04652e-17	6.05563	0.569574	chr16	27543174	chr11	62201016	62323707
cg21506278	NCR1	10.6315	1.59918e-25	1.04974e-17	14.045	1.32107	chr3	127469468	chr19	55417508	55427508
cg12755141	AHNAK	-10.6314	1.60146e-25	1.05123e-17	-6.93327	0.65215	chr8	130716399	chr11	62201016	62323707
cg13161865	SIK1	10.6314	1.60184e-25	1.05148e-17	9.00438	0.846963	chr13	24825312	chr21	44834395	44847008
cg13010161	AHNAK	-10.6314	1.60207e-25	1.05163e-17	-8.14618	0.76624	chr2	121488902	chr11	62201016	62323707
cg22086536	DUSP2	-10.6313	1.60332e-25	1.05245e-17	-10.1298	0.952829	chr11	11830378	chr2	96808905	96811179
cg08044097	DUSP2	10.6311	1.60571e-25	1.05402e-17	6.30691	0.593249	chr8	55371013	chr2	96808905	96811179
cg20674738	AHNAK	10.6311	1.60575e-25	1.05405e-17	5.41237	0.509106	chr1	26453892	chr11	62201016	62323707
cg13757832	CHST2	-10.6311	1.60698e-25	1.05486e-17	-8.88642	0.835892	chr20	50112307	chr3	142838173	142841800
cg14209264	DUSP2	-10.631	1.60749e-25	1.05519e-17	-8.37751	0.788024	chr11	64382444	chr2	96808905	96811179
cg17743403	CHST2	-10.631	1.60855e-25	1.05589e-17	-7.27009	0.68386	chr2	201203773	chr3	142838173	142841800
cg00268322	AHNAK	-10.6309	1.60908e-25	1.05624e-17	-6.19368	0.58261	chr3	126237562	chr11	62201016	62323707
cg13370490	AHNAK	-10.6308	1.61072e-25	1.05731e-17	-6.20624	0.583796	chr19	39148693	chr11	62201016	62323707
cg09463453	NCR1	-10.6308	1.6114e-25	1.05776e-17	-13.1852	1.24029	chr10	79633462	chr19	55417508	55427508
cg24863894	DUSP2	-10.6308	1.61171e-25	1.05796e-17	-7.76595	0.730516	chr10	106109430	chr2	96808905	96811179
cg03738444	DUSP2	10.6307	1.61341e-25	1.05908e-17	4.59673	0.432403	chr4	103495644	chr2	96808905	96811179
cg15777606	NCR1	-10.6304	1.61688e-25	1.06135e-17	-16.108	1.51527	chr6	15496615	chr19	55417508	55427508
cg05680710	NCR1	-10.6302	1.6203e-25	1.0636e-17	-10.9145	1.02674	chr6	31868144	chr19	55417508	55427508
cg07840258	DUSP2	-10.6302	1.62037e-25	1.06365e-17	-9.07388	0.853592	chr9	130269866	chr2	96808905	96811179
cg09910876	DUSP2	10.6301	1.62211e-25	1.06479e-17	13.0569	1.22829	chr16	85482530	chr2	96808905	96811179
cg27041587	AHNAK	-10.6301	1.62289e-25	1.0653e-17	-6.6565	0.626195	chr10	126537798	chr11	62201016	62323707
cg07376621	NCR1	10.6301	1.62311e-25	1.06545e-17	9.20413	0.865859	chr8	42030695	chr19	55417508	55427508
cg09561353	PIK3R1	10.63	1.62342e-25	1.06565e-17	5.2887	0.497524	chr9	131047932	chr5	67511548	67597649
cg17150651	DUSP2	10.6299	1.62533e-25	1.0669e-17	11.1106	1.04522	chr3	195886898	chr2	96808905	96811179
cg25637966	DUSP2	-10.6297	1.62845e-25	1.06895e-17	-8.00444	0.753024	chr11	117950329	chr2	96808905	96811179
cg05764155	AHNAK	10.6296	1.63076e-25	1.07046e-17	5.09568	0.479386	chr1	112058975	chr11	62201016	62323707
cg00207280	CHST2	-10.6295	1.63147e-25	1.07094e-17	-9.67566	0.910261	chr8	126441393	chr3	142838173	142841800
cg17065618	SIK1	-10.6295	1.63203e-25	1.0713e-17	-8.06886	0.7591	chr16	84760897	chr21	44834395	44847008
cg00638021	AHNAK	-10.629	1.63983e-25	1.07642e-17	-9.27436	0.872549	chr17	48267062	chr11	62201016	62323707
cg26296455	AHNAK	-10.629	1.63997e-25	1.07651e-17	-6.82836	0.642426	chr1	95198014	chr11	62201016	62323707
cg00042489	AHNAK	10.629	1.64016e-25	1.07664e-17	3.85148	0.362356	chr1	227072161	chr11	62201016	62323707
cg09775742	DUSP2	10.6288	1.64326e-25	1.07867e-17	6.46925	0.608652	chr7	37394664	chr2	96808905	96811179
cg23630145	AHNAK	-10.6283	1.65128e-25	1.08393e-17	-7.31551	0.688302	chr9	36144545	chr11	62201016	62323707
cg24402372	CHCHD7	-10.6282	1.65295e-25	1.08503e-17	-5.49278	0.51681	chr12	52997366	chr8	57124245	57131357
cg19798735	DUSP2	10.6282	1.65321e-25	1.0852e-17	5.82421	0.547995	chr7	110730805	chr2	96808905	96811179
cg01250020	DUSP2	10.6282	1.65401e-25	1.08573e-17	8.02997	0.755537	chr15	60772297	chr2	96808905	96811179
cg11576424	DUSP2	-10.6282	1.65431e-25	1.08592e-17	-7.67296	0.721947	chr5	131750756	chr2	96808905	96811179
cg17177006	CCL3	10.6281	1.65513e-25	1.08646e-17	7.98756	0.751551	chr3	5232410	chr17	34415602	34417515
cg19750908	NCR1	-10.628	1.65733e-25	1.08791e-17	-9.38415	0.882967	chr7	51086038	chr19	55417508	55427508
cg09609957	CHST2	10.6279	1.65909e-25	1.08907e-17	10.6031	0.997665	chr14	91711676	chr3	142838173	142841800
cg25710235	AHNAK	10.6276	1.66272e-25	1.09145e-17	4.70821	0.443015	chr13	21276842	chr11	62201016	62323707
cg04784635	DUSP2	-10.6273	1.66843e-25	1.09519e-17	-9.15491	0.861452	chr10	116097581	chr2	96808905	96811179
cg16814322	AHNAK	-10.6273	1.66927e-25	1.09574e-17	-7.6918	0.723781	chr14	101281050	chr11	62201016	62323707
cg24571476	AHNAK	-10.6272	1.66969e-25	1.09602e-17	-6.06151	0.570375	chr4	2939329	chr11	62201016	62323707
cg17726760	DUSP2	10.6272	1.66979e-25	1.09609e-17	6.28742	0.591634	chr15	67439412	chr2	96808905	96811179
cg12854143	SIK1	-10.6271	1.67176e-25	1.09738e-17	-10.1711	0.957089	chr1	55013735	chr21	44834395	44847008
cg15883716	DUSP2	10.627	1.67289e-25	1.09812e-17	8.2164	0.77316	chr1	173638701	chr2	96808905	96811179
cg23149418	KLF6	-10.6269	1.67522e-25	1.09965e-17	-5.0173	0.472132	chr8	134706823	chr10	3818188	3827473
cg02973778	DUSP2	-10.6267	1.6788e-25	1.102e-17	-7.37427	0.693939	chr6	17634009	chr2	96808905	96811179
cg17345741	KLF6	-10.6265	1.68161e-25	1.10384e-17	-3.54846	0.333925	chr14	69472652	chr10	3818188	3827473
cg09175873	CHST2	-10.6264	1.68386e-25	1.10532e-17	-10.6146	0.998887	chr8	67624612	chr3	142838173	142841800
cg02523893	NCR1	-10.6264	1.68398e-25	1.1054e-17	-13.3111	1.25265	chr5	176861823	chr19	55417508	55427508
cg10683668	CHST2	10.6262	1.6864e-25	1.10699e-17	8.64161	0.813233	chr6	138191600	chr3	142838173	142841800
cg12332239	NCR1	-10.6262	1.68773e-25	1.10786e-17	-8.43468	0.793766	chr17	66251609	chr19	55417508	55427508
cg08766149	CCL3	-10.6261	1.68895e-25	1.10866e-17	-9.23145	0.868754	chr14	25103301	chr17	34415602	34417515
cg18397314	DUSP2	-10.626	1.68953e-25	1.10905e-17	-8.65123	0.814153	chr14	100047630	chr2	96808905	96811179
cg10400390	AHNAK	10.626	1.69037e-25	1.1096e-17	6.62944	0.623889	chr1	27853797	chr11	62201016	62323707
cg12662640	DUSP2	-10.6259	1.69129e-25	1.1102e-17	-7.77802	0.731984	chr10	72270722	chr2	96808905	96811179
cg01706940	DUSP2	10.6259	1.69173e-25	1.11049e-17	9.16056	0.862096	chr11	47545602	chr2	96808905	96811179
cg10745413	AHNAK	-10.6257	1.69505e-25	1.11267e-17	-6.98569	0.657432	chr15	78374796	chr11	62201016	62323707
cg10000398	AHNAK	-10.6257	1.69568e-25	1.11308e-17	-7.80018	0.734088	chr22	22270389	chr11	62201016	62323707
cg13189271	KLF6	10.6255	1.69795e-25	1.11457e-17	2.37356	0.223382	chr6	15365693	chr10	3818188	3827473
cg05155450	NCR1	-10.6255	1.6988e-25	1.11513e-17	-10.0475	0.945605	chr11	65670135	chr19	55417508	55427508
cg19322185	AHNAK	-10.6254	1.69991e-25	1.11586e-17	-8.68941	0.817793	chr1	17902469	chr11	62201016	62323707
cg02599325	DUSP2	10.6253	1.7013e-25	1.11677e-17	7.89057	0.742618	chr4	122086884	chr2	96808905	96811179
cg13358346	CHST2	-10.6252	1.70332e-25	1.11809e-17	-12.9419	1.21803	chr17	4348147	chr3	142838173	142841800
cg14512523	KLF6	10.6251	1.70574e-25	1.11969e-17	2.52938	0.238057	chr11	17230914	chr10	3818188	3827473
cg17247665	DUSP2	10.625	1.70691e-25	1.12045e-17	7.71019	0.725663	chr5	156586209	chr2	96808905	96811179
cg24039697	AHNAK	10.625	1.70726e-25	1.12069e-17	5.26082	0.495136	chr10	8094534	chr11	62201016	62323707
cg00779166	AHNAK	10.6248	1.711e-25	1.12314e-17	7.68171	0.723	chr1	27854962	chr11	62201016	62323707
cg00545580	AHNAK	-10.6247	1.71183e-25	1.12368e-17	-6.69266	0.629914	chr17	78571214	chr11	62201016	62323707
cg24257928	NCR1	-10.6243	1.71848e-25	1.12805e-17	-7.92554	0.745979	chr8	126541362	chr19	55417508	55427508
cg24423468	DUSP2	-10.6242	1.72054e-25	1.1294e-17	-5.2606	0.495152	chr8	19540219	chr2	96808905	96811179
cg13368979	CCL3	-10.6242	1.72131e-25	1.12991e-17	-11.7163	1.10279	chr8	134208489	chr17	34415602	34417515
cg03052030	DUSP2	10.6241	1.72302e-25	1.13103e-17	10.4374	0.982429	chr3	36985516	chr2	96808905	96811179
cg10850532	NCR1	10.6241	1.72326e-25	1.13119e-17	10.3643	0.97555	chr2	158325604	chr19	55417508	55427508
cg24943066	AHNAK	-10.6241	1.72327e-25	1.13119e-17	-6.78575	0.638715	chr21	27009142	chr11	62201016	62323707
cg06306219	AHNAK	10.6236	1.73108e-25	1.13632e-17	11.3762	1.07085	chr4	154075044	chr11	62201016	62323707
cg09938644	DUSP2	10.6236	1.73136e-25	1.13651e-17	7.95498	0.748804	chr16	81789792	chr2	96808905	96811179
cg20681321	DUSP2	-10.6235	1.73361e-25	1.13798e-17	-10.5442	0.992537	chr10	129683366	chr2	96808905	96811179
cg06117093	AHNAK	10.6234	1.73494e-25	1.13885e-17	5.85355	0.551006	chr2	240291657	chr11	62201016	62323707
cg02357714	CHST2	-10.6234	1.73543e-25	1.13918e-17	-9.05808	0.852657	chr5	176936563	chr3	142838173	142841800
cg26973852	CHST2	-10.6233	1.73655e-25	1.13991e-17	-10.1068	0.951384	chr5	106590237	chr3	142838173	142841800
cg13540548	DUSP2	-10.6233	1.73685e-25	1.14011e-17	-6.60363	0.621619	chr19	16424005	chr2	96808905	96811179
cg18353747	AHNAK	10.6232	1.73869e-25	1.14132e-17	4.89744	0.461014	chr13	30963558	chr11	62201016	62323707
cg10009482	NCR1	-10.6231	1.73996e-25	1.14215e-17	-8.0255	0.755476	chr8	22840397	chr19	55417508	55427508
cg26345916	AHNAK	-10.6229	1.74395e-25	1.14477e-17	-7.98997	0.752148	chr3	193815787	chr11	62201016	62323707
cg23854395	KLF6	-10.6223	1.75312e-25	1.15079e-17	-3.00845	0.283219	chr2	127822616	chr10	3818188	3827473
cg16705452	DUSP2	-10.6222	1.75578e-25	1.15254e-17	-9.15296	0.861683	chr20	62847481	chr2	96808905	96811179
cg23570245	CHCHD7	10.6221	1.75676e-25	1.15318e-17	6.05123	0.569681	chr17	42426011	chr8	57124245	57131357
cg26852712	NCR1	10.6221	1.7571e-25	1.1534e-17	5.0918	0.479358	chr21	46890907	chr19	55417508	55427508
cg01350857	DUSP2	10.6221	1.75782e-25	1.15387e-17	7.35131	0.692078	chr1	25983951	chr2	96808905	96811179
cg09195780	DUSP2	10.6219	1.76013e-25	1.15539e-17	7.61005	0.716446	chr7	7811979	chr2	96808905	96811179
cg00431837	DUSP2	10.6219	1.76057e-25	1.15568e-17	9.9897	0.94048	chr6	107812732	chr2	96808905	96811179
cg17312673	NCR1	-10.6218	1.76341e-25	1.15754e-17	-10.4887	0.987472	chr21	45502808	chr19	55417508	55427508
cg18800386	DUSP2	-10.6215	1.76747e-25	1.1602e-17	-8.2704	0.778645	chr16	31361621	chr2	96808905	96811179
cg14322844	SIK1	-10.6215	1.76782e-25	1.16043e-17	-10.3516	0.974586	chr10	64380594	chr21	44834395	44847008
cg12823025	SIK1	10.6213	1.77089e-25	1.16245e-17	16.8495	1.58639	chr16	53490806	chr21	44834395	44847008
cg02486904	AHNAK	10.6213	1.77135e-25	1.16276e-17	9.86899	0.929169	chr1	47999051	chr11	62201016	62323707
cg07888289	DUSP2	-10.6212	1.77325e-25	1.164e-17	-9.40359	0.885361	chr20	3718325	chr2	96808905	96811179
cg09958288	DUSP2	-10.6211	1.77536e-25	1.16538e-17	-13.9376	1.31226	chr7	105262811	chr2	96808905	96811179
cg20054209	DUSP2	10.621	1.77633e-25	1.16602e-17	7.36876	0.69379	chr14	77709262	chr2	96808905	96811179
cg03006878	CHST2	-10.6209	1.77867e-25	1.16756e-17	-8.85773	0.833991	chr14	22945582	chr3	142838173	142841800
cg23719798	SIK1	-10.6209	1.7793e-25	1.16798e-17	-12.0755	1.13696	chr14	96131043	chr21	44834395	44847008
cg21116474	DUSP2	-10.6208	1.77986e-25	1.16834e-17	-8.1425	0.766654	chr10	119173661	chr2	96808905	96811179
cg19378080	AHNAK	-10.6208	1.78031e-25	1.16863e-17	-6.54812	0.616537	chr14	66572722	chr11	62201016	62323707
cg14936234	SIK1	-10.6208	1.78041e-25	1.1687e-17	-10.4663	0.985457	chr7	137685286	chr21	44834395	44847008
cg07269670	NCR1	10.6207	1.78152e-25	1.16943e-17	8.82316	0.830748	chr6	119077552	chr19	55417508	55427508
cg16767183	AHNAK	-10.6206	1.78309e-25	1.17046e-17	-7.12484	0.670848	chr21	47531343	chr11	62201016	62323707
cg09076123	AHNAK	-10.6203	1.78982e-25	1.17488e-17	-6.68615	0.629565	chr1	183559527	chr11	62201016	62323707
cg26328951	KLF6	-10.6202	1.79151e-25	1.17599e-17	-2.88229	0.271398	chr1	28906514	chr10	3818188	3827473
cg19044062	AHNAK	-10.62	1.79463e-25	1.17803e-17	-8.19449	0.771609	chr3	152364975	chr11	62201016	62323707
cg10085474	CHST2	-10.6198	1.79763e-25	1.18e-17	-10.1499	0.955747	chr4	1221935	chr3	142838173	142841800
cg27417606	AHNAK	-10.6196	1.8011e-25	1.18228e-17	-6.94849	0.654306	chr14	21503144	chr11	62201016	62323707
cg02384859	TNFAIP3	-10.6195	1.80286e-25	1.18344e-17	-6.2117	0.584931	chr15	74862662	chr6	138188351	138204449
cg26247508	PIK3R1	10.6195	1.80337e-25	1.18377e-17	4.95137	0.466252	chr10	82299669	chr5	67511548	67597649
cg13606440	SIK1	-10.6193	1.80647e-25	1.18581e-17	-9.02719	0.850071	chr2	55378199	chr21	44834395	44847008
cg19755171	AHNAK	10.619	1.81278e-25	1.18995e-17	7.53075	0.709177	chr17	79197747	chr11	62201016	62323707
cg03503184	DUSP2	-10.619	1.81315e-25	1.19019e-17	-8.83276	0.831791	chr4	154102561	chr2	96808905	96811179
cg23541265	TNFAIP3	-10.6189	1.81503e-25	1.19143e-17	-4.66792	0.439587	chr1	168487654	chr6	138188351	138204449
cg24172766	NCR1	-10.6184	1.82365e-25	1.19709e-17	-9.82501	0.925282	chr2	98331757	chr19	55417508	55427508
cg25922624	DUSP2	10.6183	1.82607e-25	1.19867e-17	5.71659	0.538373	chr4	154075471	chr2	96808905	96811179
cg02417427	DUSP2	10.6182	1.82665e-25	1.19905e-17	7.46286	0.702835	chr5	79479211	chr2	96808905	96811179
cg09306653	NCR1	10.6182	1.82703e-25	1.1993e-17	9.05595	0.85287	chr13	41174403	chr19	55417508	55427508
cg22793601	AHNAK	-10.618	1.83169e-25	1.20236e-17	-8.07427	0.760436	chr18	43953569	chr11	62201016	62323707
cg17250878	AHNAK	10.6178	1.83506e-25	1.20457e-17	6.39912	0.60268	chr3	129513386	chr11	62201016	62323707
cg06098530	AHNAK	10.6177	1.83652e-25	1.20553e-17	4.2798	0.403082	chr10	76727919	chr11	62201016	62323707
cg13944175	DUSP2	10.6176	1.8386e-25	1.20689e-17	4.36527	0.411136	chr19	52222698	chr2	96808905	96811179
cg04822822	AHNAK	10.6176	1.83862e-25	1.20691e-17	6.93842	0.653485	chr9	116356457	chr11	62201016	62323707
cg13891121	DUSP2	10.6175	1.83919e-25	1.20728e-17	9.62972	0.906963	chr12	26987045	chr2	96808905	96811179
cg08753407	AHNAK	10.6175	1.83956e-25	1.20753e-17	3.94801	0.371839	chr14	75151317	chr11	62201016	62323707
cg20021972	DUSP2	10.6175	1.83969e-25	1.20761e-17	6.3946	0.602269	chr12	109299676	chr2	96808905	96811179
cg18896452	AHNAK	-10.6175	1.84017e-25	1.20793e-17	-8.64729	0.814438	chr17	42981993	chr11	62201016	62323707
cg05662003	AHNAK	-10.6174	1.84268e-25	1.20958e-17	-7.81412	0.735977	chr3	46720909	chr11	62201016	62323707
cg11930955	CCL3	10.6173	1.84388e-25	1.21036e-17	8.61387	0.811306	chr12	113660045	chr17	34415602	34417515
cg20626983	SIK1	10.6173	1.84401e-25	1.21045e-17	8.62233	0.812104	chr15	58650472	chr21	44834395	44847008
cg19181419	CHCHD7	-10.617	1.84852e-25	1.21341e-17	-6.11208	0.575686	chr5	133414158	chr8	57124245	57131357
cg03004126	DUSP2	-10.6169	1.85071e-25	1.21485e-17	-13.5136	1.27283	chr16	11325588	chr2	96808905	96811179
cg06448699	AHNAK	10.6168	1.85215e-25	1.21579e-17	6.42602	0.605267	chr16	48655341	chr11	62201016	62323707
cg13052711	SIK1	-10.6167	1.85473e-25	1.21748e-17	-11.8504	1.1162	chr1	246823247	chr21	44834395	44847008
cg06627717	AHNAK	-10.6166	1.85624e-25	1.21847e-17	-8.1212	0.764952	chr17	80240045	chr11	62201016	62323707
cg02117102	AHNAK	-10.6165	1.85905e-25	1.22032e-17	-7.27521	0.685276	chr1	22210229	chr11	62201016	62323707
cg13394991	KLF6	-10.6164	1.86081e-25	1.22148e-17	-3.38386	0.318739	chr2	146502809	chr10	3818188	3827473
cg06720632	CHST2	-10.6163	1.86243e-25	1.22254e-17	-6.90693	0.650598	chr11	71783265	chr3	142838173	142841800
cg02946548	AHNAK	-10.6162	1.86321e-25	1.22305e-17	-6.96484	0.656055	chr8	20008318	chr11	62201016	62323707
cg24196354	DUSP2	10.616	1.8677e-25	1.226e-17	8.86961	0.835494	chr6	13445503	chr2	96808905	96811179
cg02387660	DUSP2	-10.6158	1.87174e-25	1.22866e-17	-9.14583	0.861532	chr13	24530266	chr2	96808905	96811179
cg13471712	SIK1	-10.6157	1.8725e-25	1.22915e-17	-9.33885	0.879717	chr11	45952237	chr21	44834395	44847008
cg24833981	NCR1	-10.6156	1.87443e-25	1.23042e-17	-10.2249	0.96319	chr1	159771858	chr19	55417508	55427508
cg19692371	NCR1	10.6151	1.88502e-25	1.23737e-17	7.0757	0.666571	chr21	48046642	chr19	55417508	55427508
cg16355382	DUSP2	-10.615	1.88549e-25	1.23768e-17	-8.13318	0.766193	chr6	7009231	chr2	96808905	96811179
cg03881200	SIK1	-10.615	1.88726e-25	1.23884e-17	-8.65307	0.815177	chr15	44843088	chr21	44834395	44847008
cg19250932	AHNAK	-10.6148	1.89048e-25	1.24095e-17	-6.22967	0.586887	chr20	1800881	chr11	62201016	62323707
cg18096774	NCR1	10.6148	1.89104e-25	1.24132e-17	10.4044	0.980179	chr11	128423130	chr19	55417508	55427508
cg16640378	CHST2	-10.6146	1.89306e-25	1.24265e-17	-12.168	1.14634	chr10	35853514	chr3	142838173	142841800
cg23590856	DUSP2	-10.6146	1.89479e-25	1.24378e-17	-6.68258	0.629568	chr17	48987739	chr2	96808905	96811179
cg17542751	DUSP2	10.6143	1.89874e-25	1.24637e-17	9.8204	0.9252	chr22	44568725	chr2	96808905	96811179
cg19581730	KLF6	10.614	1.90542e-25	1.25076e-17	3.28454	0.309454	chr22	24828041	chr10	3818188	3827473
cg02175213	CHST2	10.614	1.90585e-25	1.25104e-17	11.2549	1.06039	chr12	69352407	chr3	142838173	142841800
cg13437439	DUSP2	-10.6138	1.9084e-25	1.25272e-17	-8.17096	0.76984	chr3	66354186	chr2	96808905	96811179
cg10173006	AHNAK	10.6137	1.91085e-25	1.25433e-17	5.81184	0.547578	chr1	118185923	chr11	62201016	62323707
cg13265331	SIK1	-10.6136	1.91346e-25	1.25604e-17	-10.4236	0.982101	chr1	15671522	chr21	44834395	44847008
cg00629585	NCR1	10.6132	1.91981e-25	1.26021e-17	6.74948	0.635949	chr9	135853992	chr19	55417508	55427508
cg25088079	AX748345	-10.613	1.9237e-25	1.26276e-17	-4.99161	0.470329	chr14	22897135	chr17	4385261	4389648
cg11207540	SIK1	-10.6128	1.9283e-25	1.26578e-17	-9.71435	0.915343	chr12	52399731	chr21	44834395	44847008
cg13955643	CHST2	-10.6126	1.93173e-25	1.26803e-17	-5.60828	0.528453	chrX	44774771	chr3	142838173	142841800
cg03995361	DUSP2	-10.6124	1.93581e-25	1.27071e-17	-11.4336	1.07738	chr3	42575730	chr2	96808905	96811179
cg19429879	CHST2	10.6124	1.93616e-25	1.27094e-17	13.5083	1.27288	chr20	58621361	chr3	142838173	142841800
cg06491508	DUSP2	-10.6122	1.9397e-25	1.27326e-17	-9.67005	0.911219	chr10	81070630	chr2	96808905	96811179
cg10862431	DUSP2	10.6122	1.94003e-25	1.27348e-17	7.1745	0.676063	chr12	63544783	chr2	96808905	96811179
cg15382068	AHNAK	-10.6119	1.94493e-25	1.27669e-17	-7.02905	0.662372	chr10	82178406	chr11	62201016	62323707
cg02290590	AHNAK	-10.6119	1.94526e-25	1.27691e-17	-8.57778	0.808316	chr6	72037946	chr11	62201016	62323707
cg27391093	AHNAK	-10.6119	1.94554e-25	1.27709e-17	-8.98355	0.846554	chr2	105372650	chr11	62201016	62323707
cg10700643	NCR1	-10.6119	1.94629e-25	1.27759e-17	-8.1422	0.767273	chr1	55270680	chr19	55417508	55427508
cg04363555	AHNAK	-10.6118	1.9473e-25	1.27825e-17	-6.8207	0.642746	chr1	62699592	chr11	62201016	62323707
cg11668923	DUSP2	10.6113	1.95638e-25	1.28421e-17	4.19527	0.395357	chr10	128076936	chr2	96808905	96811179
cg07267547	AHNAK	-10.6113	1.95765e-25	1.28505e-17	-6.75765	0.636836	chr15	67200651	chr11	62201016	62323707
cg23673818	AHNAK	-10.6112	1.95875e-25	1.28577e-17	-6.02119	0.567436	chr17	77905452	chr11	62201016	62323707
cg06930067	DUSP2	10.611	1.96383e-25	1.2891e-17	7.38631	0.696102	chr14	68961273	chr2	96808905	96811179
cg06105694	CHST2	-10.611	1.96408e-25	1.28927e-17	-10.3613	0.976475	chr17	36585340	chr3	142838173	142841800
cg13481776	TNFAIP3	-10.611	1.96416e-25	1.28932e-17	-5.73901	0.540857	chr2	233320593	chr6	138188351	138204449
cg19056005	NCR1	10.6109	1.96554e-25	1.29023e-17	8.67508	0.817564	chr16	28997966	chr19	55417508	55427508
cg06357512	CHST2	-10.6109	1.9657e-25	1.29033e-17	-10.2927	0.970013	chr15	99993407	chr3	142838173	142841800
cg14362105	AHNAK	-10.6109	1.96607e-25	1.29057e-17	-6.87345	0.647776	chr1	91000048	chr11	62201016	62323707
cg01815912	NCR1	-10.6108	1.96795e-25	1.2918e-17	-12.7472	1.20135	chr16	2089851	chr19	55417508	55427508
cg01666088	CHST2	-10.6106	1.9713e-25	1.29401e-17	-7.25092	0.683367	chr8	134104479	chr3	142838173	142841800
cg14331899	SIK1	-10.6105	1.97258e-25	1.29484e-17	-10.5364	0.993014	chr11	61125360	chr21	44834395	44847008
cg01470088	DUSP2	10.6103	1.97652e-25	1.29743e-17	7.51911	0.70866	chr10	60936365	chr2	96808905	96811179
cg09830203	SIK1	-10.6102	1.97797e-25	1.29839e-17	-12.0533	1.136	chr19	8569300	chr21	44834395	44847008
cg11076544	NCR1	-10.6101	1.98022e-25	1.29986e-17	-11.7078	1.10346	chr16	4690665	chr19	55417508	55427508
cg03044268	DUSP2	-10.61	1.98349e-25	1.30201e-17	-5.61014	0.528761	chr17	35447464	chr2	96808905	96811179
cg23111342	DUSP2	-10.61	1.98357e-25	1.30206e-17	-4.95251	0.466779	chr11	116857480	chr2	96808905	96811179
cg19212514	CHST2	-10.6098	1.98705e-25	1.30434e-17	-9.47378	0.892928	chr4	129838253	chr3	142838173	142841800
cg09000502	KLF6	-10.6097	1.98933e-25	1.30584e-17	-2.83639	0.26734	chr3	37944377	chr10	3818188	3827473
cg00969738	NCR1	-10.6094	1.99394e-25	1.30887e-17	-12.0146	1.13244	chr10	30777343	chr19	55417508	55427508
cg25595254	DUSP2	10.6094	1.99504e-25	1.30959e-17	6.30852	0.594617	chr3	156361790	chr2	96808905	96811179
cg18786123	CHST2	10.6094	1.99556e-25	1.30993e-17	12.1269	1.14304	chr12	47787067	chr3	142838173	142841800
cg06087019	DUSP2	10.6092	1.99833e-25	1.31175e-17	9.99413	0.942023	chr3	27770182	chr2	96808905	96811179
cg05350612	SIK1	-10.6092	1.99868e-25	1.31198e-17	-13.1219	1.23684	chr3	186711211	chr21	44834395	44847008
cg12320845	AHNAK	-10.6091	2.00113e-25	1.31358e-17	-7.43593	0.700903	chr2	178540429	chr11	62201016	62323707
cg21274723	DUSP2	-10.6091	2.00123e-25	1.31365e-17	-7.39749	0.69728	chr11	34842625	chr2	96808905	96811179
cg13525683	NCR1	-10.609	2.00247e-25	1.31447e-17	-16.1988	1.52689	chr17	27401991	chr19	55417508	55427508
cg12412070	AHNAK	-10.609	2.00281e-25	1.31469e-17	-6.49042	0.611784	chr13	24566933	chr11	62201016	62323707
cg11344352	AHNAK	-10.609	2.00314e-25	1.31491e-17	-16.445	1.5501	chr19	45927696	chr11	62201016	62323707
cg05185926	DUSP2	-10.6087	2.0083e-25	1.3183e-17	-9.15287	0.862768	chr5	142602110	chr2	96808905	96811179
cg09409342	DUSP2	-10.6086	2.00981e-25	1.31928e-17	-9.10652	0.858406	chr12	6525854	chr2	96808905	96811179
cg15250507	DUSP2	10.6084	2.01402e-25	1.32205e-17	10.046	0.946983	chr1	200860365	chr2	96808905	96811179
cg08632810	AHNAK	10.6084	2.01462e-25	1.32244e-17	3.75573	0.354034	chr8	141609470	chr11	62201016	62323707
cg14932200	NCR1	-10.6083	2.01743e-25	1.32429e-17	-9.98524	0.941269	chr5	131438180	chr19	55417508	55427508
cg23837109	AHNAK	10.608	2.02183e-25	1.32717e-17	4.56585	0.430414	chr10	75670435	chr11	62201016	62323707
cg03637719	PIK3R1	10.608	2.02196e-25	1.32726e-17	4.89431	0.461378	chr9	136687598	chr5	67511548	67597649
cg19426434	NCR1	10.6079	2.02447e-25	1.32891e-17	8.11634	0.765121	chr3	183272159	chr19	55417508	55427508
cg04846203	CHST2	-10.6079	2.02477e-25	1.3291e-17	-8.31743	0.784079	chr1	167690438	chr3	142838173	142841800
cg20928974	DUSP2	-10.6079	2.02498e-25	1.32924e-17	-9.67361	0.911926	chr6	32022642	chr2	96808905	96811179
cg11797741	DUSP2	-10.6078	2.02625e-25	1.33007e-17	-9.26322	0.873244	chr10	73755332	chr2	96808905	96811179
cg19811994	AHNAK	-10.6077	2.02867e-25	1.33166e-17	-7.11596	0.670829	chr3	50373641	chr11	62201016	62323707
cg09012001	NCR1	-10.6075	2.03225e-25	1.33402e-17	-9.69348	0.91383	chr1	19250279	chr19	55417508	55427508
cg06630943	DUSP2	-10.6075	2.03261e-25	1.33425e-17	-5.67021	0.534546	chr5	93330995	chr2	96808905	96811179
cg25480460	NCR1	-10.6075	2.03337e-25	1.33475e-17	-9.89301	0.932645	chr11	47410707	chr19	55417508	55427508
cg03103270	NCR1	-10.6075	2.03378e-25	1.33502e-17	-11.1086	1.04724	chr8	67368612	chr19	55417508	55427508
cg26521807	CHST2	-10.6073	2.03629e-25	1.33666e-17	-10.264	0.967628	chr13	40360417	chr3	142838173	142841800
cg27582527	AHNAK	-10.6072	2.03831e-25	1.33799e-17	-4.29542	0.404952	chr1	15734285	chr11	62201016	62323707
cg16264705	AHNAK	10.6072	2.03895e-25	1.33841e-17	5.29775	0.499448	chr12	54071194	chr11	62201016	62323707
cg19098423	NCR1	10.6072	2.03953e-25	1.3388e-17	7.94992	0.749485	chr9	134138287	chr19	55417508	55427508
cg06912304	NCR1	10.6071	2.04035e-25	1.33933e-17	9.34875	0.881365	chr11	4113452	chr19	55417508	55427508
cg03631474	SIK1	-10.6071	2.0406e-25	1.3395e-17	-8.93833	0.842673	chr6	36734511	chr21	44834395	44847008
cg26585931	CHST2	-10.607	2.04279e-25	1.34093e-17	-13.0203	1.22752	chr15	82379655	chr3	142838173	142841800
cg00697440	AHNAK	-10.6066	2.05133e-25	1.34654e-17	-6.53615	0.616234	chr3	121795768	chr11	62201016	62323707
cg07330114	AHNAK	10.6065	2.0524e-25	1.34724e-17	4.33625	0.408828	chr3	11624023	chr11	62201016	62323707
cg11624470	DUSP2	10.6064	2.05496e-25	1.34892e-17	4.65177	0.43858	chr16	68321484	chr2	96808905	96811179
cg08928038	AHNAK	-10.6064	2.05592e-25	1.34955e-17	-8.06638	0.760522	chr17	39868610	chr11	62201016	62323707
cg15229481	AHNAK	10.6062	2.05993e-25	1.35219e-17	8.76448	0.826356	chr20	865829	chr11	62201016	62323707
cg01674130	DUSP2	-10.6061	2.0618e-25	1.35341e-17	-9.3575	0.882277	chr4	153896257	chr2	96808905	96811179
cg23437212	NCR1	-10.606	2.06425e-25	1.35502e-17	-14.2654	1.34503	chr14	34932262	chr19	55417508	55427508
cg14422692	AHNAK	-10.6058	2.06725e-25	1.35699e-17	-8.28344	0.781028	chr19	49181553	chr11	62201016	62323707
cg26080847	AHNAK	10.6057	2.07048e-25	1.35911e-17	5.84444	0.551068	chr4	86396536	chr11	62201016	62323707
cg06568880	AHNAK	10.6056	2.07281e-25	1.36064e-17	7.90535	0.745397	chr17	2166583	chr11	62201016	62323707
cg13989666	CHST2	-10.6054	2.07575e-25	1.36257e-17	-14.3463	1.35274	chr11	75549074	chr3	142838173	142841800
cg01024580	DUSP2	10.6052	2.07941e-25	1.36497e-17	11.165	1.05278	chr9	75141927	chr2	96808905	96811179
cg22087642	DUSP2	-10.605	2.0846e-25	1.36838e-17	-6.54383	0.617053	chr7	157647454	chr2	96808905	96811179
cg12726213	DUSP2	10.6049	2.08541e-25	1.36891e-17	5.29376	0.499179	chr8	87368021	chr2	96808905	96811179
cg17715556	DUSP2	10.6048	2.08829e-25	1.3708e-17	14.3687	1.35492	chr12	42326680	chr2	96808905	96811179
cg15661018	AHNAK	-10.6046	2.092e-25	1.37323e-17	-6.91893	0.652445	chr7	155458872	chr11	62201016	62323707
cg16498391	CHST2	-10.6046	2.09222e-25	1.37338e-17	-8.73319	0.823527	chr18	12421072	chr3	142838173	142841800
cg23205610	DUSP2	-10.6046	2.09279e-25	1.37375e-17	-8.92992	0.842081	chr3	124567375	chr2	96808905	96811179
cg05934812	CHST2	10.6042	2.10109e-25	1.3792e-17	6.09062	0.57436	chr5	334322	chr3	142838173	142841800
cg03977301	AHNAK	-10.604	2.10491e-25	1.38171e-17	-9.15852	0.863684	chr2	70182367	chr11	62201016	62323707
cg23884076	AHNAK	-10.604	2.10549e-25	1.38209e-17	-5.94063	0.560227	chr4	76945449	chr11	62201016	62323707
cg21528049	AHNAK	-10.6039	2.1063e-25	1.38262e-17	-6.77047	0.638486	chr1	217221663	chr11	62201016	62323707
cg15493970	AHNAK	-10.6039	2.10638e-25	1.38267e-17	-10.7646	1.01515	chr1	203046885	chr11	62201016	62323707	Ageing, Tissue, age
cg23304252	SIK1	-10.6039	2.10817e-25	1.38385e-17	-7.82872	0.73829	chr17	1101093	chr21	44834395	44847008
cg16095148	AHNAK	-10.6038	2.10902e-25	1.38441e-17	-7.09248	0.668861	chr2	73197100	chr11	62201016	62323707
cg03267959	TIPARP	-10.6038	2.10935e-25	1.38463e-17	-5.70265	0.537793	chr1	33511511	chr3	156391024	156424559
cg24117197	DUSP2	-10.6034	2.11683e-25	1.38954e-17	-13.1112	1.2365	chr1	229547029	chr2	96808905	96811179
cg06631916	CHST2	10.6034	2.11691e-25	1.38959e-17	9.1045	0.858637	chr18	60826611	chr3	142838173	142841800
cg17539088	DUSP2	-10.6034	2.11795e-25	1.39027e-17	-5.08678	0.479731	chr1	42265746	chr2	96808905	96811179
cg23719798	PIK3R1	10.6033	2.12005e-25	1.39165e-17	5.91472	0.55782	chr14	96131043	chr5	67511548	67597649
cg05322273	DUSP2	10.6033	2.12068e-25	1.39206e-17	10.8912	1.02715	chr1	46632363	chr2	96808905	96811179
cg26738657	CHST2	-10.603	2.126e-25	1.39556e-17	-10.4944	0.989754	chr7	4809628	chr3	142838173	142841800
cg13407975	AHNAK	10.6028	2.13114e-25	1.39893e-17	4.10547	0.387207	chr19	18705946	chr11	62201016	62323707
cg26833538	NCR1	-10.6027	2.13331e-25	1.40035e-17	-11.9189	1.12414	chr11	67777715	chr19	55417508	55427508
cg05096672	AHNAK	-10.6025	2.13655e-25	1.40248e-17	-6.54872	0.617658	chr3	195959987	chr11	62201016	62323707
cg20833652	PIK3R1	10.6025	2.13747e-25	1.40308e-17	5.00897	0.472434	chr11	76385643	chr5	67511548	67597649
cg09430364	AHNAK	-10.6022	2.14244e-25	1.40635e-17	-9.3658	0.88338	chr5	178699244	chr11	62201016	62323707
cg04763290	DUSP2	-10.6022	2.14409e-25	1.40743e-17	-7.13707	0.673171	chr1	234631544	chr2	96808905	96811179
cg04551955	SIK1	-10.602	2.1482e-25	1.41013e-17	-10.7315	1.01221	chr19	48690224	chr21	44834395	44847008
cg21348406	DUSP2	-10.602	2.14823e-25	1.41015e-17	-18.3255	1.7285	chr17	76361166	chr2	96808905	96811179
cg21417130	SIK1	10.6019	2.15057e-25	1.41168e-17	10.3886	0.979883	chr1	19400922	chr21	44834395	44847008
cg24679890	AHNAK	10.6018	2.15134e-25	1.41219e-17	4.70943	0.444209	chr19	17246356	chr11	62201016	62323707
cg00620024	DUSP2	10.6014	2.15968e-25	1.41766e-17	7.1958	0.678758	chr9	127952891	chr2	96808905	96811179
cg05643988	NCR1	-10.6012	2.16572e-25	1.42163e-17	-11.9195	1.12436	chr10	121575345	chr19	55417508	55427508
cg12402033	DUSP2	-10.6009	2.17113e-25	1.42518e-17	-12.7127	1.19921	chr19	35787037	chr2	96808905	96811179
cg22827694	DUSP2	-10.6005	2.17953e-25	1.43069e-17	-8.55282	0.806831	chr1	1356442	chr2	96808905	96811179
cg27488983	AHNAK	-10.6005	2.17998e-25	1.43098e-17	-7.12587	0.672221	chr12	56487474	chr11	62201016	62323707
cg12041885	AHNAK	-10.6004	2.18093e-25	1.43161e-17	-8.08155	0.762378	chr4	105888489	chr11	62201016	62323707
cg22211736	DUSP2	-10.6003	2.1848e-25	1.43415e-17	-7.9751	0.752349	chr11	64986065	chr2	96808905	96811179
cg05874698	NCR1	10.5997	2.19681e-25	1.44203e-17	7.93335	0.748449	chr3	33005526	chr19	55417508	55427508
cg21221085	SIK1	-10.5996	2.20027e-25	1.44431e-17	-10.5947	0.999546	chr17	16939856	chr21	44834395	44847008
cg07898425	DUSP2	10.5989	2.21545e-25	1.45427e-17	7.79274	0.735242	chr16	75360305	chr2	96808905	96811179
cg24465155	AHNAK	-10.5987	2.21924e-25	1.45676e-17	-7.72413	0.728781	chr6	53866653	chr11	62201016	62323707
cg09431774	CHST2	10.5985	2.22266e-25	1.459e-17	8.67163	0.81819	chr22	25465561	chr3	142838173	142841800
cg12127149	AHNAK	10.5985	2.22289e-25	1.45916e-17	5.861	0.553001	chr14	102487020	chr11	62201016	62323707
cg10737415	AHNAK	-10.5983	2.22787e-25	1.46242e-17	-6.55374	0.618376	chr15	34190524	chr11	62201016	62323707
cg06903512	NCR1	-10.598	2.23412e-25	1.46652e-17	-9.04628	0.853581	chr20	47340424	chr19	55417508	55427508
cg14339074	NCR1	-10.598	2.23425e-25	1.46661e-17	-10.765	1.01576	chr16	66551109	chr19	55417508	55427508
cg01586952	AHNAK	-10.5976	2.24457e-25	1.47339e-17	-7.61214	0.718292	chr1	32891825	chr11	62201016	62323707
cg14063530	NCR1	10.5973	2.25114e-25	1.4777e-17	8.48392	0.800576	chr22	17702092	chr19	55417508	55427508
cg14451275	DUSP2	-10.5969	2.25984e-25	1.48341e-17	-9.46441	0.893132	chr1	16081988	chr2	96808905	96811179
cg01970818	KLF6	-10.5969	2.26046e-25	1.48381e-17	-2.36911	0.223567	chr19	39175171	chr10	3818188	3827473
cg19447113	SIK1	10.5967	2.26374e-25	1.48597e-17	6.08215	0.573966	chr14	99725830	chr21	44834395	44847008
cg06072309	DUSP2	-10.5965	2.26872e-25	1.48924e-17	-8.05323	0.759991	chr3	42558835	chr2	96808905	96811179
cg27522998	CHST2	-10.5963	2.27202e-25	1.49141e-17	-10.2943	0.971492	chr20	4064021	chr3	142838173	142841800
cg14314196	SIK1	-10.5963	2.27231e-25	1.4916e-17	-10.6887	1.00872	chr15	64235247	chr21	44834395	44847008
cg15526708	AHNAK	10.5962	2.2745e-25	1.49303e-17	6.98816	0.659495	chr9	101866433	chr11	62201016	62323707
cg27571769	AHNAK	10.5962	2.27493e-25	1.49331e-17	7.00506	0.661091	chr4	185704063	chr11	62201016	62323707
cg15330301	DUSP2	-10.5962	2.2756e-25	1.49375e-17	-8.08675	0.763175	chr15	29277718	chr2	96808905	96811179
cg00387768	AHNAK	-10.5961	2.27783e-25	1.49522e-17	-5.75842	0.543448	chr5	149319817	chr11	62201016	62323707
cg26687886	NCR1	-10.5961	2.27827e-25	1.49551e-17	-7.63611	0.720656	chr17	16891478	chr19	55417508	55427508
cg14136168	SIK1	-10.5961	2.27847e-25	1.49564e-17	-9.09243	0.858096	chr9	139129886	chr21	44834395	44847008
cg09038998	TNFAIP3	10.596	2.27945e-25	1.49628e-17	7.59866	0.717124	chr5	179230698	chr6	138188351	138204449
cg07948875	CHST2	-10.596	2.27971e-25	1.49645e-17	-5.63919	0.5322	chr1	169187004	chr3	142838173	142841800
cg03790170	NCR1	-10.5957	2.28552e-25	1.50026e-17	-13.8098	1.30333	chr2	240547222	chr19	55417508	55427508
cg08812177	NCR1	-10.5956	2.288e-25	1.5019e-17	-7.97534	0.7527	chr1	159772156	chr19	55417508	55427508
cg14469455	CHST2	-10.5956	2.28839e-25	1.50215e-17	-11.7082	1.10501	chr18	3711035	chr3	142838173	142841800
cg19308612	CHCHD7	-10.5956	2.2891e-25	1.50262e-17	-5.30277	0.500469	chr17	1775124	chr8	57124245	57131357
cg02423080	DUSP2	-10.5956	2.2898e-25	1.50307e-17	-14.1364	1.33418	chr5	149423471	chr2	96808905	96811179
cg16721194	DUSP2	-10.5955	2.29179e-25	1.50438e-17	-8.62559	0.814082	chr12	111537057	chr2	96808905	96811179
cg19645467	AHNAK	10.5953	2.2963e-25	1.50734e-17	8.81109	0.831606	chr12	121854749	chr11	62201016	62323707
cg26615736	NCR1	10.5952	2.2979e-25	1.50839e-17	6.8939	0.650663	chr1	45267159	chr19	55417508	55427508
cg00504500	CCL3	-10.595	2.30184e-25	1.51098e-17	-7.22246	0.681683	chr8	131017506	chr17	34415602	34417515
cg25194988	CHST2	10.595	2.30239e-25	1.51134e-17	9.32167	0.879817	chr14	22998371	chr3	142838173	142841800
cg08049649	PIK3R1	10.5948	2.30734e-25	1.51459e-17	6.31917	0.596441	chr11	71704692	chr5	67511548	67597649
cg03533058	DUSP2	-10.5946	2.31201e-25	1.51766e-17	-9.69786	0.91536	chr12	52437571	chr2	96808905	96811179
cg14764459	NCR1	10.5942	2.32191e-25	1.52416e-17	9.58138	0.904402	chr12	107160223	chr19	55417508	55427508
cg04305821	DUSP2	-10.5941	2.32405e-25	1.52556e-17	-10.217	0.964407	chr16	87444933	chr2	96808905	96811179
cg01922475	SIK1	-10.5941	2.32426e-25	1.5257e-17	-11.139	1.05144	chr1	226320824	chr21	44834395	44847008
cg22277972	NCR1	10.594	2.32462e-25	1.52593e-17	23.0971	2.18019	chr12	108960008	chr19	55417508	55427508
cg12399350	DUSP2	-10.5939	2.32866e-25	1.52858e-17	-9.33278	0.88096	chr1	53828495	chr2	96808905	96811179
cg16621790	DUSP2	10.5938	2.32913e-25	1.52889e-17	13.4022	1.26509	chr3	50383485	chr2	96808905	96811179
cg20122161	CHST2	-10.5937	2.33279e-25	1.5313e-17	-8.9119	0.841246	chr4	2592814	chr3	142838173	142841800
cg08412053	DUSP2	-10.5936	2.33384e-25	1.53198e-17	-9.67639	0.913414	chr12	124611700	chr2	96808905	96811179	Incident COPD
cg07005731	DUSP2	-10.5935	2.33641e-25	1.53367e-17	-9.12289	0.861175	chr9	136557141	chr2	96808905	96811179
cg06987384	SIK1	-10.5934	2.33888e-25	1.53529e-17	-12.2769	1.15892	chr12	56988451	chr21	44834395	44847008
cg22027092	AHNAK	10.5934	2.33918e-25	1.53549e-17	5.14278	0.485469	chr7	26409770	chr11	62201016	62323707
cg13387455	AHNAK	-10.5934	2.33924e-25	1.53553e-17	-6.55549	0.618827	chr7	6611301	chr11	62201016	62323707
cg22277972	CHST2	10.5933	2.34246e-25	1.53764e-17	22.9736	2.1687	chr12	108960008	chr3	142838173	142841800
cg01735410	DUSP2	-10.5932	2.34452e-25	1.53899e-17	-6.70676	0.63312	chr16	58888325	chr2	96808905	96811179
cg26494044	AHNAK	-10.5931	2.3467e-25	1.54043e-17	-7.11583	0.671742	chr10	129760954	chr11	62201016	62323707
cg17388248	KLF6	-10.593	2.34893e-25	1.54189e-17	-3.53267	0.333491	chr11	34645707	chr10	3818188	3827473
cg09400565	KLF6	-10.593	2.34909e-25	1.54199e-17	-3.27133	0.30882	chr15	85861754	chr10	3818188	3827473
cg03001566	NCR1	10.5929	2.35098e-25	1.54323e-17	11.6318	1.09808	chr8	129831280	chr19	55417508	55427508
cg05963759	CHST2	10.5929	2.35194e-25	1.54387e-17	7.56044	0.713729	chr2	238336866	chr3	142838173	142841800
cg01145738	DUSP2	10.5926	2.35779e-25	1.54771e-17	5.99192	0.56567	chr11	109964925	chr2	96808905	96811179
cg00285537	AHNAK	-10.5926	2.35846e-25	1.54814e-17	-6.87283	0.648834	chr6	40445150	chr11	62201016	62323707
cg17503123	DUSP2	-10.5925	2.36176e-25	1.55031e-17	-8.90985	0.841151	chr3	72012090	chr2	96808905	96811179
cg02909287	AHNAK	-10.5923	2.36457e-25	1.55216e-17	-7.28105	0.687389	chr17	76881471	chr11	62201016	62323707
cg20293716	AHNAK	10.5922	2.36851e-25	1.55474e-17	6.81957	0.643832	chr3	122514443	chr11	62201016	62323707
cg26791805	CHCHD7	-10.5921	2.36923e-25	1.55521e-17	-5.12972	0.484295	chr14	99653857	chr8	57124245	57131357
cg15486609	SIK1	-10.592	2.3734e-25	1.55796e-17	-11.2327	1.06049	chr2	106349780	chr21	44834395	44847008
cg01604081	AHNAK	-10.5918	2.37785e-25	1.56087e-17	-7.02411	0.663167	chr6	88446851	chr11	62201016	62323707
cg14761417	DUSP2	-10.5913	2.38977e-25	1.5687e-17	-6.37709	0.602109	chr7	130636860	chr2	96808905	96811179
cg02186782	DUSP2	10.5911	2.39323e-25	1.57097e-17	7.0328	0.664028	chr15	33602817	chr2	96808905	96811179
cg22112587	AHNAK	-10.591	2.39583e-25	1.57268e-17	-7.07049	0.667594	chr5	55840226	chr11	62201016	62323707
cg14039138	DUSP2	-10.5909	2.39948e-25	1.57507e-17	-9.69137	0.915069	chr1	3383526	chr2	96808905	96811179
cg06472614	DUSP2	-10.5907	2.40418e-25	1.57816e-17	-8.69565	0.821068	chr8	129296185	chr2	96808905	96811179
cg16821345	DUSP2	-10.5904	2.41093e-25	1.58259e-17	-12.5541	1.18543	chr11	86209254	chr2	96808905	96811179
cg06665075	DUSP2	-10.5903	2.41306e-25	1.58399e-17	-7.70306	0.72737	chr14	100895393	chr2	96808905	96811179
cg18353572	SIK1	-10.5902	2.4153e-25	1.58546e-17	-9.46773	0.894009	chr20	47339547	chr21	44834395	44847008
cg26893451	AHNAK	-10.5901	2.41785e-25	1.58713e-17	-7.99737	0.755174	chr1	227679599	chr11	62201016	62323707
cg07324746	DUSP2	-10.59	2.419e-25	1.58789e-17	-11.1301	1.051	chr21	32877312	chr2	96808905	96811179
cg00364074	SIK1	-10.59	2.41937e-25	1.58813e-17	-10.8011	1.01993	chr4	71580427	chr21	44834395	44847008
cg18740289	CCL3	-10.59	2.42056e-25	1.58891e-17	-17.6475	1.66643	chr6	2437142	chr17	34415602	34417515
cg08288545	NCR1	-10.5899	2.42313e-25	1.5906e-17	-9.15168	0.864192	chr8	102022916	chr19	55417508	55427508
cg10851251	DUSP2	10.5898	2.42397e-25	1.59115e-17	7.7428	0.731153	chr15	68131281	chr2	96808905	96811179
cg24694743	DUSP2	-10.5897	2.42771e-25	1.5936e-17	-10.0898	0.952791	chr1	32088013	chr2	96808905	96811179
cg19069968	CHST2	10.5895	2.43161e-25	1.59616e-17	8.74377	0.8257	chr9	134146766	chr3	142838173	142841800
cg03642503	AHNAK	-10.5894	2.43429e-25	1.59792e-17	-9.00277	0.850167	chr17	76899257	chr11	62201016	62323707
cg16929512	DUSP2	10.5894	2.4354e-25	1.59865e-17	7.17724	0.677778	chr5	35786079	chr2	96808905	96811179
cg02383376	CHCHD7	10.5893	2.43611e-25	1.59912e-17	5.83535	0.551059	chr11	12236787	chr8	57124245	57131357
cg15139637	NCR1	-10.5893	2.43804e-25	1.60039e-17	-12.2108	1.15313	chr20	19295517	chr19	55417508	55427508
cg26665670	AHNAK	-10.5886	2.45428e-25	1.61104e-17	-8.05147	0.760391	chr5	137958778	chr11	62201016	62323707
cg26328951	DUSP2	-10.5884	2.45895e-25	1.61411e-17	-6.8761	0.649399	chr1	28906514	chr2	96808905	96811179
cg12840169	AHNAK	-10.588	2.46931e-25	1.62091e-17	-6.4491	0.609096	chr3	46778267	chr11	62201016	62323707
cg22064834	AHNAK	-10.5879	2.47002e-25	1.62138e-17	-4.64908	0.439092	chr4	141024933	chr11	62201016	62323707
cg17996401	AHNAK	10.5879	2.47143e-25	1.6223e-17	7.42379	0.701158	chr7	47611235	chr11	62201016	62323707
cg00860090	AHNAK	10.5878	2.47403e-25	1.62401e-17	7.32808	0.692126	chr1	226832000	chr11	62201016	62323707
cg12743068	AHNAK	-10.5877	2.47555e-25	1.62501e-17	-7.23855	0.683674	chr2	71779926	chr11	62201016	62323707
cg23440142	DUSP2	-10.5877	2.4772e-25	1.62609e-17	-7.43583	0.702311	chr1	92195799	chr2	96808905	96811179
cg11075177	CHST2	-10.5875	2.48005e-25	1.62796e-17	-11.0524	1.04391	chr11	33342672	chr3	142838173	142841800
cg03070780	NCR1	-10.5875	2.48132e-25	1.62879e-17	-11.1461	1.05276	chr14	25159971	chr19	55417508	55427508
cg13657077	NCR1	-10.5874	2.48314e-25	1.62999e-17	-8.9305	0.843502	chr8	61906032	chr19	55417508	55427508
cg03589967	KLF6	10.5873	2.48658e-25	1.63225e-17	2.04916	0.193549	chr2	64450561	chr10	3818188	3827473	C-reactive protein (CRP) levels
cg13937693	SIK1	-10.5873	2.48694e-25	1.63248e-17	-10.328	0.975509	chr16	24989925	chr21	44834395	44847008
cg22959118	AHNAK	-10.5872	2.48934e-25	1.63406e-17	-6.67975	0.630929	chr16	66504949	chr11	62201016	62323707
cg20659547	CCL3	-10.5872	2.48948e-25	1.63415e-17	-5.4731	0.516957	chr10	72626485	chr17	34415602	34417515
cg00737979	AHNAK	-10.5872	2.48975e-25	1.63432e-17	-6.94034	0.655543	chr5	134990285	chr11	62201016	62323707
cg10461784	AHNAK	-10.5871	2.49046e-25	1.63479e-17	-7.32845	0.692204	chr10	50245385	chr11	62201016	62323707
cg01498530	SIK1	-10.5868	2.49804e-25	1.63977e-17	-12.8973	1.21825	chr3	177159709	chr21	44834395	44847008
cg08864757	AHNAK	-10.5868	2.49847e-25	1.64005e-17	-7.24948	0.684766	chr9	96084459	chr11	62201016	62323707
cg24678732	DUSP2	-10.5868	2.49901e-25	1.64041e-17	-8.98401	0.848606	chr3	40889142	chr2	96808905	96811179
cg02492678	AHNAK	-10.5868	2.49913e-25	1.64049e-17	-8.51097	0.803925	chr1	49226411	chr11	62201016	62323707
cg12751948	AHNAK	10.5867	2.50028e-25	1.64124e-17	5.74074	0.542258	chr10	133794454	chr11	62201016	62323707
cg07635227	SIK1	10.5866	2.50314e-25	1.64312e-17	11.3403	1.07119	chr16	4714815	chr21	44834395	44847008
cg14725534	DUSP2	-10.5865	2.50479e-25	1.6442e-17	-10.4532	0.987404	chr22	31516431	chr2	96808905	96811179
cg03165391	AHNAK	-10.5865	2.5063e-25	1.64519e-17	-5.92728	0.559891	chr12	120266281	chr11	62201016	62323707
cg08669096	DUSP2	-10.5862	2.51324e-25	1.64975e-17	-7.32511	0.691948	chr11	121229765	chr2	96808905	96811179
cg12370935	SLC11A2	-10.5861	2.51592e-25	1.6515e-17	-8.47794	0.800855	chr17	16976475	chr12	51373184	51422349
cg10332597	CCL3	-10.5854	2.53325e-25	1.66288e-17	-10.0532	0.949718	chr20	37495094	chr17	34415602	34417515
cg05279172	AHNAK	-10.5851	2.54022e-25	1.66746e-17	-7.25883	0.685757	chr17	7113697	chr11	62201016	62323707
cg10888242	CCL3	-10.585	2.54355e-25	1.66964e-17	-12.8698	1.21585	chr14	55138530	chr17	34415602	34417515
cg01592922	NCR1	-10.585	2.5436e-25	1.66968e-17	-7.64677	0.722416	chr5	1517124	chr19	55417508	55427508
cg04550823	AHNAK	10.5849	2.54705e-25	1.67194e-17	8.74292	0.825983	chr1	87617916	chr11	62201016	62323707
cg02284014	AHNAK	-10.5848	2.5481e-25	1.67263e-17	-7.76966	0.734038	chr6	41674099	chr11	62201016	62323707
cg05756780	TNFAIP3	10.5847	2.55092e-25	1.67448e-17	5.75441	0.543653	chr1	154380705	chr6	138188351	138204449
cg23694492	DUSP2	10.5847	2.55184e-25	1.67508e-17	6.17345	0.583244	chr7	2672929	chr2	96808905	96811179
cg15693299	NCR1	-10.5846	2.55323e-25	1.676e-17	-7.81297	0.738144	chr12	7916371	chr19	55417508	55427508
cg16665590	DUSP2	10.5845	2.55514e-25	1.67725e-17	7.79158	0.736128	chr8	28260321	chr2	96808905	96811179
cg01284698	AHNAK	-10.5845	2.55552e-25	1.6775e-17	-7.29751	0.689451	chr2	206260068	chr11	62201016	62323707
cg03732846	AHNAK	-10.5844	2.55894e-25	1.67974e-17	-6.83727	0.645976	chr18	11096230	chr11	62201016	62323707
cg03028000	DUSP2	-10.5842	2.56518e-25	1.68384e-17	-8.02914	0.7586	chr1	41933625	chr2	96808905	96811179
cg01855986	DUSP2	-10.584	2.56951e-25	1.68668e-17	-6.78519	0.641081	chr12	129248269	chr2	96808905	96811179
cg10721942	AHNAK	-10.5839	2.57039e-25	1.68726e-17	-8.16662	0.771605	chr3	48474184	chr11	62201016	62323707
cg16523255	TNFAIP3	10.5838	2.5754e-25	1.69055e-17	8.06244	0.761775	chr22	31681123	chr6	138188351	138204449
cg15374924	DUSP2	10.5835	2.58182e-25	1.69477e-17	6.93754	0.655505	chr11	126290232	chr2	96808905	96811179
cg18810664	AHNAK	10.5835	2.58204e-25	1.69491e-17	4.02963	0.380747	chr10	31074367	chr11	62201016	62323707
cg20127859	AHNAK	10.5834	2.58351e-25	1.69587e-17	6.82494	0.64487	chr8	144656271	chr11	62201016	62323707
cg23599561	DUSP2	-10.5832	2.59049e-25	1.70045e-17	-11.6167	1.09766	chr17	62140688	chr2	96808905	96811179
cg14767360	AHNAK	-10.583	2.59375e-25	1.7026e-17	-6.27874	0.593284	chr18	46695469	chr11	62201016	62323707
cg21513385	DUSP2	10.583	2.59515e-25	1.70352e-17	13.1158	1.23933	chr12	51663484	chr2	96808905	96811179
cg18386304	AHNAK	-10.5828	2.59924e-25	1.7062e-17	-6.66992	0.630259	chr21	44741771	chr11	62201016	62323707
cg16980707	AHNAK	10.5828	2.6006e-25	1.70709e-17	7.37806	0.697176	chr19	10397537	chr11	62201016	62323707
cg24185397	DUSP2	-10.5825	2.60856e-25	1.71232e-17	-10.8463	1.02493	chr17	25659609	chr2	96808905	96811179
cg21044833	DUSP2	-10.5824	2.60939e-25	1.71286e-17	-6.54444	0.618425	chr19	13010694	chr2	96808905	96811179
cg19849557	PIK3R1	10.5824	2.6098e-25	1.71313e-17	4.30321	0.406638	chr6	30619242	chr5	67511548	67597649
cg11035483	DUSP2	10.5824	2.61015e-25	1.71336e-17	9.89608	0.935145	chr22	20818546	chr2	96808905	96811179
cg10700643	AHNAK	-10.5822	2.61532e-25	1.71676e-17	-6.21297	0.587115	chr1	55270680	chr11	62201016	62323707
cg00166915	AHNAK	-10.582	2.62079e-25	1.72034e-17	-8.53574	0.806628	chr14	101361359	chr11	62201016	62323707
cg24870340	DUSP2	-10.5819	2.62343e-25	1.72208e-17	-9.34105	0.882739	chr6	35147239	chr2	96808905	96811179
cg07491975	DUSP2	-10.5819	2.62381e-25	1.72233e-17	-6.3937	0.604212	chr3	4448600	chr2	96808905	96811179
cg25757700	AHNAK	-10.5818	2.62528e-25	1.72329e-17	-7.61819	0.719931	chr6	53692338	chr11	62201016	62323707
cg04795044	CCL3	-10.5815	2.63429e-25	1.72921e-17	-9.98389	0.943525	chr3	129344706	chr17	34415602	34417515
cg23837520	AHNAK	-10.5815	2.6343e-25	1.72922e-17	-8.21829	0.776667	chr1	67659645	chr11	62201016	62323707
cg23934469	NCR1	-10.5814	2.63537e-25	1.72991e-17	-15.3983	1.45521	chr8	28628205	chr19	55417508	55427508
cg03995649	DUSP2	-10.5812	2.64089e-25	1.73354e-17	-8.65967	0.8184	chr10	11425457	chr2	96808905	96811179
cg20460771	TIPARP	-10.5811	2.64428e-25	1.73577e-17	-5.56983	0.526394	chr1	28521540	chr3	156391024	156424559
cg07978738	CHST2	10.581	2.64593e-25	1.73685e-17	9.84642	0.930573	chr10	116298339	chr3	142838173	142841800
cg05405748	CHCHD7	10.5809	2.64973e-25	1.73934e-17	4.97586	0.470268	chr14	93313134	chr8	57124245	57131357
cg06466659	CCL3	-10.5808	2.65115e-25	1.74028e-17	-7.38935	0.698371	chr2	213990963	chr17	34415602	34417515
cg10916429	TNFAIP3	10.5807	2.65594e-25	1.74342e-17	8.0036	0.756437	chr15	64799784	chr6	138188351	138204449
cg24015249	AHNAK	10.5803	2.66625e-25	1.75018e-17	5.26388	0.497519	chr9	124498633	chr11	62201016	62323707
cg07136168	AHNAK	-10.5803	2.66626e-25	1.75019e-17	-7.2494	0.685181	chr2	74919443	chr11	62201016	62323707
cg22063022	AHNAK	10.5798	2.67745e-25	1.75754e-17	7.9493	0.751363	chr1	84768775	chr11	62201016	62323707
cg13424402	NCR1	-10.5794	2.68808e-25	1.76452e-17	-9.35393	0.884161	chr3	143327575	chr19	55417508	55427508
cg18301583	AHNAK	10.5794	2.68858e-25	1.76484e-17	3.37267	0.318795	chr19	53635967	chr11	62201016	62323707
cg05931439	AHNAK	10.5794	2.68878e-25	1.76497e-17	4.45813	0.421397	chr14	23305957	chr11	62201016	62323707
cg04529938	CHST2	-10.5794	2.6902e-25	1.76591e-17	-8.21228	0.776254	chr17	73084494	chr3	142838173	142841800
cg03898408	AHNAK	-10.5792	2.69363e-25	1.76816e-17	-6.90962	0.65313	chr5	66602283	chr11	62201016	62323707
cg05733869	DUSP2	-10.5789	2.70224e-25	1.77381e-17	-8.31272	0.785781	chr5	173195203	chr2	96808905	96811179
cg15587792	SIK1	-10.5788	2.70416e-25	1.77507e-17	-9.83694	0.929869	chr11	75584802	chr21	44834395	44847008
cg07170400	NCR1	-10.5786	2.71086e-25	1.77947e-17	-9.06637	0.857048	chr8	61838353	chr19	55417508	55427508
cg07951193	DUSP2	10.5782	2.72156e-25	1.7865e-17	12.0243	1.13671	chr7	5458896	chr2	96808905	96811179
cg12010601	SIK1	-10.578	2.72729e-25	1.79025e-17	-11.0489	1.04451	chr3	50315057	chr21	44834395	44847008
cg01869288	SIK1	-10.5779	2.72846e-25	1.79102e-17	-10.8561	1.02629	chr15	31523257	chr21	44834395	44847008
cg12748198	NCR1	-10.5779	2.72964e-25	1.7918e-17	-5.50478	0.520404	chr6	37150863	chr19	55417508	55427508
cg08312765	DUSP2	-10.5779	2.72982e-25	1.79191e-17	-9.2508	0.874541	chr12	68814447	chr2	96808905	96811179
cg13420089	AHNAK	-10.5777	2.73412e-25	1.79474e-17	-6.34066	0.599434	chr9	92253441	chr11	62201016	62323707
cg13019030	CHST2	-10.5776	2.73893e-25	1.7979e-17	-10.2977	0.973538	chr1	55594063	chr3	142838173	142841800
cg04907815	NCR1	-10.5775	2.73986e-25	1.7985e-17	-14.0432	1.32764	chr1	20122182	chr19	55417508	55427508
cg08545123	DUSP2	10.5775	2.74112e-25	1.79933e-17	9.00802	0.851622	chr4	16900254	chr2	96808905	96811179
cg22895366	KLF6	-10.5775	2.74132e-25	1.79946e-17	-1.83691	0.173663	chr22	39574449	chr10	3818188	3827473
cg24151755	AHNAK	-10.5774	2.74236e-25	1.80015e-17	-8.48849	0.802509	chr1	230238754	chr11	62201016	62323707
cg18890248	SIK1	-10.5774	2.74394e-25	1.80118e-17	-10.5825	1.00048	chr13	34440333	chr21	44834395	44847008
cg25597434	DUSP2	-10.5772	2.74791e-25	1.80379e-17	-12.1315	1.14695	chr9	127634403	chr2	96808905	96811179
cg21070053	SIK1	-10.5766	2.76481e-25	1.81488e-17	-12.2385	1.15713	chr7	47872909	chr21	44834395	44847008
cg20728857	CHST2	-10.5764	2.77089e-25	1.81887e-17	-10.1563	0.960278	chr4	1359138	chr3	142838173	142841800
cg06120302	NCR1	10.5764	2.77144e-25	1.81923e-17	13.8121	1.30594	chr9	100880366	chr19	55417508	55427508
cg03729204	AHNAK	-10.576	2.78162e-25	1.82592e-17	-6.09993	0.576771	chr4	141266309	chr11	62201016	62323707
cg22015486	CHST2	-10.5756	2.79168e-25	1.83252e-17	-11.6719	1.10366	chr1	182925377	chr3	142838173	142841800
cg22493042	SIK1	-10.5754	2.79826e-25	1.83684e-17	-10.2607	0.970241	chr7	2205745	chr21	44834395	44847008
cg21926708	DUSP2	10.5754	2.79976e-25	1.83783e-17	9.44843	0.893439	chr12	41582349	chr2	96808905	96811179
cg27220979	DUSP2	10.5753	2.80123e-25	1.83879e-17	9.22547	0.87236	chr11	86222471	chr2	96808905	96811179
cg16053585	TNFAIP3	10.5752	2.80455e-25	1.84097e-17	6.20392	0.586649	chr2	86266870	chr6	138188351	138204449
cg08222192	CCL3	-10.5751	2.80714e-25	1.84267e-17	-8.37415	0.791875	chr1	65348569	chr17	34415602	34417515
cg07102611	PIK3R1	10.575	2.80853e-25	1.84358e-17	5.12283	0.484426	chr14	69908982	chr5	67511548	67597649
cg09422942	PIK3R1	10.575	2.80911e-25	1.84396e-17	4.28271	0.404983	chr1	203722630	chr5	67511548	67597649	Prevalent Rheumatoid Arthritis (Self-report)
cg01695954	KLF6	-10.575	2.81053e-25	1.8449e-17	-3.16178	0.298987	chr2	10262019	chr10	3818188	3827473
cg13548220	DUSP2	10.575	2.81088e-25	1.84513e-17	7.97034	0.753699	chr3	188665413	chr2	96808905	96811179
cg01668008	NCR1	-10.5742	2.83079e-25	1.85819e-17	-12.276	1.16093	chr8	134701487	chr19	55417508	55427508
cg00549331	AHNAK	-10.5742	2.83214e-25	1.85908e-17	-6.50964	0.615616	chr1	110802624	chr11	62201016	62323707
cg22014398	TNFAIP3	10.5742	2.83254e-25	1.85934e-17	7.1073	0.672137	chr5	179230866	chr6	138188351	138204449
cg13790545	DUSP2	10.5741	2.83449e-25	1.86062e-17	6.53317	0.617845	chr20	44035808	chr2	96808905	96811179
cg16473384	DUSP2	-10.574	2.83665e-25	1.86204e-17	-8.75297	0.827779	chr4	56963276	chr2	96808905	96811179
cg07197314	DUSP2	-10.5739	2.84192e-25	1.8655e-17	-7.12288	0.673631	chr10	85576999	chr2	96808905	96811179
cg08022379	DUSP2	10.5738	2.8422e-25	1.86569e-17	6.5503	0.619482	chr3	112513640	chr2	96808905	96811179
cg04998435	AHNAK	10.5737	2.84731e-25	1.86904e-17	6.41496	0.606693	chr12	123258736	chr11	62201016	62323707	atopy, GZMA protein levels (SeqId = 3440-7), GZMK protein levels (SeqId = 9545-156), Incident COPD, Prevalent Chronic Pain (Self-report), C-reactive protein (CRP) levels
cg24088496	NCR1	10.5736	2.84919e-25	1.87027e-17	5.71375	0.540379	chr11	96071506	chr19	55417508	55427508
cg10595862	CHST2	-10.5735	2.85096e-25	1.87144e-17	-8.34888	0.789602	chr8	61454404	chr3	142838173	142841800
cg08667706	NCR1	-10.5735	2.85242e-25	1.87239e-17	-7.83184	0.740706	chr11	17186637	chr19	55417508	55427508
cg24855514	NCR1	-10.5734	2.85475e-25	1.87392e-17	-9.19786	0.869906	chr1	235100367	chr19	55417508	55427508
cg25531857	AHNAK	-10.5733	2.85644e-25	1.87503e-17	-6.19312	0.585729	chr20	47897451	chr11	62201016	62323707
cg10909858	DUSP2	-10.5729	2.86899e-25	1.88327e-17	-13.5057	1.27739	chr7	2996673	chr2	96808905	96811179
cg15872008	NCR1	-10.5728	2.87142e-25	1.88486e-17	-10.6347	1.00585	chr9	71161829	chr19	55417508	55427508
cg07454365	AHNAK	10.5727	2.8749e-25	1.88715e-17	5.80879	0.549414	chr7	707796	chr11	62201016	62323707
cg12699756	AHNAK	-10.5726	2.87716e-25	1.88863e-17	-6.95242	0.657588	chr6	33173482	chr11	62201016	62323707
cg02713753	KLF6	-10.5724	2.88245e-25	1.8921e-17	-4.13175	0.390804	chr20	47438518	chr10	3818188	3827473
cg24257704	AHNAK	-10.5723	2.88614e-25	1.89453e-17	-8.22282	0.777771	chr3	124053151	chr11	62201016	62323707
cg10642599	AHNAK	10.5721	2.89076e-25	1.89756e-17	6.70699	0.634403	chr10	74014931	chr11	62201016	62323707	GZMA protein levels (SeqId = 3440-7), GZMK protein levels (SeqId = 9545-156), Incident Type 2 Diabetes, C-reactive protein (CRP) levels
cg15158893	TNFAIP3	-10.5721	2.89098e-25	1.8977e-17	-6.53867	0.618482	chr1	43402937	chr6	138188351	138204449
cg06267082	TNFAIP3	-10.5721	2.89134e-25	1.89794e-17	-6.13307	0.580118	chr5	172205410	chr6	138188351	138204449
cg22190381	NCR1	10.5721	2.89221e-25	1.89851e-17	7.64171	0.722819	chr10	116303453	chr19	55417508	55427508
cg26631003	AHNAK	-10.572	2.89383e-25	1.89958e-17	-7.88334	0.745679	chr5	149948662	chr11	62201016	62323707
cg13670378	DUSP2	10.572	2.89462e-25	1.90009e-17	9.96404	0.942493	chr17	46656777	chr2	96808905	96811179
cg03989067	CCL3	-10.572	2.89469e-25	1.90014e-17	-13.0535	1.23472	chr1	242082402	chr17	34415602	34417515
cg15139637	DUSP2	-10.572	2.89579e-25	1.90086e-17	-11.1552	1.05517	chr20	19295517	chr2	96808905	96811179
cg08528626	AHNAK	10.5718	2.8997e-25	1.90343e-17	5.93274	0.561184	chr2	107503728	chr11	62201016	62323707
cg25017584	AHNAK	-10.5713	2.91465e-25	1.91324e-17	-4.95599	0.468815	chr8	144824658	chr11	62201016	62323707
cg02800051	SIK1	-10.5713	2.91476e-25	1.91331e-17	-11.3075	1.06964	chr22	50757490	chr21	44834395	44847008
cg24370203	AHNAK	-10.5712	2.91822e-25	1.91559e-17	-6.75801	0.639286	chr7	45121144	chr11	62201016	62323707
cg24965116	DUSP2	-10.5711	2.92218e-25	1.91818e-17	-9.25962	0.875942	chr11	102754061	chr2	96808905	96811179
cg09561353	SIK1	-10.571	2.92292e-25	1.91867e-17	-10.725	1.01457	chr9	131047932	chr21	44834395	44847008
cg03636912	AHNAK	10.5709	2.92725e-25	1.92151e-17	7.46418	0.706108	chr1	44870712	chr11	62201016	62323707
cg19504693	DUSP2	-10.5708	2.92895e-25	1.92263e-17	-6.94563	0.657057	chr10	98474121	chr2	96808905	96811179
cg07159230	CHST2	-10.5706	2.93421e-25	1.92608e-17	-10.0636	0.952036	chr1	10731250	chr3	142838173	142841800
cg17769442	DUSP2	-10.5705	2.9381e-25	1.92864e-17	-9.86491	0.933249	chr19	45578863	chr2	96808905	96811179
cg27076223	SIK1	-10.5705	2.93855e-25	1.92893e-17	-8.17673	0.773543	chr4	40632858	chr21	44834395	44847008
cg05305327	SERTAD2	-10.5703	2.94351e-25	1.93219e-17	-5.78284	0.547082	chr20	32156436	chr2	64858755	64978139
cg08495950	SIK1	-10.5702	2.94676e-25	1.93432e-17	-9.21394	0.87169	chr12	6747441	chr21	44834395	44847008
cg04899656	AHNAK	-10.57	2.95416e-25	1.93918e-17	-7.03963	0.666004	chr15	62718755	chr11	62201016	62323707
cg20718655	SIK1	-10.5699	2.9561e-25	1.94045e-17	-9.75326	0.92274	chr11	67148917	chr21	44834395	44847008
cg14914174	AHNAK	-10.5699	2.95668e-25	1.94083e-17	-7.59389	0.718446	chr3	31045929	chr11	62201016	62323707
cg11326677	SIK1	-10.5698	2.95894e-25	1.94231e-17	-9.91508	0.938058	chr4	144338922	chr21	44834395	44847008
cg14890331	PIK3R1	10.5697	2.96232e-25	1.94453e-17	6.00629	0.568256	chr17	27272435	chr5	67511548	67597649
cg10225090	AHNAK	-10.5696	2.96498e-25	1.94628e-17	-6.64743	0.62892	chr8	95175640	chr11	62201016	62323707
cg11544537	SIK1	-10.5696	2.96572e-25	1.94677e-17	-13.633	1.28984	chr10	49880557	chr21	44834395	44847008
cg00927104	AHNAK	-10.5695	2.96692e-25	1.94756e-17	-7.311	0.691706	chr9	116764618	chr11	62201016	62323707
cg12129824	KLF6	-10.5692	2.97629e-25	1.9537e-17	-3.52722	0.333726	chr14	91844449	chr10	3818188	3827473
cg22358291	SIK1	10.5692	2.97636e-25	1.95375e-17	9.44018	0.893178	chr4	10101553	chr21	44834395	44847008
cg15052890	AHNAK	10.5691	2.97937e-25	1.95573e-17	6.23978	0.59038	chr17	4636830	chr11	62201016	62323707
cg10724255	SIK1	-10.569	2.98245e-25	1.95775e-17	-10.3916	0.983213	chr6	47130754	chr21	44834395	44847008
cg10626896	CHST2	-10.5689	2.98466e-25	1.9592e-17	-13.3525	1.26337	chr13	114810794	chr3	142838173	142841800
cg10458600	DUSP2	10.5689	2.98529e-25	1.95961e-17	7.18761	0.680071	chr1	214456271	chr2	96808905	96811179
cg19056772	DUSP2	10.5686	2.99446e-25	1.96563e-17	4.50986	0.426723	chr17	7341616	chr2	96808905	96811179
cg27306443	DUSP2	10.5686	2.99504e-25	1.96601e-17	12.6514	1.19707	chr6	136172818	chr2	96808905	96811179
cg01424078	AHNAK	-10.5684	2.9991e-25	1.96868e-17	-6.69008	0.633025	chr1	22486183	chr11	62201016	62323707
cg10184771	NCR1	-10.5683	3.00392e-25	1.97184e-17	-7.70263	0.728845	chr17	62102410	chr19	55417508	55427508
cg01904296	DUSP2	-10.5682	3.00656e-25	1.97357e-17	-7.82261	0.740204	chr11	45713046	chr2	96808905	96811179
cg16644418	DUSP2	10.568	3.01254e-25	1.9775e-17	7.22488	0.683657	chr11	121330388	chr2	96808905	96811179
cg16662477	SIK1	10.568	3.01362e-25	1.97821e-17	5.91974	0.560159	chr17	33401430	chr21	44834395	44847008
cg24885723	AHNAK	10.5679	3.01524e-25	1.97927e-17	5.68876	0.538306	chr1	9030439	chr11	62201016	62323707
cg10375884	DUSP2	-10.5679	3.0163e-25	1.97996e-17	-11.7715	1.11389	chr21	34599969	chr2	96808905	96811179
cg22233604	AHNAK	10.5678	3.01821e-25	1.98122e-17	7.61771	0.720842	chr5	142729377	chr11	62201016	62323707
cg21063099	NCR1	10.5678	3.01945e-25	1.98203e-17	10.4269	0.986675	chr15	99961899	chr19	55417508	55427508
cg08035913	SIK1	-10.5676	3.02376e-25	1.98486e-17	-9.32911	0.882802	chr11	113710843	chr21	44834395	44847008
cg18871105	DUSP2	10.5676	3.02401e-25	1.98502e-17	10.1288	0.958476	chr1	78354224	chr2	96808905	96811179
cg12476754	CHST2	-10.5675	3.02784e-25	1.98754e-17	-11.5766	1.09549	chr7	47344750	chr3	142838173	142841800
cg25149155	CHST2	-10.5674	3.02961e-25	1.9887e-17	-10.2234	0.967443	chr14	23775777	chr3	142838173	142841800
cg06710490	AHNAK	-10.5673	3.03334e-25	1.99115e-17	-5.29603	0.501172	chr16	16127241	chr11	62201016	62323707
cg11902408	DUSP2	-10.5673	3.0337e-25	1.99139e-17	-8.511	0.805411	chr3	14859299	chr2	96808905	96811179
cg00804354	DUSP2	10.5672	3.03756e-25	1.99392e-17	8.43278	0.798018	chr1	249111407	chr2	96808905	96811179
cg13926833	CHST2	-10.567	3.04226e-25	1.99701e-17	-26.9028	2.54592	chr6	109274429	chr3	142838173	142841800
cg19465320	SIK1	10.5669	3.04482e-25	1.99869e-17	7.21766	0.683043	chr17	40426890	chr21	44834395	44847008
cg02879159	AHNAK	-10.5669	3.04621e-25	1.9996e-17	-7.66379	0.725266	chr6	30135449	chr11	62201016	62323707
cg16734384	KLF6	10.5668	3.0474e-25	2.00038e-17	3.08764	0.292201	chr16	28186240	chr10	3818188	3827473
cg11013714	AHNAK	-10.5667	3.05204e-25	2.00342e-17	-9.51968	0.900915	chr3	138128339	chr11	62201016	62323707
cg08565003	DUSP2	-10.5666	3.05348e-25	2.00437e-17	-5.35974	0.507233	chr16	87447920	chr2	96808905	96811179
cg07840621	AHNAK	-10.5665	3.05876e-25	2.00784e-17	-8.08661	0.76531	chr7	30960418	chr11	62201016	62323707
cg02395069	AHNAK	-10.5663	3.06314e-25	2.01071e-17	-4.78038	0.452417	chr2	217360510	chr11	62201016	62323707
cg06109284	SIK1	-10.5662	3.06713e-25	2.01333e-17	-13.1986	1.24914	chr4	6965057	chr21	44834395	44847008
cg08864710	DUSP2	10.5661	3.06815e-25	2.014e-17	7.66143	0.725093	chr14	69436506	chr2	96808905	96811179
cg18787975	DUSP2	-10.5661	3.07001e-25	2.01522e-17	-12.8797	1.21897	chr8	11726094	chr2	96808905	96811179
cg00004089	DUSP2	-10.566	3.07259e-25	2.01692e-17	-10.301	0.974919	chr17	74678836	chr2	96808905	96811179
cg09460303	AHNAK	-10.5659	3.07424e-25	2.018e-17	-7.23479	0.684727	chr2	113678744	chr11	62201016	62323707
cg01616225	NCR1	10.5659	3.07428e-25	2.01802e-17	14.5656	1.37854	chr16	57662347	chr19	55417508	55427508
cg01678292	SIK1	-10.5659	3.07609e-25	2.01921e-17	-8.47506	0.802116	chr8	41522873	chr21	44834395	44847008
cg13287909	AHNAK	10.5657	3.08042e-25	2.02205e-17	4.04468	0.382811	chr5	52286121	chr11	62201016	62323707
cg05260789	DUSP2	-10.5656	3.08416e-25	2.02451e-17	-9.46913	0.896221	chr1	43772827	chr2	96808905	96811179
cg06620723	AHNAK	10.5651	3.10079e-25	2.03542e-17	6.51053	0.616231	chr1	12404945	chr11	62201016	62323707
cg05992808	SIK1	-10.565	3.10191e-25	2.03616e-17	-6.62085	0.626675	chr3	31664677	chr21	44834395	44847008
cg07930673	NCR1	10.5649	3.10625e-25	2.03901e-17	8.20937	0.777041	chr2	2650283	chr19	55417508	55427508
cg19643458	AHNAK	-10.5648	3.10802e-25	2.04017e-17	-9.35591	0.88557	chr2	85895390	chr11	62201016	62323707
cg09183316	AHNAK	10.5646	3.11544e-25	2.04504e-17	6.12329	0.579605	chr12	58238232	chr11	62201016	62323707
cg04710115	DUSP2	-10.5644	3.12251e-25	2.04968e-17	-8.73156	0.82651	chr6	41123396	chr2	96808905	96811179
cg19587207	AHNAK	-10.5641	3.13086e-25	2.05516e-17	-6.54973	0.619998	chr1	221271420	chr11	62201016	62323707
cg20742981	DUSP2	10.564	3.13383e-25	2.05711e-17	8.81585	0.834518	chr22	31644190	chr2	96808905	96811179
cg05944661	DUSP2	-10.5635	3.14973e-25	2.06756e-17	-8.63761	0.817684	chr1	6457799	chr2	96808905	96811179
cg07011163	AHNAK	10.5634	3.15186e-25	2.06895e-17	5.81538	0.55052	chr17	6947325	chr11	62201016	62323707
cg04344923	NCR1	-10.5633	3.15752e-25	2.07266e-17	-15.6788	1.48428	chr7	1569228	chr19	55417508	55427508
cg05074138	CCL3	10.5632	3.15824e-25	2.07314e-17	8.14246	0.77083	chr2	204732687	chr17	34415602	34417515
cg14570166	AHNAK	-10.5628	3.17244e-25	2.08246e-17	-8.57662	0.811966	chr2	85440215	chr11	62201016	62323707
cg22125959	AHNAK	-10.5627	3.17513e-25	2.08423e-17	-8.30083	0.785863	chr20	62822411	chr11	62201016	62323707
cg23925173	DUSP2	-10.5627	3.17599e-25	2.08479e-17	-8.1035	0.767183	chr12	113537607	chr2	96808905	96811179
cg08670247	DUSP2	-10.5626	3.17738e-25	2.0857e-17	-8.72253	0.825792	chr8	37460955	chr2	96808905	96811179
cg25937884	DUSP2	-10.5626	3.17757e-25	2.08582e-17	-8.24637	0.780712	chr5	180674133	chr2	96808905	96811179
cg01302410	AHNAK	10.5624	3.18311e-25	2.08946e-17	5.39657	0.51092	chr14	74100891	chr11	62201016	62323707
cg27204197	AHNAK	-10.5624	3.18348e-25	2.08971e-17	-6.85043	0.648566	chr7	50731484	chr11	62201016	62323707
cg27250486	DUSP2	-10.5623	3.18789e-25	2.0926e-17	-11.1894	1.05937	chr15	99233108	chr2	96808905	96811179
cg01737554	DUSP2	-10.5622	3.19068e-25	2.09443e-17	-8.6408	0.818087	chr17	33866071	chr2	96808905	96811179
cg09013542	AHNAK	-10.562	3.19667e-25	2.09836e-17	-8.71971	0.825573	chr5	149651500	chr11	62201016	62323707
cg21484170	SIK1	-10.562	3.19779e-25	2.0991e-17	-10.5526	0.99911	chr8	28196872	chr21	44834395	44847008
cg06166314	NCR1	10.5615	3.21281e-25	2.10896e-17	10.1972	0.965508	chr1	25445408	chr19	55417508	55427508
cg20596329	DUSP2	10.5614	3.21601e-25	2.11106e-17	6.4574	0.611414	chr11	67895842	chr2	96808905	96811179
cg25388162	CHST2	-10.5613	3.22011e-25	2.11375e-17	-7.85264	0.743532	chr7	2648372	chr3	142838173	142841800
cg17953816	AHNAK	10.5612	3.22214e-25	2.11509e-17	7.73486	0.732383	chr1	9960653	chr11	62201016	62323707
cg24507742	KLF6	-10.5611	3.22515e-25	2.11706e-17	-2.1817	0.206578	chr19	47288244	chr10	3818188	3827473
cg17009069	NCR1	10.5611	3.22686e-25	2.11818e-17	8.45287	0.80038	chr2	231737752	chr19	55417508	55427508
cg01678084	AHNAK	-10.5609	3.23184e-25	2.12145e-17	-5.31973	0.503718	chr15	67022087	chr11	62201016	62323707
cg10984625	AHNAK	10.5609	3.23217e-25	2.12167e-17	6.65088	0.629764	chr2	238599858	chr11	62201016	62323707
cg23496260	DUSP2	10.5604	3.24786e-25	2.13197e-17	10.7523	1.01817	chr5	17218089	chr2	96808905	96811179
cg06012220	DUSP2	-10.5603	3.25224e-25	2.13484e-17	-6.51429	0.616867	chr18	13291163	chr2	96808905	96811179
cg05729406	CHST2	-10.5602	3.25364e-25	2.13576e-17	-13.9687	1.32276	chr17	40671022	chr3	142838173	142841800
cg25196375	AHNAK	10.5601	3.2579e-25	2.13856e-17	6.12538	0.580049	chr9	15297344	chr11	62201016	62323707
cg06761398	AHNAK	10.5599	3.26591e-25	2.14382e-17	3.88395	0.367803	chr3	33701166	chr11	62201016	62323707
cg20646739	NCR1	10.5599	3.26607e-25	2.14392e-17	8.9192	0.844633	chr2	235363619	chr19	55417508	55427508
cg21927395	KLF6	-10.5598	3.26791e-25	2.14513e-17	-4.76586	0.451321	chr17	71225049	chr10	3818188	3827473
cg26190348	AHNAK	10.5596	3.27499e-25	2.14977e-17	7.33703	0.694823	chr2	75063068	chr11	62201016	62323707
cg06756551	AHNAK	-10.5595	3.27738e-25	2.15135e-17	-8.01359	0.758899	chr7	137352607	chr11	62201016	62323707
cg00423845	AHNAK	-10.5594	3.27934e-25	2.15263e-17	-8.01033	0.758594	chr8	119112130	chr11	62201016	62323707
cg05627669	CHST2	-10.5594	3.28143e-25	2.154e-17	-9.45474	0.895388	chr2	102698281	chr3	142838173	142841800
cg24715245	AHNAK	10.5593	3.28541e-25	2.15662e-17	5.37712	0.509233	chr4	41258794	chr11	62201016	62323707
cg27638126	DUSP2	10.559	3.29412e-25	2.16233e-17	7.03118	0.665895	chr7	15725322	chr2	96808905	96811179
cg15999216	SIK1	10.559	3.29466e-25	2.16269e-17	8.73159	0.826936	chr11	118214295	chr21	44834395	44847008
cg15247526	NCR1	-10.5589	3.2971e-25	2.16429e-17	-13.197	1.24985	chr1	117039205	chr19	55417508	55427508
cg16649560	NCR1	10.5589	3.29822e-25	2.16502e-17	10.5877	1.00273	chr16	27338391	chr19	55417508	55427508
cg00364704	AHNAK	-10.5588	3.30042e-25	2.16647e-17	-4.69411	0.444569	chr7	2750071	chr11	62201016	62323707
cg22189991	SERTAD2	-10.5588	3.30096e-25	2.16682e-17	-5.89668	0.558462	chr16	70468543	chr2	64858755	64978139
cg01612594	CHST2	-10.5585	3.30931e-25	2.17231e-17	-7.40274	0.701115	chr11	3943262	chr3	142838173	142841800
cg09944616	CHST2	-10.5584	3.3139e-25	2.17532e-17	-13.5826	1.28643	chr17	80275880	chr3	142838173	142841800
cg26510778	SIK1	10.5582	3.31861e-25	2.17841e-17	9.25777	0.876829	chr12	124416341	chr21	44834395	44847008
cg06021088	CHCHD7	10.558	3.32626e-25	2.18343e-17	4.57714	0.433522	chr2	127822551	chr8	57124245	57131357
cg07096430	CCL3	-10.558	3.32818e-25	2.18469e-17	-9.19453	0.870863	chr9	136007909	chr17	34415602	34417515
cg27287951	DUSP2	-10.5576	3.33935e-25	2.19203e-17	-7.84779	0.743329	chr7	961322	chr2	96808905	96811179
cg08325501	DUSP2	10.5573	3.34972e-25	2.19883e-17	6.1191	0.579608	chr3	124931744	chr2	96808905	96811179
cg14643191	SIK1	-10.5573	3.35021e-25	2.19916e-17	-11.9494	1.13186	chr14	100760614	chr21	44834395	44847008
cg16854986	AHNAK	10.5572	3.35232e-25	2.20053e-17	6.29137	0.59593	chr4	77872417	chr11	62201016	62323707
cg27174577	AHNAK	10.5571	3.35767e-25	2.20405e-17	6.4129	0.607451	chr15	74300224	chr11	62201016	62323707
cg20181262	NCR1	-10.5571	3.35768e-25	2.20405e-17	-13.794	1.30661	chr12	132283956	chr19	55417508	55427508
cg01647834	SIK1	-10.557	3.35842e-25	2.20454e-17	-9.93443	0.941023	chr3	72151345	chr21	44834395	44847008
cg22158366	AHNAK	-10.5569	3.36228e-25	2.20708e-17	-7.44585	0.705304	chr2	121437519	chr11	62201016	62323707
cg01538218	AHNAK	10.5569	3.36442e-25	2.20848e-17	5.80117	0.549516	chr22	40343102	chr11	62201016	62323707
cg11358199	KLF6	-10.5568	3.36805e-25	2.21087e-17	-3.26079	0.308882	chr2	8453529	chr10	3818188	3827473
cg18259504	DUSP2	10.5567	3.36911e-25	2.21156e-17	9.17487	0.869101	chr14	51000058	chr2	96808905	96811179
cg08624145	DUSP2	-10.5566	3.37226e-25	2.21363e-17	-6.82108	0.646142	chr6	151325932	chr2	96808905	96811179
cg16426366	DUSP2	-10.5566	3.37375e-25	2.21461e-17	-9.29366	0.880366	chr8	1919236	chr2	96808905	96811179
cg11460727	AHNAK	10.5565	3.37562e-25	2.21583e-17	5.16471	0.489243	chr8	22548952	chr11	62201016	62323707
cg09941713	TNFAIP3	10.5565	3.3758e-25	2.21595e-17	5.45424	0.51667	chr8	61705332	chr6	138188351	138204449
cg11482719	DUSP2	10.5564	3.37952e-25	2.21839e-17	9.57532	0.907062	chr4	57372411	chr2	96808905	96811179
cg06127572	KLF6	-10.5563	3.38433e-25	2.22155e-17	-3.16703	0.300014	chr12	68954021	chr10	3818188	3827473
cg12435538	CHST2	-10.5563	3.38468e-25	2.22178e-17	-8.26449	0.7829	chr14	22954867	chr3	142838173	142841800
cg26248284	AHNAK	10.5562	3.3855e-25	2.22232e-17	4.7357	0.448616	chr4	41362853	chr11	62201016	62323707
cg11684902	NCR1	-10.5562	3.38585e-25	2.22255e-17	-8.24874	0.78141	chr10	98416848	chr19	55417508	55427508
cg08537367	AHNAK	10.5561	3.39027e-25	2.22545e-17	6.47979	0.613843	chr16	87469199	chr11	62201016	62323707
cg05627669	SIK1	-10.556	3.39207e-25	2.22663e-17	-9.32701	0.88357	chr2	102698281	chr21	44834395	44847008
cg11142875	AHNAK	-10.556	3.39214e-25	2.22668e-17	-5.94326	0.56302	chr7	39971006	chr11	62201016	62323707
cg14969185	DUSP2	-10.5559	3.39634e-25	2.22943e-17	-10.9161	1.03412	chr1	160073266	chr2	96808905	96811179
cg16055665	AHNAK	10.5558	3.40165e-25	2.23292e-17	7.40349	0.70137	chr17	79534165	chr11	62201016	62323707
cg03668598	DUSP2	-10.5558	3.40175e-25	2.23298e-17	-6.83872	0.647867	chr8	61816898	chr2	96808905	96811179
cg06197356	CHST2	-10.5556	3.40794e-25	2.23705e-17	-8.42464	0.798123	chr6	119648085	chr3	142838173	142841800
cg03589296	AHNAK	10.5554	3.41312e-25	2.24045e-17	8.62333	0.816958	chr2	66666292	chr11	62201016	62323707
cg23753010	CHST2	-10.5554	3.41538e-25	2.24193e-17	-14.808	1.40289	chr14	24042248	chr3	142838173	142841800
cg16734384	CHCHD7	-10.5553	3.4187e-25	2.24411e-17	-5.93631	0.562403	chr16	28186240	chr8	57124245	57131357
cg14525058	SIK1	-10.5551	3.42324e-25	2.24709e-17	-9.96476	0.944068	chr10	134236118	chr21	44834395	44847008
cg10241484	DUSP2	10.5551	3.42427e-25	2.24776e-17	8.02605	0.760396	chr16	62070219	chr2	96808905	96811179
cg18274619	DUSP2	-10.5551	3.42532e-25	2.24846e-17	-8.61935	0.816609	chr3	127494852	chr2	96808905	96811179
cg20105257	NCR1	10.555	3.42735e-25	2.24979e-17	6.73389	0.637982	chr6	30460244	chr19	55417508	55427508
cg00294267	AHNAK	-10.5548	3.43552e-25	2.25515e-17	-9.01202	0.853835	chr16	49572227	chr11	62201016	62323707
cg07745894	DUSP2	10.5548	3.43558e-25	2.25519e-17	8.29325	0.785735	chr12	123360694	chr2	96808905	96811179
cg13179472	DUSP2	10.5545	3.44464e-25	2.26114e-17	7.41333	0.702387	chr11	11177888	chr2	96808905	96811179
cg06258595	AHNAK	10.5544	3.44912e-25	2.26408e-17	4.27993	0.405513	chr16	4692034	chr11	62201016	62323707
cg02758463	CHST2	-10.5539	3.46425e-25	2.27401e-17	-13.9362	1.32048	chr16	89982122	chr3	142838173	142841800
cg26974013	CHCHD7	10.5538	3.46859e-25	2.27686e-17	5.83577	0.552955	chr19	7402704	chr8	57124245	57131357
cg02014003	AHNAK	10.5536	3.4757e-25	2.28153e-17	6.31809	0.598668	chr14	27067707	chr11	62201016	62323707
cg26261002	CHST2	-10.5536	3.47607e-25	2.28177e-17	-11.1603	1.05749	chr12	56121764	chr3	142838173	142841800
cg16807061	AHNAK	10.5535	3.47952e-25	2.28403e-17	8.56352	0.81144	chr17	2757748	chr11	62201016	62323707
cg21862081	DUSP2	-10.5534	3.48101e-25	2.28501e-17	-6.87089	0.651058	chr14	77769687	chr2	96808905	96811179
cg10001942	AHNAK	10.5534	3.48121e-25	2.28514e-17	10.1958	0.966109	chr3	96533413	chr11	62201016	62323707
cg14811326	AHNAK	10.5531	3.49385e-25	2.29344e-17	6.97714	0.661148	chr12	113740776	chr11	62201016	62323707
cg25840538	CHST2	-10.5531	3.49396e-25	2.29351e-17	-6.35837	0.602514	chr13	114146138	chr3	142838173	142841800
cg21110337	AHNAK	10.5529	3.49816e-25	2.29627e-17	7.53344	0.713871	chr12	113671028	chr11	62201016	62323707
cg13591863	NCR1	-10.5528	3.50194e-25	2.29875e-17	-9.0285	0.855553	chr12	104993750	chr19	55417508	55427508
cg16246188	CCL3	-10.5528	3.50353e-25	2.2998e-17	-9.5088	0.901071	chr11	113947203	chr17	34415602	34417515
cg19401538	AHNAK	-10.5528	3.50432e-25	2.30031e-17	-6.35409	0.602126	chr12	2757744	chr11	62201016	62323707
cg22581352	DUSP2	-10.5527	3.50792e-25	2.30268e-17	-9.55937	0.905874	chr8	142219329	chr2	96808905	96811179
cg02845545	AHNAK	-10.5524	3.51526e-25	2.30749e-17	-6.90853	0.654685	chr16	68408904	chr11	62201016	62323707
cg18862566	DUSP2	10.5524	3.51685e-25	2.30854e-17	7.60078	0.720289	chr6	45391916	chr2	96808905	96811179
cg05944661	KLF6	-10.5524	3.51753e-25	2.30898e-17	-3.60704	0.341822	chr1	6457799	chr10	3818188	3827473
cg22440249	AHNAK	10.5522	3.52407e-25	2.31328e-17	8.08975	0.766642	chr8	131058184	chr11	62201016	62323707
cg05637398	NCR1	-10.5521	3.52708e-25	2.31525e-17	-5.60473	0.531147	chr1	9392947	chr19	55417508	55427508
cg18974926	DUSP2	10.5521	3.52722e-25	2.31534e-17	6.76454	0.641061	chr1	109939800	chr2	96808905	96811179
cg14530489	NCR1	10.552	3.53031e-25	2.31738e-17	9.10461	0.862831	chr22	40381857	chr19	55417508	55427508
cg14793944	NCR1	-10.552	3.53073e-25	2.31765e-17	-9.38807	0.889695	chr15	39720155	chr19	55417508	55427508
cg19886151	NCR1	-10.552	3.53116e-25	2.31793e-17	-9.6949	0.918774	chr11	70099059	chr19	55417508	55427508
cg11583319	NCR1	-10.5519	3.53559e-25	2.32084e-17	-10.7049	1.0145	chr17	36880677	chr19	55417508	55427508
cg15658966	AHNAK	-10.5518	3.5382e-25	2.32256e-17	-7.81003	0.740161	chr3	14825923	chr11	62201016	62323707
cg02351277	KLF6	-10.5516	3.54532e-25	2.32722e-17	-2.65457	0.25158	chr3	177397780	chr10	3818188	3827473
cg03922395	AHNAK	-10.5515	3.54742e-25	2.3286e-17	-8.4171	0.797714	chr6	41160214	chr11	62201016	62323707
cg01935086	SIK1	-10.5515	3.54885e-25	2.32954e-17	-10.6796	1.01215	chr1	32674191	chr21	44834395	44847008
cg17767036	DUSP2	-10.5515	3.54962e-25	2.33005e-17	-5.86898	0.556224	chr22	37669670	chr2	96808905	96811179
cg00206414	AHNAK	10.5514	3.55055e-25	2.33066e-17	2.36824	0.224447	chrX	39949510	chr11	62201016	62323707
cg04813190	KLF6	-10.5514	3.55232e-25	2.33182e-17	-3.39695	0.321943	chr17	4600026	chr10	3818188	3827473
cg03748015	NCR1	10.5513	3.55704e-25	2.33492e-17	7.37514	0.698982	chr13	30963873	chr19	55417508	55427508
cg08949974	CHST2	-10.5512	3.55845e-25	2.33585e-17	-7.02185	0.665501	chr4	40632860	chr3	142838173	142841800
cg02162605	CCL3	-10.5512	3.55854e-25	2.3359e-17	-9.20378	0.872296	chr2	242814097	chr17	34415602	34417515
cg02592133	CHST2	-10.5511	3.56123e-25	2.33767e-17	-8.14456	0.771913	chr2	99526035	chr3	142838173	142841800
cg12831026	AHNAK	-10.5511	3.56175e-25	2.33801e-17	-6.57435	0.623095	chr1	160752312	chr11	62201016	62323707
cg21254939	CCL3	10.5511	3.56304e-25	2.33886e-17	8.20362	0.777514	chr4	7657303	chr17	34415602	34417515
cg24032269	TNFAIP3	-10.5505	3.58554e-25	2.35363e-17	-6.0128	0.569909	chr5	149756966	chr6	138188351	138204449
cg19463199	PIK3R1	10.5504	3.58816e-25	2.35535e-17	5.95508	0.564442	chr3	197401858	chr5	67511548	67597649
cg04961161	DUSP2	-10.5504	3.58901e-25	2.3559e-17	-7.21143	0.683524	chr12	124713427	chr2	96808905	96811179
cg07425568	NCR1	-10.5503	3.59228e-25	2.35805e-17	-10.4706	0.992445	chr1	2236650	chr19	55417508	55427508
cg24164702	DUSP2	-10.5502	3.59294e-25	2.35849e-17	-8.54989	0.810397	chr19	39225147	chr2	96808905	96811179
cg25974922	CCL3	-10.5502	3.5943e-25	2.35938e-17	-9.47016	0.897627	chr19	5660924	chr17	34415602	34417515
cg01503299	AHNAK	-10.5499	3.60624e-25	2.36721e-17	-5.0526	0.478925	chr4	2963264	chr11	62201016	62323707
cg20602300	PIK3R1	10.5496	3.61606e-25	2.37366e-17	5.94017	0.563071	chr15	40846077	chr5	67511548	67597649
cg15687600	AHNAK	-10.5496	3.61736e-25	2.37451e-17	-10.5564	1.00065	chr1	59280952	chr11	62201016	62323707
cg05371506	NCR1	-10.5495	3.61906e-25	2.37563e-17	-10.0116	0.949014	chr1	46649970	chr19	55417508	55427508
cg17971578	AHNAK	-10.5494	3.62211e-25	2.37764e-17	-7.26694	0.688846	chr1	36852463	chr11	62201016	62323707
cg27184040	CHST2	-10.5493	3.62837e-25	2.38174e-17	-11.9003	1.12807	chr22	30671639	chr3	142838173	142841800
cg15610170	CCL3	10.5491	3.63553e-25	2.38645e-17	7.86877	0.745921	chr3	186747357	chr17	34415602	34417515
cg14607496	DUSP2	-10.549	3.63725e-25	2.38757e-17	-8.99409	0.8526	chr8	81662179	chr2	96808905	96811179
cg13103051	SIK1	-10.549	3.63872e-25	2.38854e-17	-9.48116	0.898776	chr18	44260790	chr21	44834395	44847008
cg15438299	CHCHD7	-10.5488	3.64421e-25	2.39214e-17	-6.23767	0.591315	chr7	150440497	chr8	57124245	57131357
cg18786720	AHNAK	10.5487	3.6478e-25	2.3945e-17	5.69054	0.539453	chr7	32110673	chr11	62201016	62323707
cg23479730	AHNAK	10.5485	3.65418e-25	2.39868e-17	5.97876	0.566785	chr14	99681757	chr11	62201016	62323707
cg26103719	SIK1	10.5481	3.66904e-25	2.40844e-17	8.13044	0.770794	chr14	92336250	chr21	44834395	44847008
cg06082709	CCL3	-10.5478	3.68145e-25	2.41658e-17	-8.08774	0.76677	chr12	56121655	chr17	34415602	34417515
cg19212514	SIK1	-10.5478	3.68214e-25	2.41704e-17	-9.29761	0.881476	chr4	129838253	chr21	44834395	44847008
cg02897540	AHNAK	-10.5476	3.6894e-25	2.4218e-17	-9.84096	0.933006	chr1	11753334	chr11	62201016	62323707
cg04122449	NCR1	-10.5474	3.69604e-25	2.42617e-17	-10.5366	0.998977	chr11	114086731	chr19	55417508	55427508
cg15451980	AHNAK	-10.5473	3.69821e-25	2.42759e-17	-4.05417	0.384379	chr15	60959637	chr11	62201016	62323707
cg05544433	DUSP2	-10.5473	3.69852e-25	2.42779e-17	-6.03111	0.571814	chrX	153960288	chr2	96808905	96811179
cg16704586	SIK1	10.5473	3.69888e-25	2.42803e-17	9.91042	0.939615	chr16	28997894	chr21	44834395	44847008
cg20834627	NCR1	10.547	3.71002e-25	2.43534e-17	8.01818	0.760232	chr1	226876002	chr19	55417508	55427508
cg18546155	CHST2	-10.547	3.71213e-25	2.43672e-17	-10.5178	0.997236	chr2	24844850	chr3	142838173	142841800
cg06754496	AHNAK	-10.5468	3.7173e-25	2.44012e-17	-6.22154	0.589898	chr10	52268375	chr11	62201016	62323707
cg12004527	AHNAK	-10.5468	3.71738e-25	2.44017e-17	-5.78184	0.548207	chr12	63054795	chr11	62201016	62323707
cg02177811	CHST2	-10.5467	3.7199e-25	2.44182e-17	-9.60072	0.910302	chr5	179434839	chr3	142838173	142841800
cg26937509	AHNAK	-10.5467	3.72021e-25	2.44203e-17	-7.21929	0.684504	chr2	74571556	chr11	62201016	62323707
cg26115633	DUSP2	10.5467	3.72187e-25	2.44312e-17	9.15488	0.868033	chr10	129535893	chr2	96808905	96811179
cg24032269	AHNAK	-10.5466	3.72641e-25	2.4461e-17	-6.36997	0.603985	chr5	149756966	chr11	62201016	62323707
cg24387797	DUSP2	10.5465	3.72924e-25	2.44795e-17	9.15868	0.86841	chr15	91414270	chr2	96808905	96811179
cg07698804	PIK3R1	10.5464	3.73096e-25	2.44908e-17	3.58753	0.340165	chr17	80829309	chr5	67511548	67597649
cg18410843	AHNAK	-10.5463	3.73609e-25	2.45245e-17	-9.1709	0.869583	chr4	8167510	chr11	62201016	62323707
cg15689796	DUSP2	10.5462	3.74051e-25	2.45535e-17	6.44368	0.610996	chr14	93116574	chr2	96808905	96811179
cg15872094	CCL3	-10.546	3.7467e-25	2.45942e-17	-10.0352	0.951567	chr14	52343728	chr17	34415602	34417515
cg04536498	AHNAK	-10.5459	3.75258e-25	2.46327e-17	-9.04752	0.857921	chr19	2583412	chr11	62201016	62323707
cg08750740	AHNAK	-10.5458	3.75429e-25	2.4644e-17	-5.96663	0.565782	chr6	157464793	chr11	62201016	62323707
cg21415304	AHNAK	-10.5456	3.76175e-25	2.4693e-17	-7.22473	0.685093	chr17	72988125	chr11	62201016	62323707
cg01164760	DUSP2	-10.5456	3.76195e-25	2.46943e-17	-7.68673	0.728904	chr1	178903807	chr2	96808905	96811179
cg23655039	AHNAK	10.5455	3.76617e-25	2.4722e-17	7.58486	0.719251	chr3	182972742	chr11	62201016	62323707
cg04278580	AHNAK	10.5454	3.76846e-25	2.4737e-17	7.94178	0.753101	chr7	155538094	chr11	62201016	62323707
cg02624690	DUSP2	-10.5453	3.77515e-25	2.4781e-17	-10.7912	1.02332	chr17	37323484	chr2	96808905	96811179
cg06622996	DUSP2	-10.5452	3.77623e-25	2.4788e-17	-7.91452	0.750531	chr6	34640204	chr2	96808905	96811179
cg02858177	DUSP2	10.5452	3.77652e-25	2.47899e-17	7.27482	0.689869	chr20	42840441	chr2	96808905	96811179
cg22712890	PIK3R1	10.5449	3.78982e-25	2.48772e-17	4.08168	0.387077	chr3	9794287	chr5	67511548	67597649
cg25196375	NCR1	10.5449	3.7901e-25	2.48791e-17	7.99571	0.758257	chr9	15297344	chr19	55417508	55427508
cg05766896	DUSP2	10.5448	3.79403e-25	2.49049e-17	8.49716	0.805818	chr1	157789933	chr2	96808905	96811179
cg16514888	TIPARP	-10.5447	3.79632e-25	2.49199e-17	-4.56561	0.432976	chr20	48293214	chr3	156391024	156424559
cg16328882	NCR1	-10.5447	3.79771e-25	2.4929e-17	-9.55526	0.906171	chr14	55243069	chr19	55417508	55427508
cg07088913	SIK1	-10.5446	3.79926e-25	2.49392e-17	-12.1708	1.15422	chr4	37635937	chr21	44834395	44847008
cg10747815	DUSP2	10.5446	3.80074e-25	2.49489e-17	10.6204	1.00719	chr6	170604217	chr2	96808905	96811179
cg12161045	DUSP2	-10.5445	3.80217e-25	2.49583e-17	-8.65144	0.820466	chr1	12233184	chr2	96808905	96811179
cg17900199	CHST2	10.5442	3.81544e-25	2.50454e-17	7.42708	0.704376	chr10	1156548	chr3	142838173	142841800
cg02984711	DUSP2	10.5442	3.81581e-25	2.50478e-17	11.2167	1.06378	chr16	89388839	chr2	96808905	96811179
cg24152264	AHNAK	-10.5438	3.83023e-25	2.51425e-17	-7.76512	0.736464	chr1	232820610	chr11	62201016	62323707
cg18763341	AHNAK	-10.5437	3.83223e-25	2.51556e-17	-6.61366	0.627259	chr2	192516266	chr11	62201016	62323707
cg04244970	AHNAK	-10.5437	3.83436e-25	2.51696e-17	-4.74608	0.450135	chr1	160708987	chr11	62201016	62323707
cg20368294	DUSP2	10.5436	3.8377e-25	2.51915e-17	8.80654	0.835249	chr16	79203277	chr2	96808905	96811179
cg17602126	DUSP2	10.5435	3.83995e-25	2.52063e-17	6.11091	0.579588	chr1	40105687	chr2	96808905	96811179
cg10163555	AHNAK	-10.5435	3.84208e-25	2.52202e-17	-6.22722	0.590622	chr5	179603388	chr11	62201016	62323707
cg11089592	AHNAK	-10.5435	3.84209e-25	2.52204e-17	-5.80545	0.550619	chr6	155371793	chr11	62201016	62323707
cg13921921	CHCHD7	10.5434	3.8468e-25	2.52512e-17	6.02311	0.57127	chr1	155931763	chr8	57124245	57131357
cg00185867	NCR1	-10.5433	3.84977e-25	2.52708e-17	-7.31939	0.694223	chr7	38348929	chr19	55417508	55427508
cg01860774	CHST2	10.5432	3.85265e-25	2.52897e-17	8.69079	0.824302	chr14	64969374	chr3	142838173	142841800
cg09931198	AHNAK	10.5429	3.86373e-25	2.53624e-17	6.54764	0.621046	chr14	74242616	chr11	62201016	62323707
cg26788812	DUSP2	-10.5429	3.86514e-25	2.53717e-17	-7.96966	0.755928	chr1	3438863	chr2	96808905	96811179
cg26584653	AHNAK	10.5427	3.87145e-25	2.54131e-17	5.81404	0.551474	chr15	96875354	chr11	62201016	62323707
cg23640925	DUSP2	-10.5427	3.87177e-25	2.54152e-17	-9.82916	0.932318	chr1	110599679	chr2	96808905	96811179
cg01201140	NCR1	-10.5427	3.87317e-25	2.54243e-17	-8.90441	0.844606	chr5	75765864	chr19	55417508	55427508
cg18351440	DUSP2	-10.5426	3.87478e-25	2.54349e-17	-9.55984	0.906779	chr7	30741061	chr2	96808905	96811179
cg25973251	CHST2	-10.5426	3.87714e-25	2.54504e-17	-8.23343	0.780969	chr19	39642170	chr3	142838173	142841800
cg09335715	DUSP2	-10.5425	3.87826e-25	2.54578e-17	-6.39883	0.606953	chr7	75626860	chr2	96808905	96811179
cg16727666	DUSP2	10.5424	3.88202e-25	2.54824e-17	8.80178	0.83489	chr8	79427937	chr2	96808905	96811179
cg14177960	TNFAIP3	10.5423	3.887e-25	2.55151e-17	7.67668	0.728178	chr1	224433148	chr6	138188351	138204449
cg25531090	NCR1	10.5423	3.88903e-25	2.55284e-17	8.12679	0.770877	chr9	20198450	chr19	55417508	55427508
cg15816111	AHNAK	-10.5422	3.89097e-25	2.55412e-17	-7.96133	0.755186	chr10	115870037	chr11	62201016	62323707
cg06974843	NCR1	10.5421	3.89404e-25	2.55613e-17	7.84745	0.744389	chr8	21772451	chr19	55417508	55427508
cg01406381	KLF6	-10.542	3.89818e-25	2.55885e-17	-3.26618	0.309825	chr19	47288263	chr10	3818188	3827473
cg04124308	CHST2	-10.542	3.90111e-25	2.56078e-17	-12.2591	1.16289	chr10	104828965	chr3	142838173	142841800
cg05318454	AHNAK	-10.5418	3.9073e-25	2.56484e-17	-7.59519	0.720484	chr19	46117805	chr11	62201016	62323707
cg16561489	AHNAK	-10.5416	3.9141e-25	2.5693e-17	-9.21645	0.874292	chr21	44197367	chr11	62201016	62323707
cg15140953	AHNAK	-10.5415	3.91729e-25	2.5714e-17	-6.92846	0.657254	chr4	172572589	chr11	62201016	62323707
cg09023816	CCL3	10.5414	3.92184e-25	2.57438e-17	8.90536	0.844797	chr14	23007634	chr17	34415602	34417515
cg02511590	CCL3	-10.5413	3.92553e-25	2.57681e-17	-9.49893	0.901113	chr5	139511070	chr17	34415602	34417515
cg25598890	NCR1	-10.5412	3.93077e-25	2.58024e-17	-7.68235	0.728794	chr12	117501447	chr19	55417508	55427508
cg04567445	CHST2	-10.541	3.93863e-25	2.58541e-17	-6.9945	0.663553	chr1	65730409	chr3	142838173	142841800
cg06732258	SIK1	-10.5408	3.9452e-25	2.58972e-17	-10.9485	1.03868	chr1	27433285	chr21	44834395	44847008
cg21467365	CHCHD7	-10.5407	3.9485e-25	2.59189e-17	-5.75502	0.545979	chr2	197039306	chr8	57124245	57131357
cg15698117	AHNAK	-10.5407	3.94953e-25	2.59256e-17	-9.54636	0.905666	chr16	67038208	chr11	62201016	62323707
cg26784874	AHNAK	-10.5406	3.95377e-25	2.59534e-17	-6.50491	0.617129	chr2	112437855	chr11	62201016	62323707
cg09826311	DUSP2	-10.5405	3.9594e-25	2.59904e-17	-11.3803	1.07968	chr5	173157156	chr2	96808905	96811179
cg01477133	AHNAK	-10.5402	3.96805e-25	2.60472e-17	-6.99366	0.66352	chr20	33878142	chr11	62201016	62323707
cg11985492	AHNAK	-10.5402	3.96976e-25	2.60584e-17	-7.11646	0.675174	chr4	86681976	chr11	62201016	62323707
cg16393873	DUSP2	-10.54	3.97804e-25	2.61127e-17	-7.75749	0.736006	chr22	22726103	chr2	96808905	96811179
cg21201760	NCR1	10.5399	3.98037e-25	2.6128e-17	7.59791	0.72087	chr2	99170737	chr19	55417508	55427508
cg16657173	CHST2	-10.5399	3.98294e-25	2.61449e-17	-9.05616	0.85923	chr1	154765604	chr3	142838173	142841800
cg23736020	SIK1	-10.5395	3.99661e-25	2.62346e-17	-9.54795	0.90592	chr12	6745244	chr21	44834395	44847008
cg09105442	AHNAK	-10.5394	3.99927e-25	2.62521e-17	-5.91789	0.561499	chr10	1228439	chr11	62201016	62323707
cg00080816	AHNAK	-10.5394	4.00294e-25	2.62762e-17	-5.27122	0.500147	chr6	160411080	chr11	62201016	62323707
cg22336648	AHNAK	10.5393	4.00408e-25	2.62836e-17	5.87225	0.557175	chr3	18480706	chr11	62201016	62323707
cg07665508	CHST2	10.5393	4.00694e-25	2.63024e-17	9.65942	0.916519	chr14	23010822	chr3	142838173	142841800
cg02381488	DUSP2	-10.5392	4.00786e-25	2.63085e-17	-7.98177	0.757339	chr10	80679729	chr2	96808905	96811179
cg18479798	CCL3	-10.5389	4.01966e-25	2.63859e-17	-25.1248	2.384	chr11	64533623	chr17	34415602	34417515
cg24943150	DUSP2	-10.5389	4.0206e-25	2.63921e-17	-9.07009	0.860629	chr18	3924605	chr2	96808905	96811179
cg11230961	AHNAK	-10.5389	4.02285e-25	2.64069e-17	-9.53307	0.904564	chr1	201648444	chr11	62201016	62323707
cg09887059	AHNAK	10.5386	4.03094e-25	2.646e-17	3.70807	0.351855	chr12	113916664	chr11	62201016	62323707
cg21232015	NCR1	10.5386	4.03483e-25	2.64855e-17	10.0059	0.949456	chr12	133424221	chr19	55417508	55427508
cg13323074	NCR1	-10.5385	4.0364e-25	2.64958e-17	-13.747	1.30446	chr17	80816385	chr19	55417508	55427508
cg09315501	DUSP2	-10.5385	4.03733e-25	2.65019e-17	-7.05977	0.669904	chr8	117239250	chr2	96808905	96811179
cg19597478	DUSP2	10.5385	4.03752e-25	2.65032e-17	12.6832	1.20351	chr12	124456291	chr2	96808905	96811179
cg25844028	SIK1	-10.5383	4.04381e-25	2.65445e-17	-10.9656	1.04055	chr16	30490668	chr21	44834395	44847008
cg01534262	NCR1	-10.538	4.05869e-25	2.66422e-17	-17.0876	1.62153	chr4	185853560	chr19	55417508	55427508
cg10264728	CHST2	10.5379	4.0591e-25	2.66448e-17	16.0544	1.52348	chr16	58894022	chr3	142838173	142841800
cg02750243	CCL3	-10.5379	4.06252e-25	2.66673e-17	-9.37162	0.889328	chr21	45507885	chr17	34415602	34417515	Prevalent Type 2 Diabetes (Self-report), Prevalent COPD (Self-report)
cg05778099	NCR1	-10.5376	4.07218e-25	2.67307e-17	-8.62761	0.818744	chr18	11991487	chr19	55417508	55427508
cg20022862	CHST2	-10.5376	4.07295e-25	2.67358e-17	-19.5211	1.85252	chr11	67219498	chr3	142838173	142841800
cg23559636	AHNAK	-10.5371	4.09337e-25	2.68698e-17	-6.83984	0.64912	chr8	117884171	chr11	62201016	62323707
cg16309866	AHNAK	-10.5371	4.09418e-25	2.68751e-17	-6.88131	0.653057	chr7	41264719	chr11	62201016	62323707
cg17860544	AHNAK	10.537	4.09889e-25	2.6906e-17	9.27823	0.880542	chr1	150242125	chr11	62201016	62323707
cg01692482	AHNAK	-10.5369	4.10165e-25	2.69242e-17	-5.10526	0.484513	chr20	52198378	chr11	62201016	62323707
cg15423452	AHNAK	-10.5367	4.1105e-25	2.69822e-17	-7.18675	0.68207	chr7	47440049	chr11	62201016	62323707
cg15095917	DUSP2	-10.5364	4.12214e-25	2.70586e-17	-8.38647	0.795952	chr17	7482694	chr2	96808905	96811179
cg12092579	NCR1	-10.5364	4.12322e-25	2.70657e-17	-8.62683	0.818767	chr1	178380975	chr19	55417508	55427508
cg27378899	AHNAK	-10.5359	4.14153e-25	2.71859e-17	-7.08109	0.67209	chr1	62696669	chr11	62201016	62323707
cg02968751	AHNAK	10.5356	4.15291e-25	2.72606e-17	4.61451	0.437991	chr17	55362520	chr11	62201016	62323707
cg20090783	AHNAK	-10.5354	4.1641e-25	2.73341e-17	-8.35943	0.793463	chr10	50347920	chr11	62201016	62323707
cg05082111	AHNAK	10.5352	4.17017e-25	2.73739e-17	5.92961	0.562837	chr9	112888903	chr11	62201016	62323707
cg13999223	SIK1	-10.5348	4.18708e-25	2.74849e-17	-11.1569	1.05905	chr5	176937834	chr21	44834395	44847008
cg05983315	DUSP2	10.5347	4.19342e-25	2.75266e-17	4.7206	0.448102	chr19	58545837	chr2	96808905	96811179
cg06737981	AHNAK	10.5345	4.19854e-25	2.75602e-17	6.14327	0.583155	chr22	23523942	chr11	62201016	62323707
cg06566239	AHNAK	-10.5345	4.19973e-25	2.7568e-17	-6.63866	0.630182	chr10	131361472	chr11	62201016	62323707
cg04440811	SIK1	-10.5344	4.20644e-25	2.7612e-17	-10.4459	0.991606	chr11	129817712	chr21	44834395	44847008
cg04189887	DUSP2	-10.5341	4.21598e-25	2.76746e-17	-9.84062	0.934166	chr10	94886120	chr2	96808905	96811179
cg05067833	DUSP2	10.5339	4.22357e-25	2.77245e-17	10.5316	0.999781	chr17	48173234	chr2	96808905	96811179
cg24078722	DUSP2	-10.5338	4.23071e-25	2.77713e-17	-9.30094	0.882964	chr19	54629094	chr2	96808905	96811179	Incident Type 2 Diabetes, Incident COPD, C-reactive protein (CRP) levels
cg20557202	DUSP2	10.5336	4.23757e-25	2.78163e-17	10.9737	1.04178	chr19	17982930	chr2	96808905	96811179
cg24913342	DUSP2	-10.5335	4.24412e-25	2.78594e-17	-6.77528	0.643216	chr1	25426436	chr2	96808905	96811179
cg20187292	NCR1	-10.5332	4.25646e-25	2.79403e-17	-7.66913	0.728094	chr21	16583913	chr19	55417508	55427508
cg07977783	NCR1	10.5331	4.25911e-25	2.79577e-17	9.98832	0.94828	chr14	102819658	chr19	55417508	55427508
cg11473433	DUSP2	-10.5329	4.26611e-25	2.80037e-17	-9.0072	0.855147	chr10	6013477	chr2	96808905	96811179
cg01491926	DUSP2	10.5328	4.27222e-25	2.80438e-17	6.45451	0.612802	chr14	62506700	chr2	96808905	96811179
cg26905799	AHNAK	-10.5327	4.27435e-25	2.80578e-17	-6.2983	0.597974	chr21	47738804	chr11	62201016	62323707
cg01804546	DUSP2	-10.5327	4.27588e-25	2.80678e-17	-9.086	0.862647	chr1	224919504	chr2	96808905	96811179
cg11496404	NCR1	-10.5327	4.27693e-25	2.80747e-17	-6.34953	0.602842	chr6	88428902	chr19	55417508	55427508
cg12462099	DUSP2	10.5326	4.28106e-25	2.81018e-17	9.1518	0.868904	chr1	16212825	chr2	96808905	96811179
cg17931641	AHNAK	10.5321	4.30114e-25	2.82337e-17	8.82284	0.837709	chr7	25897232	chr11	62201016	62323707
cg22981158	AHNAK	-10.532	4.30433e-25	2.82546e-17	-6.84798	0.650205	chr19	47156401	chr11	62201016	62323707
cg25892035	DUSP2	-10.5318	4.3133e-25	2.83134e-17	-7.81736	0.742261	chr6	86395559	chr2	96808905	96811179
cg12111137	TIPARP	-10.5318	4.31507e-25	2.83251e-17	-5.98047	0.56785	chr17	80880759	chr3	156391024	156424559
cg10140227	SIK1	-10.5316	4.32124e-25	2.83655e-17	-6.61963	0.628548	chr11	116852379	chr21	44834395	44847008
cg09023816	CHST2	10.5315	4.32723e-25	2.84049e-17	9.86153	0.936385	chr14	23007634	chr3	142838173	142841800
cg00409988	CHST2	-10.5315	4.32724e-25	2.8405e-17	-7.83243	0.743715	chr10	89306059	chr3	142838173	142841800
cg20670085	DUSP2	10.5315	4.32812e-25	2.84107e-17	10.4477	0.992046	chr19	11909183	chr2	96808905	96811179
cg16272981	AHNAK	-10.5315	4.32903e-25	2.84167e-17	-3.0745	0.291935	chr5	1489889	chr11	62201016	62323707
cg10261093	DUSP2	10.5314	4.3294e-25	2.84191e-17	11.518	1.09368	chr4	38942402	chr2	96808905	96811179
cg06425237	AHNAK	-10.5313	4.33484e-25	2.84548e-17	-8.4526	0.802616	chr8	101476716	chr11	62201016	62323707
cg07143725	DUSP2	-10.5313	4.33583e-25	2.84613e-17	-10.3537	0.983135	chr19	17592094	chr2	96808905	96811179
cg02721155	DUSP2	10.5313	4.33764e-25	2.84732e-17	8.32433	0.790441	chr4	125634496	chr2	96808905	96811179
cg06784574	AHNAK	-10.531	4.34817e-25	2.85423e-17	-6.57965	0.624788	chr16	46745827	chr11	62201016	62323707
cg15493612	DUSP2	-10.531	4.34923e-25	2.85493e-17	-8.06508	0.765843	chr3	143164105	chr2	96808905	96811179
cg25252405	DUSP2	-10.531	4.34957e-25	2.85516e-17	-10.0676	0.955998	chr1	157154416	chr2	96808905	96811179
cg02445907	SIK1	-10.5309	4.35393e-25	2.85801e-17	-12.0291	1.14227	chr6	36294404	chr21	44834395	44847008
cg09976369	AHNAK	-10.5308	4.35527e-25	2.8589e-17	-7.52618	0.71468	chr2	3199889	chr11	62201016	62323707
cg13207515	AHNAK	-10.5308	4.35719e-25	2.86016e-17	-7.71369	0.732489	chr2	29462557	chr11	62201016	62323707
cg04699093	AHNAK	-10.5308	4.35896e-25	2.86132e-17	-8.46691	0.804018	chr22	24219636	chr11	62201016	62323707
cg20994481	AHNAK	-10.5307	4.35987e-25	2.86192e-17	-6.69022	0.635304	chr6	167742801	chr11	62201016	62323707
cg05530566	SIK1	-10.5307	4.36082e-25	2.86254e-17	-10.726	1.01854	chr6	155136473	chr21	44834395	44847008
cg27571769	CHST2	-10.5307	4.36291e-25	2.86391e-17	-9.05545	0.859912	chr4	185704063	chr3	142838173	142841800
cg08462306	NCR1	10.5306	4.3652e-25	2.86541e-17	26.0224	2.47112	chr1	45273545	chr19	55417508	55427508
cg20250250	DUSP2	10.5305	4.36986e-25	2.86847e-17	7.84943	0.745399	chr14	100479169	chr2	96808905	96811179
cg16734384	SLC11A2	-10.5304	4.37557e-25	2.87222e-17	-6.85035	0.650532	chr16	28186240	chr12	51373184	51422349
cg05739254	AHNAK	-10.5304	4.37625e-25	2.87267e-17	-7.46148	0.708568	chr22	24916084	chr11	62201016	62323707
cg26937470	CHST2	-10.5301	4.38629e-25	2.87926e-17	-6.60871	0.627601	chr12	109215893	chr3	142838173	142841800
cg19524491	NCR1	10.5301	4.38675e-25	2.87956e-17	18.1443	1.72309	chr11	119600763	chr19	55417508	55427508
cg17786382	DUSP2	-10.53	4.39144e-25	2.88264e-17	-6.49601	0.616904	chr11	62104674	chr2	96808905	96811179
cg19161845	DUSP2	10.5299	4.398e-25	2.88695e-17	20.3253	1.93025	chr10	94590796	chr2	96808905	96811179
cg10959672	NCR1	10.5298	4.39926e-25	2.88777e-17	9.78067	0.928854	chr1	35972127	chr19	55417508	55427508
cg09898122	NCR1	10.5298	4.40041e-25	2.88852e-17	7.65477	0.726962	chr18	60825051	chr19	55417508	55427508
cg17759847	SIK1	-10.5296	4.40949e-25	2.89449e-17	-10.9535	1.04026	chr9	137761083	chr21	44834395	44847008
cg08816988	AHNAK	-10.529	4.43454e-25	2.91093e-17	-7.35964	0.698986	chr17	76893060	chr11	62201016	62323707
cg12694142	CHST2	-10.5288	4.44353e-25	2.91683e-17	-10.4266	0.990296	chr1	28217105	chr3	142838173	142841800
cg16472834	AHNAK	-10.5286	4.45119e-25	2.92186e-17	-6.83379	0.649067	chr2	231533021	chr11	62201016	62323707
cg05374531	CCL3	-10.5286	4.45177e-25	2.92224e-17	-9.0177	0.856493	chr7	132114646	chr17	34415602	34417515
cg03383322	DUSP2	-10.5285	4.45632e-25	2.92523e-17	-7.50294	0.71263	chr3	123094650	chr2	96808905	96811179
cg00873906	SIK1	-10.5285	4.4592e-25	2.92712e-17	-9.37748	0.890679	chr13	49148448	chr21	44834395	44847008
cg11851174	DUSP2	-10.5281	4.47328e-25	2.93636e-17	-7.55676	0.717767	chr17	17712609	chr2	96808905	96811179
cg06880612	CHST2	-10.5278	4.4896e-25	2.94707e-17	-8.66829	0.823374	chr2	102759576	chr3	142838173	142841800
cg12164171	DUSP2	-10.5277	4.49338e-25	2.94956e-17	-9.5339	0.905602	chr20	4750246	chr2	96808905	96811179
cg07019638	DUSP2	10.5276	4.49598e-25	2.95126e-17	7.48299	0.710795	chr11	64635774	chr2	96808905	96811179
cg22143698	CHST2	-10.5274	4.50591e-25	2.95778e-17	-5.92108	0.562444	chr5	10608058	chr3	142838173	142841800
cg25368948	AHNAK	-10.5273	4.50999e-25	2.96045e-17	-6.34019	0.602261	chr8	126650226	chr11	62201016	62323707
cg00359365	NCR1	-10.5269	4.52677e-25	2.97148e-17	-5.8506	0.555774	chr1	26880547	chr19	55417508	55427508
cg19033466	AHNAK	10.5269	4.52691e-25	2.97156e-17	6.42335	0.610182	chr6	144608035	chr11	62201016	62323707
cg07392085	DUSP2	10.5268	4.53413e-25	2.9763e-17	11.2561	1.06929	chr5	141489673	chr2	96808905	96811179
cg15678767	NCR1	-10.5267	4.53854e-25	2.9792e-17	-9.22938	0.876761	chr10	52287323	chr19	55417508	55427508
cg00662709	CHST2	-10.5266	4.54161e-25	2.98121e-17	-10.4247	0.990317	chr7	73240972	chr3	142838173	142841800
cg09632271	AHNAK	10.5266	4.54291e-25	2.98207e-17	5.90365	0.560832	chr4	68441222	chr11	62201016	62323707
cg12450526	AHNAK	-10.5262	4.56063e-25	2.9937e-17	-6.78813	0.64488	chr15	74088266	chr11	62201016	62323707
cg11846112	AHNAK	10.5262	4.5623e-25	2.99479e-17	3.96012	0.376217	chr1	227729906	chr11	62201016	62323707
cg23969311	AHNAK	10.526	4.56744e-25	2.99817e-17	5.78186	0.549291	chr6	45387257	chr11	62201016	62323707
cg01035334	NCR1	-10.526	4.57088e-25	3.00043e-17	-7.82329	0.743237	chr11	117883077	chr19	55417508	55427508
cg01993645	DUSP2	-10.5259	4.57507e-25	3.00318e-17	-10.0615	0.955882	chr1	31880973	chr2	96808905	96811179
cg22310960	CCL3	-10.5258	4.57791e-25	3.00504e-17	-11.6796	1.10962	chr1	89412817	chr17	34415602	34417515
cg24252966	AHNAK	-10.5258	4.57931e-25	3.00596e-17	-3.6461	0.346397	chr3	184033945	chr11	62201016	62323707
cg23094674	CHST2	-10.5257	4.58076e-25	3.00691e-17	-12.7558	1.21187	chr1	204329186	chr3	142838173	142841800	Gestational age, Smoking, Sex, Fetal vs adult liver, Tissue, Age, age
cg11760296	DUSP2	-10.5257	4.58469e-25	3.00949e-17	-9.19302	0.873392	chr11	66833764	chr2	96808905	96811179
cg06152601	NCR1	-10.5256	4.58598e-25	3.01034e-17	-8.75981	0.832236	chr17	80444748	chr19	55417508	55427508
cg25076786	AHNAK	-10.5256	4.58676e-25	3.01085e-17	-6.66214	0.632945	chr3	46511269	chr11	62201016	62323707
cg25408950	NCR1	-10.5256	4.58874e-25	3.01215e-17	-7.08973	0.673572	chr1	198290080	chr19	55417508	55427508
cg00544771	NCR1	-10.5256	4.58951e-25	3.01266e-17	-8.71636	0.828114	chr6	167001347	chr19	55417508	55427508
cg12771971	AHNAK	-10.5255	4.5899e-25	3.01291e-17	-6.118	0.581252	chr3	5058435	chr11	62201016	62323707
cg10559233	DUSP2	10.5254	4.59544e-25	3.01655e-17	15.1375	1.43819	chr19	55141963	chr2	96808905	96811179
cg13915752	SIK1	-10.5252	4.60665e-25	3.02391e-17	-11.2745	1.0712	chr6	111132613	chr21	44834395	44847008
cg11051132	AHNAK	-10.525	4.61417e-25	3.02885e-17	-6.9681	0.662051	chr20	11852574	chr11	62201016	62323707
cg08652808	AHNAK	-10.5248	4.62407e-25	3.03534e-17	-8.79578	0.83572	chr4	80246713	chr11	62201016	62323707
cg01634544	NCR1	10.5247	4.62941e-25	3.03885e-17	5.1145	0.485953	chr14	71128147	chr19	55417508	55427508
cg19583076	DUSP2	10.5246	4.63329e-25	3.0414e-17	11.3946	1.08266	chr19	42381099	chr2	96808905	96811179
cg03922423	CHST2	-10.5243	4.64776e-25	3.05089e-17	-10.9677	1.04213	chr8	144408588	chr3	142838173	142841800
cg09297177	NCR1	-10.5242	4.65306e-25	3.05437e-17	-13.8906	1.31988	chr3	4766210	chr19	55417508	55427508
cg22211339	DUSP2	10.5239	4.66325e-25	3.06106e-17	8.82947	0.838989	chr6	53660685	chr2	96808905	96811179
cg09619770	NCR1	10.5239	4.66637e-25	3.06311e-17	7.85364	0.746269	chr18	21948690	chr19	55417508	55427508
cg09586924	DUSP2	-10.5238	4.67109e-25	3.06621e-17	-8.45298	0.803227	chr11	130032815	chr2	96808905	96811179
cg09648933	TNFAIP3	10.5237	4.67336e-25	3.0677e-17	4.1178	0.391287	chr17	62009835	chr6	138188351	138204449
cg11161417	AHNAK	-10.5236	4.68021e-25	3.0722e-17	-6.84117	0.650081	chr17	31319454	chr11	62201016	62323707
cg09003057	NCR1	-10.5233	4.69302e-25	3.0806e-17	-10.9882	1.04418	chr14	91853728	chr19	55417508	55427508
cg19268301	SIK1	-10.5232	4.69829e-25	3.08406e-17	-10.1256	0.962218	chr17	8762140	chr21	44834395	44847008
cg07231045	CHST2	-10.5232	4.69831e-25	3.08407e-17	-8.7862	0.834937	chr8	142219444	chr3	142838173	142841800
cg12236236	AHNAK	-10.5231	4.70471e-25	3.08828e-17	-7.36066	0.69948	chr5	58512694	chr11	62201016	62323707
cg11098795	DUSP2	-10.523	4.70886e-25	3.091e-17	-7.34352	0.697856	chr12	104276789	chr2	96808905	96811179
cg25110041	NCR1	-10.5229	4.71012e-25	3.09183e-17	-6.54868	0.622324	chr18	9494893	chr19	55417508	55427508
cg26827373	DUSP2	10.5229	4.71301e-25	3.09373e-17	3.83083	0.364048	chr19	12175935	chr2	96808905	96811179
cg09916020	DUSP2	10.5227	4.72097e-25	3.09895e-17	12.4561	1.18373	chr7	1546760	chr2	96808905	96811179
cg13651908	SIK1	10.522	4.75318e-25	3.12009e-17	9.57346	0.90985	chr2	204570033	chr21	44834395	44847008
cg27334376	AHNAK	-10.5219	4.75695e-25	3.12257e-17	-7.22075	0.686257	chr7	47335209	chr11	62201016	62323707
cg26274891	CHST2	-10.5218	4.76422e-25	3.12734e-17	-11.4398	1.08725	chr13	114843594	chr3	142838173	142841800
cg14248598	AHNAK	-10.5217	4.76571e-25	3.12832e-17	-9.03349	0.858554	chr12	7183873	chr11	62201016	62323707
cg20387128	CHST2	-10.5216	4.77296e-25	3.13307e-17	-6.87814	0.653717	chr18	21320323	chr3	142838173	142841800
cg14890331	SIK1	-10.5216	4.77474e-25	3.13425e-17	-12.1916	1.15873	chr17	27272435	chr21	44834395	44847008
cg10581381	AHNAK	-10.5214	4.78262e-25	3.13942e-17	-6.51287	0.619012	chr2	239498076	chr11	62201016	62323707
cg23644045	AHNAK	-10.5213	4.7848e-25	3.14085e-17	-7.28516	0.692417	chr10	79286987	chr11	62201016	62323707
cg02582028	AHNAK	-10.5213	4.78839e-25	3.14321e-17	-7.05423	0.670473	chr8	130996714	chr11	62201016	62323707
cg04009045	AHNAK	-10.5205	4.82321e-25	3.16606e-17	-7.00067	0.665429	chr2	74804817	chr11	62201016	62323707
cg01465769	SIK1	-10.5205	4.8265e-25	3.16822e-17	-8.23013	0.782297	chr3	53226412	chr21	44834395	44847008
cg22129276	AHNAK	-10.5204	4.82974e-25	3.17035e-17	-6.47541	0.61551	chr2	169926103	chr11	62201016	62323707
cg26318872	PIK3R1	10.5204	4.83098e-25	3.17116e-17	5.10431	0.485183	chr14	104158729	chr5	67511548	67597649
cg06062494	DUSP2	10.5203	4.83429e-25	3.17334e-17	5.62565	0.534742	chr1	169455899	chr2	96808905	96811179
cg10575067	CHCHD7	-10.5199	4.85473e-25	3.18676e-17	-4.78654	0.455	chr19	39896215	chr8	57124245	57131357
cg05538478	SIK1	-10.5198	4.85866e-25	3.18933e-17	-10.7039	1.0175	chr8	66922360	chr21	44834395	44847008
cg27072224	NCR1	-10.5198	4.86071e-25	3.19068e-17	-9.31327	0.885312	chr13	43662704	chr19	55417508	55427508
cg14243778	AHNAK	10.5197	4.86204e-25	3.19155e-17	5.79247	0.550629	chr12	41086879	chr11	62201016	62323707
cg21129534	NCR1	-10.5196	4.86603e-25	3.19417e-17	-40.046	3.80679	chr1	1563695	chr19	55417508	55427508
cg01646897	AHNAK	10.5196	4.86841e-25	3.19573e-17	6.29901	0.598789	chr2	74776834	chr11	62201016	62323707
cg24011073	NCR1	-10.519	4.89888e-25	3.21574e-17	-5.84417	0.555584	chr2	11917787	chr19	55417508	55427508
cg09328678	SIK1	10.5189	4.90183e-25	3.21767e-17	6.84348	0.650589	chr5	169761251	chr21	44834395	44847008
cg12796320	AHNAK	-10.5188	4.90484e-25	3.21965e-17	-5.44973	0.518093	chr14	105530592	chr11	62201016	62323707
cg01874152	NCR1	10.5188	4.90491e-25	3.21969e-17	7.10506	0.67546	chr12	55375859	chr19	55417508	55427508
cg05963604	KLF6	-10.5188	4.90681e-25	3.22094e-17	-3.18157	0.302465	chr3	57263543	chr10	3818188	3827473
cg05274316	CHST2	-10.5187	4.91089e-25	3.22362e-17	-8.95063	0.850924	chr15	70250464	chr3	142838173	142841800
cg17412005	DUSP2	-10.5185	4.92342e-25	3.23185e-17	-6.59746	0.627227	chr1	45806886	chr2	96808905	96811179
cg13375669	AHNAK	10.5184	4.92714e-25	3.23429e-17	7.90763	0.751791	chr3	169763007	chr11	62201016	62323707
cg09727543	DUSP2	10.5183	4.93278e-25	3.23799e-17	8.57924	0.815651	chr22	31644379	chr2	96808905	96811179
cg09290072	AHNAK	-10.5181	4.93888e-25	3.24199e-17	-8.52425	0.810433	chr9	139466419	chr11	62201016	62323707
cg05677900	DUSP2	10.518	4.94658e-25	3.24705e-17	5.51902	0.524722	chr8	59969254	chr2	96808905	96811179
cg02294870	PIK3R1	10.518	4.94833e-25	3.24819e-17	5.63536	0.535785	chr17	41479663	chr5	67511548	67597649
cg06318536	NCR1	-10.5179	4.9499e-25	3.24923e-17	-7.86303	0.747584	chr4	6895542	chr19	55417508	55427508
cg03532262	DUSP2	-10.5179	4.95051e-25	3.24962e-17	-9.81722	0.933382	chr1	202587916	chr2	96808905	96811179
cg11386403	SIK1	-10.5178	4.95436e-25	3.25215e-17	-7.14623	0.67944	chr1	113526539	chr21	44834395	44847008
cg16567216	AHNAK	-10.5178	4.95675e-25	3.25372e-17	-7.03557	0.668922	chr17	59385695	chr11	62201016	62323707
cg09397246	DUSP2	10.5178	4.95808e-25	3.25459e-17	5.68563	0.540574	chr15	91427361	chr2	96808905	96811179
cg02768585	AHNAK	-10.5177	4.96026e-25	3.25602e-17	-7.19133	0.683735	chr6	109557073	chr11	62201016	62323707
cg02635237	CHST2	-10.5176	4.9632e-25	3.25795e-17	-7.44948	0.708284	chr14	93132197	chr3	142838173	142841800
cg20520888	DUSP2	-10.5176	4.96416e-25	3.25859e-17	-10.3961	0.988441	chr8	145086243	chr2	96808905	96811179
cg00623698	NCR1	-10.5176	4.96679e-25	3.26031e-17	-10.2445	0.974033	chr20	40037799	chr19	55417508	55427508
cg08633893	TIPARP	10.5172	4.98303e-25	3.27097e-17	4.78958	0.455402	chr13	100068932	chr3	156391024	156424559
cg10449711	AHNAK	-10.5171	4.99113e-25	3.27629e-17	-7.48653	0.711845	chr16	65668310	chr11	62201016	62323707
cg06169131	DUSP2	10.5171	4.99232e-25	3.27707e-17	8.53517	0.811555	chr10	103536348	chr2	96808905	96811179
cg07732755	AHNAK	10.5169	4.9979e-25	3.28073e-17	6.60091	0.627646	chr1	155295093	chr11	62201016	62323707
cg08273640	DUSP2	10.5169	5.00111e-25	3.28284e-17	8.03283	0.763803	chr4	6909718	chr2	96808905	96811179
cg27287951	CCL3	-10.5169	5.00202e-25	3.28344e-17	-7.67027	0.729331	chr7	961322	chr17	34415602	34417515
cg04117869	AHNAK	10.5167	5.00964e-25	3.28844e-17	5.03977	0.479216	chr13	70681815	chr11	62201016	62323707
cg01200393	NCR1	-10.5167	5.01011e-25	3.28875e-17	-11.0917	1.05468	chr16	81843488	chr19	55417508	55427508
cg25630380	DUSP2	-10.5167	5.01032e-25	3.28888e-17	-9.47894	0.901323	chr1	156784869	chr2	96808905	96811179
cg13417604	AHNAK	10.5166	5.01495e-25	3.29192e-17	8.31324	0.790487	chr19	11910049	chr11	62201016	62323707
cg10206039	CREM	-10.5166	5.01539e-25	3.29221e-17	-8.95246	0.85127	chr1	1157637	chr10	35415719	35501886
cg13500720	DUSP2	10.5166	5.01582e-25	3.29249e-17	5.49223	0.522245	chr6	151679097	chr2	96808905	96811179
cg12621285	DUSP2	-10.5165	5.01925e-25	3.29475e-17	-9.33274	0.887436	chr11	129724659	chr2	96808905	96811179
cg25412138	SIK1	10.5165	5.02176e-25	3.29639e-17	9.48928	0.902326	chr12	113699722	chr21	44834395	44847008
cg10020094	CHST2	-10.5164	5.02415e-25	3.29796e-17	-9.00932	0.856691	chr12	116681516	chr3	142838173	142841800
cg20703928	NCR1	10.5161	5.03949e-25	3.30804e-17	8.33256	0.792362	chr2	106364229	chr19	55417508	55427508
cg21633026	NCR1	-10.5157	5.05819e-25	3.32031e-17	-10.5027	0.998759	chr8	61119660	chr19	55417508	55427508
cg03188495	DUSP2	10.5157	5.05856e-25	3.32055e-17	8.95005	0.851111	chr19	3136515	chr2	96808905	96811179
cg21062760	DUSP2	-10.5157	5.06093e-25	3.32211e-17	-8.38074	0.796976	chr19	36205574	chr2	96808905	96811179
cg07210454	DUSP2	-10.5156	5.06341e-25	3.32374e-17	-9.46633	0.900216	chr11	2482303	chr2	96808905	96811179
cg23324787	DUSP2	10.5155	5.071e-25	3.32872e-17	7.96725	0.757669	chr11	36619694	chr2	96808905	96811179
cg08993559	CHST2	-10.5154	5.07381e-25	3.33056e-17	-11.4712	1.09089	chr13	53726155	chr3	142838173	142841800
cg18860041	DUSP2	10.5148	5.10281e-25	3.34959e-17	5.03877	0.479205	chr12	50903093	chr2	96808905	96811179
cg27634629	DUSP2	10.5147	5.10987e-25	3.35423e-17	7.13775	0.678835	chr1	40311152	chr2	96808905	96811179
cg26164712	NCR1	10.5145	5.11961e-25	3.36063e-17	9.62996	0.915874	chr11	118754565	chr19	55417508	55427508
cg25530583	NCR1	-10.5145	5.12006e-25	3.36092e-17	-12.4182	1.18105	chr18	43305617	chr19	55417508	55427508
cg01163362	NCR1	-10.5145	5.12051e-25	3.36121e-17	-10.8837	1.03512	chr1	58290034	chr19	55417508	55427508
cg11277156	NCR1	-10.5144	5.12391e-25	3.36345e-17	-11.875	1.1294	chr3	139066791	chr19	55417508	55427508
cg25789720	AHNAK	-10.5144	5.12423e-25	3.36366e-17	-7.21719	0.686409	chr12	4555262	chr11	62201016	62323707
cg14524955	DUSP2	-10.5141	5.1383e-25	3.37289e-17	-9.23598	0.878434	chr1	17531661	chr2	96808905	96811179
cg01797899	CCL3	10.514	5.14521e-25	3.37743e-17	9.625	0.915445	chr14	22978195	chr17	34415602	34417515
cg25738326	NCR1	-10.514	5.14529e-25	3.37748e-17	-15.0957	1.43577	chr15	75463903	chr19	55417508	55427508
cg07355686	PIK3R1	10.514	5.14673e-25	3.37843e-17	5.407	0.514268	chr22	46829324	chr5	67511548	67597649
cg17954152	DUSP2	10.5139	5.14927e-25	3.3801e-17	5.32977	0.506925	chr1	214160860	chr2	96808905	96811179
cg08338281	CHST2	10.5139	5.15306e-25	3.38259e-17	5.99669	0.57036	chr12	56322667	chr3	142838173	142841800
cg03006517	CCL3	-10.5138	5.15363e-25	3.38295e-17	-9.35153	0.88945	chr1	17411586	chr17	34415602	34417515
cg00053851	AHNAK	-10.5138	5.15376e-25	3.38304e-17	-7.47539	0.711005	chr1	226270442	chr11	62201016	62323707
cg00986597	SIK1	10.5138	5.15503e-25	3.38388e-17	8.88389	0.844973	chr5	156607344	chr21	44834395	44847008
cg22065725	AHNAK	-10.5137	5.15999e-25	3.38714e-17	-6.80642	0.647385	chr10	61769702	chr11	62201016	62323707
cg06912990	DUSP2	10.5136	5.16396e-25	3.38974e-17	4.2395	0.403238	chr4	159131518	chr2	96808905	96811179
cg00821341	NCR1	10.5135	5.16907e-25	3.39309e-17	11.2262	1.06779	chr8	91803321	chr19	55417508	55427508
cg07221309	SIK1	-10.5135	5.17136e-25	3.39459e-17	-13.2594	1.26118	chr1	173211023	chr21	44834395	44847008
cg14695332	DUSP2	10.5133	5.18362e-25	3.40264e-17	7.47766	0.71126	chr1	226897499	chr2	96808905	96811179
cg02067461	AHNAK	10.5131	5.19396e-25	3.40943e-17	5.79296	0.551025	chr2	135125873	chr11	62201016	62323707
cg25623459	CHCHD7	10.5127	5.20995e-25	3.41993e-17	7.93222	0.754534	chr11	1861344	chr8	57124245	57131357
cg20198627	AHNAK	10.5125	5.22206e-25	3.42788e-17	5.40909	0.514538	chr21	34672140	chr11	62201016	62323707
cg10851251	KLF6	10.5122	5.23971e-25	3.43946e-17	3.2144	0.305779	chr15	68131281	chr10	3818188	3827473
cg11084067	AHNAK	-10.5122	5.23995e-25	3.43962e-17	-8.51783	0.810283	chr5	136915462	chr11	62201016	62323707
cg14132982	DUSP2	-10.5118	5.26078e-25	3.45329e-17	-9.59407	0.912698	chr1	157931698	chr2	96808905	96811179
cg14378925	NCR1	10.5118	5.26106e-25	3.45348e-17	9.97062	0.94852	chr11	64635728	chr19	55417508	55427508
cg04305821	AHNAK	-10.5116	5.26737e-25	3.45762e-17	-8.48113	0.806833	chr16	87444933	chr11	62201016	62323707
cg03365569	AHNAK	-10.5115	5.27393e-25	3.46192e-17	-6.12803	0.582983	chr17	74507970	chr11	62201016	62323707
cg23600719	AHNAK	-10.5114	5.28077e-25	3.46641e-17	-9.10942	0.866624	chr3	53204418	chr11	62201016	62323707
cg19686593	NCR1	-10.5113	5.28318e-25	3.468e-17	-11.7976	1.12237	chr6	16168944	chr19	55417508	55427508
cg08588453	DUSP2	-10.5113	5.28441e-25	3.4688e-17	-7.13375	0.678673	chr11	72681982	chr2	96808905	96811179
cg14107061	DUSP2	-10.5112	5.29026e-25	3.47264e-17	-7.76401	0.738641	chr4	77370642	chr2	96808905	96811179
cg06433658	DUSP2	10.511	5.3011e-25	3.47976e-17	20.267	1.92818	chr1	150979092	chr2	96808905	96811179
cg27345524	CCL3	10.5109	5.30498e-25	3.48231e-17	7.53967	0.717317	chr15	67393714	chr17	34415602	34417515
cg07909124	AHNAK	-10.5108	5.31343e-25	3.48785e-17	-8.31685	0.79127	chr20	62747208	chr11	62201016	62323707
cg05316650	AHNAK	10.5106	5.31953e-25	3.49186e-17	7.45423	0.709208	chr7	2774474	chr11	62201016	62323707
cg11553560	SIK1	-10.5105	5.32542e-25	3.49573e-17	-9.17625	0.873053	chr6	111763265	chr21	44834395	44847008
cg24766228	DUSP2	10.5105	5.3258e-25	3.49597e-17	7.27918	0.692561	chr1	44889564	chr2	96808905	96811179
cg23152227	DUSP2	-10.5104	5.32999e-25	3.49872e-17	-9.20445	0.875744	chr9	99239015	chr2	96808905	96811179
cg01961272	AHNAK	-10.5104	5.33149e-25	3.49971e-17	-7.04615	0.670397	chr1	241771860	chr11	62201016	62323707
cg00689330	DUSP2	-10.5101	5.34883e-25	3.51109e-17	-9.39211	0.893628	chr13	50024281	chr2	96808905	96811179
cg20851120	KLF6	-10.51	5.35397e-25	3.51446e-17	-3.47547	0.330682	chr16	31366406	chr10	3818188	3827473
cg17150058	DUSP2	-10.51	5.35465e-25	3.51491e-17	-9.07208	0.863188	chr6	167566377	chr2	96808905	96811179
cg25103161	AHNAK	10.5099	5.36052e-25	3.51876e-17	8.41406	0.800587	chr5	179230709	chr11	62201016	62323707
cg10009281	AHNAK	-10.5098	5.36527e-25	3.52188e-17	-6.87348	0.654008	chr17	8657989	chr11	62201016	62323707
cg15835747	AHNAK	-10.5094	5.38752e-25	3.53649e-17	-6.50697	0.619159	chr8	143523387	chr11	62201016	62323707
cg07562002	DUSP2	10.5093	5.3912e-25	3.53891e-17	11.35	1.07999	chr15	68549709	chr2	96808905	96811179
cg16522223	NCR1	-10.5092	5.39464e-25	3.54116e-17	-10.4433	0.993729	chr22	43400443	chr19	55417508	55427508
cg07073529	AHNAK	10.5092	5.39837e-25	3.54361e-17	6.94651	0.660996	chr15	83513583	chr11	62201016	62323707
cg10751316	KLF6	-10.5091	5.39931e-25	3.54423e-17	-2.98346	0.283892	chr20	57557998	chr10	3818188	3827473
cg24646487	AHNAK	-10.5091	5.4017e-25	3.5458e-17	-8.08136	0.768988	chr14	100214704	chr11	62201016	62323707
cg05933681	DUSP2	-10.5088	5.41989e-25	3.55773e-17	-7.40741	0.70488	chr10	126053180	chr2	96808905	96811179
cg05498478	DUSP2	-10.5087	5.42031e-25	3.55802e-17	-11.1504	1.06106	chr15	76214626	chr2	96808905	96811179
cg03803818	CHST2	-10.5083	5.44423e-25	3.57371e-17	-10.6807	1.0164	chr12	110637414	chr3	142838173	142841800
cg06795340	DUSP2	-10.5082	5.45105e-25	3.57819e-17	-6.24623	0.594416	chr9	107546652	chr2	96808905	96811179
cg26629749	AHNAK	10.5081	5.45271e-25	3.57928e-17	7.86181	0.748164	chr8	134646941	chr11	62201016	62323707
cg07529783	SIK1	-10.5081	5.45331e-25	3.57968e-17	-7.83111	0.745243	chr14	93540378	chr21	44834395	44847008
cg26760942	AHNAK	10.5081	5.4556e-25	3.58118e-17	5.39253	0.513179	chr10	116275229	chr11	62201016	62323707
cg18406471	NCR1	-10.508	5.45804e-25	3.58278e-17	-10.0305	0.954555	chr16	31469372	chr19	55417508	55427508
cg02854750	NCR1	-10.5079	5.46324e-25	3.58619e-17	-7.02094	0.668156	chr6	106645341	chr19	55417508	55427508
cg19434167	NCR1	-10.5078	5.47018e-25	3.59075e-17	-8.83718	0.84101	chr12	116398767	chr19	55417508	55427508
cg07162903	AHNAK	10.5078	5.47208e-25	3.592e-17	6.71121	0.63869	chr8	141301414	chr11	62201016	62323707
cg12916723	CCL3	-10.5075	5.48496e-25	3.60045e-17	-8.00206	0.761553	chr19	51876788	chr17	34415602	34417515
cg20926024	AHNAK	10.5072	5.50185e-25	3.61154e-17	10.2998	0.980261	chr5	138598494	chr11	62201016	62323707
cg04615865	DUSP2	10.5072	5.50254e-25	3.61199e-17	9.65503	0.918894	chr12	121678720	chr2	96808905	96811179
cg25614758	AHNAK	-10.5072	5.50281e-25	3.61217e-17	-7.5983	0.72315	chr22	28110926	chr11	62201016	62323707
cg26508444	CHST2	-10.5071	5.50708e-25	3.61497e-17	-8.88571	0.845683	chr10	126330845	chr3	142838173	142841800
cg15219657	KLF6	-10.507	5.51521e-25	3.62031e-17	-4.46946	0.42538	chr3	69355790	chr10	3818188	3827473
cg03636912	DUSP2	10.5069	5.51812e-25	3.62222e-17	8.87628	0.844802	chr1	44870712	chr2	96808905	96811179
cg06186468	NCR1	10.5064	5.54708e-25	3.64122e-17	9.72676	0.925793	chr12	55385545	chr19	55417508	55427508
cg15567884	DUSP2	-10.5063	5.55102e-25	3.64381e-17	-7.49918	0.713777	chr5	142332040	chr2	96808905	96811179
cg07553066	AHNAK	-10.5061	5.56341e-25	3.65195e-17	-6.62253	0.630351	chr18	54118660	chr11	62201016	62323707
cg05059607	NCR1	-10.5061	5.56462e-25	3.65274e-17	-4.89256	0.465688	chr17	65488100	chr19	55417508	55427508
cg23400742	DUSP2	10.5061	5.56591e-25	3.65358e-17	10.7734	1.02544	chr7	77573923	chr2	96808905	96811179
cg25479666	AHNAK	-10.5061	5.56626e-25	3.65382e-17	-9.01803	0.858365	chr17	9082504	chr11	62201016	62323707
cg20043258	SIK1	-10.506	5.57047e-25	3.65658e-17	-9.57297	0.911192	chr14	103468582	chr21	44834395	44847008
cg13921921	NCR1	-10.5059	5.5755e-25	3.65988e-17	-8.15575	0.776302	chr1	155931763	chr19	55417508	55427508
cg14612335	AHNAK	-10.5057	5.58428e-25	3.66564e-17	-5.90058	0.561653	chr3	170074131	chr11	62201016	62323707
cg22978730	DUSP2	-10.5057	5.58479e-25	3.66598e-17	-9.10444	0.866617	chr3	194733121	chr2	96808905	96811179
cg00615925	DUSP2	-10.5057	5.58565e-25	3.66654e-17	-7.86726	0.748856	chr4	2322123	chr2	96808905	96811179
cg01733273	DUSP2	-10.5057	5.58732e-25	3.66764e-17	-9.7024	0.923538	chr5	158021511	chr2	96808905	96811179
cg22277485	DUSP2	10.5056	5.59122e-25	3.6702e-17	7.29133	0.694042	chr6	111854566	chr2	96808905	96811179
cg01323696	AHNAK	-10.5054	5.60074e-25	3.67645e-17	-4.40135	0.41896	chr3	52705086	chr11	62201016	62323707
cg09187054	NCR1	10.5052	5.61299e-25	3.68449e-17	15.3545	1.46161	chr17	1202156	chr19	55417508	55427508
cg04368094	DUSP2	10.5051	5.61697e-25	3.6871e-17	6.96815	0.663308	chr14	56586522	chr2	96808905	96811179
cg00004836	CHST2	-10.5048	5.63424e-25	3.69844e-17	-14.6791	1.39736	chr7	157155664	chr3	142838173	142841800
cg01804546	AHNAK	-10.5047	5.64214e-25	3.70362e-17	-7.57858	0.721447	chr1	224919504	chr11	62201016	62323707
cg22119447	DUSP2	-10.5047	5.64351e-25	3.70452e-17	-9.59945	0.913828	chr6	14060075	chr2	96808905	96811179
cg13698613	AHNAK	-10.5045	5.6544e-25	3.71168e-17	-7.15558	0.681194	chr17	72518840	chr11	62201016	62323707
cg09953826	CHST2	-10.5042	5.667e-25	3.71994e-17	-8.09618	0.770754	chr4	89780104	chr3	142838173	142841800
cg00874173	NCR1	-10.5041	5.67282e-25	3.72377e-17	-9.4859	0.903063	chr7	104660700	chr19	55417508	55427508
cg05596347	AHNAK	10.5041	5.67727e-25	3.72669e-17	9.02836	0.859512	chr15	75939386	chr11	62201016	62323707
cg13900919	SIK1	-10.5039	5.68354e-25	3.7308e-17	-8.49036	0.808301	chr20	47340601	chr21	44834395	44847008
cg13522882	CHCHD7	-10.5037	5.6995e-25	3.74128e-17	-5.87956	0.559763	chr2	102316496	chr8	57124245	57131357
cg01003872	AHNAK	-10.5035	5.70925e-25	3.74768e-17	-6.27539	0.597458	chr4	148703418	chr11	62201016	62323707
cg20175324	DUSP2	-10.5034	5.71203e-25	3.74951e-17	-5.2584	0.500636	chr13	50858812	chr2	96808905	96811179
cg00129234	NCR1	-10.5033	5.71869e-25	3.75387e-17	-7.4062	0.705129	chr3	99766639	chr19	55417508	55427508
cg14051770	DUSP2	-10.5029	5.74139e-25	3.76878e-17	-8.13948	0.774973	chr7	76054572	chr2	96808905	96811179
cg24032269	CCL3	-10.5024	5.7723e-25	3.78907e-17	-7.44343	0.708737	chr5	149756966	chr17	34415602	34417515
cg04506765	TNFAIP3	10.5023	5.77518e-25	3.79096e-17	6.65881	0.634032	chr16	89601126	chr6	138188351	138204449
cg08344281	SIK1	-10.5022	5.7818e-25	3.7953e-17	-12.7147	1.21067	chr19	6042039	chr21	44834395	44847008
cg21407196	NCR1	10.5022	5.78533e-25	3.79762e-17	8.98083	0.855142	chr1	46751975	chr19	55417508	55427508
cg22587186	DUSP2	-10.5021	5.78832e-25	3.79958e-17	-7.27661	0.692871	chr6	112557272	chr2	96808905	96811179
cg21254244	AHNAK	-10.502	5.79296e-25	3.80263e-17	-7.55083	0.718989	chr6	91112310	chr11	62201016	62323707
cg04795450	DUSP2	-10.502	5.793e-25	3.80265e-17	-7.63947	0.727429	chr6	36288118	chr2	96808905	96811179
cg02304751	AHNAK	10.5019	5.79818e-25	3.80605e-17	5.37207	0.511531	chr4	99583945	chr11	62201016	62323707
cg04862556	NCR1	-10.5019	5.79869e-25	3.80639e-17	-10.5689	1.00638	chr17	33775933	chr19	55417508	55427508	Gestational age, Primary Sjogrens syndrome, Smoking, Tissue, age, Prevalent Chronic Pain (Self-report)
cg26240237	AHNAK	-10.5018	5.80481e-25	3.81041e-17	-7.40981	0.705575	chr22	23133525	chr11	62201016	62323707
cg24824917	AHNAK	10.5014	5.82744e-25	3.82526e-17	9.48961	0.90365	chr19	1101716	chr11	62201016	62323707
cg09147985	CHST2	-10.5012	5.83816e-25	3.8323e-17	-6.75703	0.643451	chr11	40314618	chr3	142838173	142841800
cg18423456	CCL3	-10.501	5.85144e-25	3.84102e-17	-10.4167	0.99197	chr4	159817224	chr17	34415602	34417515
cg03444800	NCR1	-10.5005	5.88024e-25	3.85992e-17	-7.64802	0.728347	chr7	92033513	chr19	55417508	55427508
cg27346792	NCR1	-10.5003	5.89428e-25	3.86914e-17	-7.0922	0.675431	chr18	3066514	chr19	55417508	55427508
cg00874020	AHNAK	-10.5002	5.89818e-25	3.8717e-17	-7.71025	0.734295	chr5	149635090	chr11	62201016	62323707
cg10503705	DUSP2	-10.5001	5.90276e-25	3.8747e-17	-7.22243	0.687843	chr1	45009401	chr2	96808905	96811179
cg07819010	DUSP2	-10.5001	5.90421e-25	3.87565e-17	-9.10609	0.867239	chr11	46619375	chr2	96808905	96811179
cg08560184	SIK1	-10.5	5.91052e-25	3.8798e-17	-7.88357	0.750817	chr2	127844711	chr21	44834395	44847008
cg02295344	AHNAK	-10.4998	5.92126e-25	3.88685e-17	-12.6761	1.20727	chr17	42357310	chr11	62201016	62323707
cg19646414	DUSP2	10.4998	5.92394e-25	3.88861e-17	10.3799	0.988581	chr10	104370455	chr2	96808905	96811179
cg17032229	CCL3	-10.4997	5.92943e-25	3.89221e-17	-8.26326	0.787003	chr1	115628940	chr17	34415602	34417515
cg09504658	CHST2	10.4996	5.93165e-25	3.89366e-17	8.24906	0.785653	chr12	9821504	chr3	142838173	142841800
cg15321306	DUSP2	10.4996	5.93313e-25	3.89464e-17	7.78581	0.741534	chr12	46918065	chr2	96808905	96811179
cg13912023	AHNAK	-10.4996	5.93522e-25	3.89601e-17	-6.76261	0.644085	chr7	94655871	chr11	62201016	62323707
cg04895445	TNFAIP3	-10.4991	5.96522e-25	3.9157e-17	-6.34943	0.604762	chr3	11342661	chr6	138188351	138204449
cg08025318	DUSP2	-10.4988	5.98291e-25	3.92732e-17	-8.73679	0.832174	chr11	9710883	chr2	96808905	96811179
cg22570970	KLF6	10.4987	5.98547e-25	3.92899e-17	2.25907	0.215176	chr6	15401067	chr10	3818188	3827473
cg19212514	CCL3	-10.4987	5.98868e-25	3.9311e-17	-8.46419	0.806216	chr4	129838253	chr17	34415602	34417515
cg15412371	AHNAK	-10.4985	5.99517e-25	3.93537e-17	-5.18664	0.494034	chr19	7881574	chr11	62201016	62323707
cg14040735	NCR1	-10.4985	5.99603e-25	3.93593e-17	-8.48528	0.808235	chr5	149857155	chr19	55417508	55427508
cg14849447	CHST2	-10.4984	6.00148e-25	3.93951e-17	-9.48057	0.903045	chr20	31157598	chr3	142838173	142841800
cg19016062	SIK1	-10.4982	6.01324e-25	3.94722e-17	-9.95586	0.948335	chr10	5904561	chr21	44834395	44847008
cg14955578	NCR1	-10.4982	6.01527e-25	3.94856e-17	-8.19045	0.780176	chr17	55082666	chr19	55417508	55427508
cg15995714	CCL3	-10.498	6.02514e-25	3.95504e-17	-9.22632	0.87886	chr10	134222445	chr17	34415602	34417515
cg17824906	AHNAK	10.498	6.02789e-25	3.95684e-17	7.27492	0.692982	chr12	1700011	chr11	62201016	62323707
cg11230435	AHNAK	-10.4979	6.03079e-25	3.95874e-17	-5.8504	0.55729	chr10	30724374	chr11	62201016	62323707
cg20172269	SIK1	-10.4977	6.0477e-25	3.96985e-17	-11.9384	1.13724	chr5	172337112	chr21	44834395	44847008
cg13890919	AHNAK	-10.4976	6.05083e-25	3.9719e-17	-8.13841	0.775263	chr2	119986030	chr11	62201016	62323707
cg20142081	AHNAK	-10.4974	6.06369e-25	3.98034e-17	-5.74548	0.547324	chr2	28497868	chr11	62201016	62323707
cg15937641	NCR1	10.4972	6.07432e-25	3.98732e-17	6.62133	0.630769	chr1	117529619	chr19	55417508	55427508
cg21454279	AHNAK	-10.4972	6.07598e-25	3.98841e-17	-6.71329	0.639531	chr2	121612912	chr11	62201016	62323707
cg15455864	AHNAK	10.4971	6.08113e-25	3.99179e-17	5.37887	0.512414	chr19	46319398	chr11	62201016	62323707
cg22106284	CHST2	-10.4971	6.08461e-25	3.99407e-17	-12.966	1.2352	chr7	75053027	chr3	142838173	142841800
cg12617297	DUSP2	-10.497	6.09011e-25	3.99768e-17	-6.69676	0.637971	chr9	90408525	chr2	96808905	96811179
cg08114120	AHNAK	-10.4969	6.095e-25	4.0009e-17	-5.67585	0.540718	chr2	61164674	chr11	62201016	62323707
cg15564459	DUSP2	-10.4967	6.10663e-25	4.00853e-17	-8.43898	0.803966	chr1	162347782	chr2	96808905	96811179
cg16406312	AHNAK	-10.4967	6.10728e-25	4.00896e-17	-7.5405	0.71837	chr22	37978663	chr11	62201016	62323707
cg02136949	SIK1	-10.4966	6.11155e-25	4.01176e-17	-9.89842	0.943012	chr8	140906137	chr21	44834395	44847008
cg02741554	DUSP2	10.4965	6.11834e-25	4.01621e-17	9.00722	0.858117	chr4	74965278	chr2	96808905	96811179
cg02979271	DUSP2	-10.4964	6.12097e-25	4.01794e-17	-4.94006	0.470641	chr8	20367570	chr2	96808905	96811179
cg16102891	CHCHD7	10.4963	6.12949e-25	4.02353e-17	6.03684	0.575139	chr6	109288488	chr8	57124245	57131357
cg14945287	AHNAK	10.4963	6.13106e-25	4.02456e-17	5.90193	0.562288	chr14	74398293	chr11	62201016	62323707
cg12307314	NCR1	-10.4961	6.14021e-25	4.03057e-17	-8.80892	0.839254	chr5	142206724	chr19	55417508	55427508
cg18158464	NCR1	10.496	6.14599e-25	4.03436e-17	22.0914	2.10473	chr16	79321157	chr19	55417508	55427508
cg03205581	KLF6	10.4958	6.16322e-25	4.04567e-17	3.79734	0.361797	chr14	99671848	chr10	3818188	3827473
cg12431087	AHNAK	10.4954	6.18491e-25	4.05991e-17	6.54538	0.623643	chr3	71355122	chr11	62201016	62323707
cg01195907	DUSP2	10.4952	6.19616e-25	4.0673e-17	10.3985	0.990782	chr7	37384666	chr2	96808905	96811179
cg12163490	AHNAK	10.4947	6.2274e-25	4.08781e-17	5.71413	0.544477	chr16	65155841	chr11	62201016	62323707
cg14453187	NCR1	10.4944	6.24876e-25	4.10182e-17	8.25017	0.786153	chr2	129492760	chr19	55417508	55427508
cg03219362	DUSP2	-10.4942	6.258e-25	4.10789e-17	-7.28291	0.693994	chr1	212865360	chr2	96808905	96811179
cg18038250	AHNAK	-10.4942	6.2608e-25	4.10973e-17	-6.76707	0.644841	chr2	208091665	chr11	62201016	62323707
cg18898088	CHST2	-10.4939	6.27419e-25	4.11852e-17	-7.38032	0.703293	chr8	101484386	chr3	142838173	142841800
cg21867373	NCR1	-10.4939	6.27615e-25	4.11981e-17	-14.8096	1.41126	chr10	102277130	chr19	55417508	55427508
cg27451576	AHNAK	-10.4939	6.27953e-25	4.12203e-17	-7.11749	0.678253	chr1	117827168	chr11	62201016	62323707
cg20288927	CCL3	-10.4936	6.2934e-25	4.13113e-17	-10.295	0.981067	chr1	25243348	chr17	34415602	34417515
cg11810135	AHNAK	-10.4935	6.30339e-25	4.13768e-17	-8.39807	0.800313	chr1	157771971	chr11	62201016	62323707
cg24888384	DUSP2	10.4934	6.31102e-25	4.14269e-17	10.0956	0.962096	chr11	76382359	chr2	96808905	96811179
cg10300864	AHNAK	-10.4933	6.31338e-25	4.14424e-17	-8.1228	0.774093	chr14	101499152	chr11	62201016	62323707
cg10700643	TNFAIP3	-10.4931	6.32741e-25	4.15345e-17	-5.81654	0.554321	chr1	55270680	chr6	138188351	138204449
cg15605235	AHNAK	10.4927	6.3547e-25	4.17137e-17	6.72678	0.641095	chr1	45189743	chr11	62201016	62323707
cg10755085	CHST2	-10.4926	6.35689e-25	4.1728e-17	-10.5657	1.00697	chr17	72732722	chr3	142838173	142841800
cg13000912	DUSP2	10.4926	6.35929e-25	4.17438e-17	8.3779	0.79846	chr6	100056060	chr2	96808905	96811179
cg21221899	AHNAK	10.4925	6.36668e-25	4.17923e-17	7.32667	0.698279	chr5	72921439	chr11	62201016	62323707
cg16375691	PIK3R1	10.4917	6.41454e-25	4.21065e-17	4.76778	0.454433	chr17	16190395	chr5	67511548	67597649
cg02391509	DUSP2	10.4915	6.42958e-25	4.22052e-17	4.09983	0.390777	chr3	27766382	chr2	96808905	96811179
cg09154664	DUSP2	10.4914	6.4329e-25	4.2227e-17	7.34615	0.700206	chr12	117359978	chr2	96808905	96811179
cg13583414	DUSP2	-10.4912	6.44703e-25	4.23198e-17	-4.98082	0.474762	chr8	20109663	chr2	96808905	96811179
cg11018013	AHNAK	10.491	6.46084e-25	4.24104e-17	7.13357	0.679972	chr1	9909895	chr11	62201016	62323707
cg13063157	CCL3	-10.4909	6.46306e-25	4.2425e-17	-7.29947	0.695788	chr2	231915808	chr17	34415602	34417515
cg11098795	AHNAK	-10.4908	6.47076e-25	4.24755e-17	-6.12292	0.583645	chr12	104276789	chr11	62201016	62323707
cg03312844	AHNAK	10.4908	6.47117e-25	4.24782e-17	6.37166	0.607356	chr10	73516957	chr11	62201016	62323707
cg25277116	NCR1	10.4908	6.47127e-25	4.24789e-17	7.86504	0.749707	chr22	40323587	chr19	55417508	55427508
cg16086570	AHNAK	-10.4906	6.48447e-25	4.25655e-17	-7.22099	0.688329	chr5	141924566	chr11	62201016	62323707
cg09432758	SIK1	-10.4906	6.48755e-25	4.25857e-17	-11.6664	1.11209	chr19	1649123	chr21	44834395	44847008
cg18331348	CHST2	-10.4905	6.48909e-25	4.25958e-17	-12.6906	1.20972	chr14	35810887	chr3	142838173	142841800
cg04428139	AHNAK	10.4904	6.49783e-25	4.26532e-17	5.66921	0.540419	chr14	69620662	chr11	62201016	62323707
cg06296597	DUSP2	-10.4904	6.49819e-25	4.26556e-17	-9.82552	0.936621	chr10	858900	chr2	96808905	96811179
cg22786472	AHNAK	-10.4904	6.49988e-25	4.26667e-17	-5.8188	0.554681	chr4	26198975	chr11	62201016	62323707
cg03715846	AHNAK	10.49	6.52605e-25	4.28385e-17	5.44159	0.518742	chr9	126761082	chr11	62201016	62323707
cg24223075	CHCHD7	-10.4899	6.52959e-25	4.28617e-17	-5.19232	0.494982	chr11	119137279	chr8	57124245	57131357
cg07220750	DUSP2	-10.4896	6.54789e-25	4.29818e-17	-7.26499	0.692588	chr7	35769215	chr2	96808905	96811179
cg20786131	NCR1	10.4896	6.54821e-25	4.29839e-17	11.0402	1.05249	chr18	20714496	chr19	55417508	55427508
cg07029002	SIK1	-10.4896	6.54935e-25	4.29914e-17	-8.34388	0.795443	chr1	64358899	chr21	44834395	44847008
cg18907787	AHNAK	-10.4896	6.55133e-25	4.30044e-17	-8.11253	0.773391	chr1	116674943	chr11	62201016	62323707
cg25915940	SIK1	-10.4894	6.55947e-25	4.30578e-17	-10.299	0.981842	chr11	20044340	chr21	44834395	44847008
cg25729350	NCR1	-10.4894	6.56335e-25	4.30833e-17	-6.71367	0.640044	chr15	58624534	chr19	55417508	55427508
cg17978809	DUSP2	-10.4894	6.56421e-25	4.30889e-17	-9.40149	0.896288	chr3	183250799	chr2	96808905	96811179
cg02442623	AHNAK	-10.4893	6.56647e-25	4.31038e-17	-5.64467	0.538134	chr21	30673051	chr11	62201016	62323707
cg03995649	AHNAK	-10.4891	6.58035e-25	4.31949e-17	-7.18215	0.684723	chr10	11425457	chr11	62201016	62323707
cg23072008	CHST2	-10.489	6.5888e-25	4.32504e-17	-11.1864	1.06649	chr19	38916738	chr3	142838173	142841800
cg06817368	NCR1	10.489	6.59139e-25	4.32673e-17	10.2698	0.979109	chr5	112315632	chr19	55417508	55427508
cg24064626	AHNAK	-10.4889	6.59453e-25	4.3288e-17	-8.67119	0.826701	chr1	23120791	chr11	62201016	62323707
cg13633992	SIK1	10.4884	6.62947e-25	4.35173e-17	9.56561	0.912021	chr14	99722805	chr21	44834395	44847008
cg11714010	AHNAK	10.4884	6.62965e-25	4.35185e-17	8.45469	0.806101	chr5	133880962	chr11	62201016	62323707
cg23021833	AHNAK	-10.4883	6.63125e-25	4.3529e-17	-7.27581	0.693704	chr2	161552371	chr11	62201016	62323707
cg00539399	CHST2	-10.4883	6.63174e-25	4.35322e-17	-7.94918	0.757907	chr9	100320270	chr3	142838173	142841800
cg23944102	AHNAK	-10.4883	6.63592e-25	4.35596e-17	-7.4514	0.710451	chr22	45330386	chr11	62201016	62323707
cg13630239	NCR1	-10.4882	6.64037e-25	4.35889e-17	-6.40235	0.610434	chr10	99116547	chr19	55417508	55427508
cg16553462	AHNAK	10.4882	6.64373e-25	4.36109e-17	9.3696	0.893351	chr16	89486594	chr11	62201016	62323707
cg05588396	CHST2	-10.488	6.65345e-25	4.36747e-17	-5.40799	0.515636	chr2	73007743	chr3	142838173	142841800
cg05247773	AHNAK	-10.4879	6.65994e-25	4.37173e-17	-8.15035	0.777119	chr14	103018580	chr11	62201016	62323707
cg10555744	KLF6	10.4878	6.66923e-25	4.37783e-17	2.77163	0.264273	chr1	25946258	chr10	3818188	3827473
cg22573746	AHNAK	-10.4875	6.6873e-25	4.38969e-17	-6.97171	0.664765	chr2	111629330	chr11	62201016	62323707
cg16560233	AHNAK	-10.4874	6.69286e-25	4.39335e-17	-7.8729	0.750701	chr6	147728708	chr11	62201016	62323707
cg02167856	AHNAK	-10.4873	6.7026e-25	4.39974e-17	-6.02348	0.574362	chr2	122936339	chr11	62201016	62323707
cg09463948	KLF6	10.4872	6.70849e-25	4.4036e-17	3.29212	0.313919	chr9	132604101	chr10	3818188	3827473
cg00052385	DUSP2	-10.4871	6.71189e-25	4.40583e-17	-7.75985	0.739941	chr8	134580580	chr2	96808905	96811179
cg07420224	AHNAK	-10.4871	6.71218e-25	4.40602e-17	-7.28808	0.694955	chr2	110024418	chr11	62201016	62323707
cg01866942	AHNAK	-10.487	6.72278e-25	4.41298e-17	-8.34627	0.795872	chr14	81595443	chr11	62201016	62323707
cg08956463	DUSP2	10.4869	6.72755e-25	4.41611e-17	9.23335	0.880466	chr6	41168911	chr2	96808905	96811179
cg25085951	DUSP2	-10.4868	6.73595e-25	4.42163e-17	-6.326	0.603238	chr1	28692779	chr2	96808905	96811179
cg19228647	CHST2	-10.4864	6.75642e-25	4.43506e-17	-10.8777	1.03731	chr6	6901002	chr3	142838173	142841800
cg12405677	DUSP2	-10.4864	6.75776e-25	4.43594e-17	-13.1892	1.25774	chr12	96535258	chr2	96808905	96811179
cg11675876	DUSP2	10.4862	6.7696e-25	4.44371e-17	5.78825	0.551985	chr3	188665436	chr2	96808905	96811179
cg07609780	AHNAK	10.486	6.78693e-25	4.45509e-17	7.15383	0.682228	chr16	85343650	chr11	62201016	62323707
cg01142735	NCR1	-10.4858	6.79684e-25	4.46159e-17	-8.61236	0.821332	chr8	103932076	chr19	55417508	55427508
cg14297410	KLF6	-10.4858	6.80102e-25	4.46434e-17	-1.9876	0.189552	chr2	63351486	chr10	3818188	3827473
cg15746672	DUSP2	-10.4858	6.802e-25	4.46499e-17	-7.50202	0.715448	chr6	119460241	chr2	96808905	96811179
cg03554552	AHNAK	10.4858	6.80271e-25	4.46545e-17	5.17565	0.493588	chr19	45908146	chr11	62201016	62323707
cg15291389	AHNAK	10.4857	6.80527e-25	4.46713e-17	5.10205	0.486571	chr15	67439432	chr11	62201016	62323707
cg19626138	NCR1	-10.4856	6.81162e-25	4.4713e-17	-7.77473	0.741466	chr8	37731969	chr19	55417508	55427508
cg13917614	DUSP2	-10.4856	6.81643e-25	4.47445e-17	-4.3337	0.413302	chr17	40125660	chr2	96808905	96811179
cg01628862	AHNAK	10.4855	6.82219e-25	4.47824e-17	6.74297	0.643078	chr4	89978381	chr11	62201016	62323707
cg12145363	NCR1	-10.4854	6.82531e-25	4.48028e-17	-6.03694	0.575746	chr11	119767389	chr19	55417508	55427508
cg03628800	DUSP2	-10.4854	6.82951e-25	4.48304e-17	-8.42247	0.80326	chr10	129702726	chr2	96808905	96811179
cg05486924	DUSP2	10.4853	6.83316e-25	4.48544e-17	7.06814	0.6741	chr3	194979565	chr2	96808905	96811179
cg05661786	AHNAK	-10.4851	6.84643e-25	4.49415e-17	-7.07085	0.674371	chr1	116312729	chr11	62201016	62323707
cg14723255	DUSP2	10.4848	6.86682e-25	4.50753e-17	8.29562	0.791204	chr13	76207568	chr2	96808905	96811179
cg02586198	CHST2	10.4846	6.88391e-25	4.51875e-17	7.40712	0.706479	chr16	29820119	chr3	142838173	142841800
cg15052503	NCR1	-10.4845	6.88727e-25	4.52096e-17	-7.2009	0.686813	chr2	161247805	chr19	55417508	55427508
cg20776761	CHST2	-10.4844	6.89245e-25	4.52436e-17	-11.257	1.07369	chr22	23197321	chr3	142838173	142841800
cg21609507	CHST2	-10.4843	6.89843e-25	4.52828e-17	-9.63954	0.919423	chr6	13446081	chr3	142838173	142841800
cg08013764	DUSP2	10.4843	6.90203e-25	4.53064e-17	8.71028	0.830793	chr20	48983213	chr2	96808905	96811179
cg24838349	DUSP2	-10.4841	6.91691e-25	4.54041e-17	-5.82036	0.555163	chr19	55314972	chr2	96808905	96811179	Tissue
cg15602217	AHNAK	-10.484	6.91892e-25	4.54174e-17	-8.6721	0.827172	chr17	80319589	chr11	62201016	62323707
cg26719831	SIK1	-10.4839	6.92619e-25	4.54651e-17	-9.44579	0.900977	chr16	67279967	chr21	44834395	44847008
cg10271192	AHNAK	10.4839	6.92679e-25	4.5469e-17	5.70932	0.544579	chr2	63279645	chr11	62201016	62323707
cg03624195	CHST2	-10.4839	6.92822e-25	4.54784e-17	-8.08806	0.771474	chr19	14090310	chr3	142838173	142841800
cg12946613	AHNAK	-10.4839	6.92941e-25	4.54862e-17	-6.79963	0.648579	chr16	12629407	chr11	62201016	62323707
cg23032936	DUSP2	10.4838	6.93402e-25	4.55165e-17	16.1421	1.53971	chr10	48573365	chr2	96808905	96811179
cg01955533	DUSP2	10.4837	6.94381e-25	4.55807e-17	6.48387	0.618473	chr6	36650733	chr2	96808905	96811179
cg00400733	AHNAK	10.4836	6.94859e-25	4.56121e-17	7.58593	0.723599	chr5	176170704	chr11	62201016	62323707
cg26121234	AHNAK	-10.4836	6.95137e-25	4.56304e-17	-5.80599	0.553818	chr3	13899618	chr11	62201016	62323707
cg22135566	CCL3	10.4835	6.95276e-25	4.56395e-17	8.59938	0.820274	chr12	124416315	chr17	34415602	34417515
cg26128210	DUSP2	-10.4835	6.9542e-25	4.56489e-17	-11.3794	1.08545	chr22	30647791	chr2	96808905	96811179
cg27312843	SIK1	-10.4835	6.95714e-25	4.56682e-17	-6.09854	0.581729	chr6	108887175	chr21	44834395	44847008
cg04625250	NCR1	10.4832	6.97678e-25	4.57971e-17	10.3507	0.987365	chr12	7041743	chr19	55417508	55427508
cg11173571	NCR1	-10.4832	6.97827e-25	4.58069e-17	-10.2546	0.978193	chr18	53142947	chr19	55417508	55427508
cg22869887	AHNAK	-10.483	6.98756e-25	4.58679e-17	-8.05332	0.768223	chr15	91467640	chr11	62201016	62323707
cg11377450	AHNAK	-10.4828	7.00364e-25	4.59734e-17	-7.18477	0.685386	chr5	125774463	chr11	62201016	62323707
cg12421110	NCR1	10.4827	7.00889e-25	4.60079e-17	8.86376	0.845558	chr13	42035731	chr19	55417508	55427508
cg06202778	CCL3	-10.4826	7.01512e-25	4.60488e-17	-7.24064	0.690727	chr4	57514827	chr17	34415602	34417515
cg15781574	AHNAK	-10.4825	7.02526e-25	4.61154e-17	-7.09557	0.676897	chr19	2047482	chr11	62201016	62323707
cg09861201	DUSP2	10.4825	7.02774e-25	4.61317e-17	5.44538	0.519476	chr3	239214	chr2	96808905	96811179
cg13431800	CHST2	-10.4824	7.03079e-25	4.61517e-17	-10.4237	0.994399	chr12	42519303	chr3	142838173	142841800
cg11462434	SIK1	-10.4824	7.03347e-25	4.61692e-17	-10.6143	1.01258	chr3	129297117	chr21	44834395	44847008
cg13318771	TNFAIP3	10.4823	7.04004e-25	4.62124e-17	4.65046	0.443649	chr4	7657359	chr6	138188351	138204449
cg06545060	TNFAIP3	10.4822	7.04666e-25	4.62558e-17	5.24414	0.50029	chr7	116654897	chr6	138188351	138204449
cg13141289	NCR1	10.4821	7.05071e-25	4.62824e-17	15.5643	1.48484	chr15	49339044	chr19	55417508	55427508
cg09951720	KLF6	-10.4818	7.07212e-25	4.6423e-17	-3.5047	0.33436	chr2	68651081	chr10	3818188	3827473
cg10947480	AHNAK	10.4817	7.08142e-25	4.6484e-17	8.49847	0.810793	chr8	28749097	chr11	62201016	62323707
cg23279538	DUSP2	10.4814	7.10452e-25	4.66357e-17	8.16628	0.779124	chr1	52608614	chr2	96808905	96811179
cg08998814	DUSP2	-10.4813	7.11118e-25	4.66794e-17	-7.8851	0.752304	chr1	55118770	chr2	96808905	96811179
cg13901734	NCR1	-10.4812	7.11444e-25	4.67008e-17	-9.67615	0.923189	chr15	75335317	chr19	55417508	55427508
cg21390852	DUSP2	-10.481	7.12761e-25	4.67872e-17	-6.54294	0.624265	chr10	126301842	chr2	96808905	96811179
cg04212679	AHNAK	-10.4809	7.1345e-25	4.68324e-17	-8.6669	0.826921	chr6	82586524	chr11	62201016	62323707
cg07781401	AHNAK	10.4808	7.14025e-25	4.68702e-17	7.71548	0.73615	chr17	19773621	chr11	62201016	62323707
cg02319683	DUSP2	-10.4808	7.14341e-25	4.68909e-17	-9.56586	0.912702	chr10	73892774	chr2	96808905	96811179
cg05777037	AHNAK	-10.4805	7.16281e-25	4.70183e-17	-8.46689	0.807869	chr9	130448586	chr11	62201016	62323707
cg06143087	DUSP2	10.4805	7.16546e-25	4.70357e-17	9.78311	0.933459	chr1	85665883	chr2	96808905	96811179
cg04200243	AHNAK	-10.4804	7.17017e-25	4.70666e-17	-12.1443	1.15876	chr15	92486438	chr11	62201016	62323707
cg04813880	DUSP2	10.4803	7.17598e-25	4.71047e-17	4.2807	0.408451	chr16	21171067	chr2	96808905	96811179
cg17672266	DUSP2	-10.4803	7.17642e-25	4.71076e-17	-9.50247	0.906695	chr16	68160442	chr2	96808905	96811179
cg12913296	CHST2	10.4803	7.18125e-25	4.71393e-17	9.24383	0.882022	chr7	30008637	chr3	142838173	142841800
cg15606779	AHNAK	-10.4802	7.18391e-25	4.71568e-17	-8.2217	0.784496	chr3	195925804	chr11	62201016	62323707
cg11864558	CHST2	-10.4802	7.1895e-25	4.71935e-17	-11.1188	1.06094	chr14	71165341	chr3	142838173	142841800
cg25279453	DUSP2	10.4798	7.21311e-25	4.73485e-17	11.516	1.09887	chr3	79068726	chr2	96808905	96811179
cg14043335	DUSP2	-10.4798	7.21429e-25	4.73562e-17	-6.21706	0.593242	chr19	18607546	chr2	96808905	96811179
cg21031775	NCR1	-10.4797	7.22011e-25	4.73944e-17	-7.12475	0.679861	chr16	69224803	chr19	55417508	55427508
cg22984992	CHST2	10.4796	7.23158e-25	4.74697e-17	12.804	1.22181	chr19	13056423	chr3	142838173	142841800
cg00827176	AHNAK	-10.4795	7.23775e-25	4.75102e-17	-7.50689	0.716343	chr8	21885702	chr11	62201016	62323707
cg23118099	SLC11A2	-10.4794	7.24132e-25	4.75337e-17	-8.77865	0.837704	chr11	66463792	chr12	51373184	51422349
cg01207474	DUSP2	10.4793	7.24852e-25	4.75809e-17	6.47819	0.618188	chr10	35736855	chr2	96808905	96811179
cg06946543	DUSP2	10.479	7.27448e-25	4.77513e-17	7.30135	0.696762	chr13	76377366	chr2	96808905	96811179
cg16398108	AHNAK	-10.4789	7.27655e-25	4.77649e-17	-8.55469	0.816371	chr12	66331507	chr11	62201016	62323707
cg10619379	NCR1	-10.4789	7.28082e-25	4.77929e-17	-9.5692	0.91319	chr17	27252884	chr19	55417508	55427508
cg16209643	AHNAK	-10.4787	7.28975e-25	4.78515e-17	-8.06953	0.770085	chr1	235029662	chr11	62201016	62323707
cg02816525	NCR1	-10.4786	7.29798e-25	4.79056e-17	-10.2303	0.976305	chr15	59024033	chr19	55417508	55427508
cg22697239	PIK3R1	10.4786	7.30103e-25	4.79256e-17	3.12295	0.298032	chr11	44626708	chr5	67511548	67597649
cg17318576	NCR1	-10.4785	7.30519e-25	4.79529e-17	-11.8906	1.13476	chr2	25410880	chr19	55417508	55427508
cg00622880	DUSP2	10.4785	7.30709e-25	4.79654e-17	5.83228	0.556594	chr13	52379315	chr2	96808905	96811179
cg00681981	TNFAIP3	10.4785	7.3112e-25	4.79923e-17	5.06579	0.483449	chr1	234904616	chr6	138188351	138204449
cg25486757	AHNAK	10.4784	7.31676e-25	4.80288e-17	7.00361	0.668387	chr3	73674074	chr11	62201016	62323707
cg08754159	AHNAK	-10.4782	7.3295e-25	4.81124e-17	-6.94743	0.663037	chr15	74484204	chr11	62201016	62323707
cg02400146	NCR1	-10.4781	7.33769e-25	4.81662e-17	-16.1034	1.53687	chr6	90312567	chr19	55417508	55427508
cg14055655	AHNAK	-10.478	7.3426e-25	4.81985e-17	-4.76124	0.454403	chr19	50117794	chr11	62201016	62323707
cg03134792	AHNAK	-10.478	7.34718e-25	4.82286e-17	-6.77043	0.646159	chr13	78303935	chr11	62201016	62323707
cg27112972	CHST2	-10.4777	7.36295e-25	4.8332e-17	-9.15388	0.873651	chr17	74378252	chr3	142838173	142841800
cg15084949	AHNAK	-10.4775	7.38062e-25	4.8448e-17	-7.27869	0.694698	chr15	70128869	chr11	62201016	62323707
cg00949794	DUSP2	10.4775	7.3816e-25	4.84545e-17	8.45661	0.807122	chr21	39721192	chr2	96808905	96811179
cg14456982	DUSP2	10.4773	7.39333e-25	4.85315e-17	11.5514	1.10252	chr17	17074142	chr2	96808905	96811179
cg02411354	AHNAK	10.4773	7.39336e-25	4.85316e-17	4.29659	0.410085	chr3	187697534	chr11	62201016	62323707
cg00852771	CHST2	-10.4773	7.39731e-25	4.85576e-17	-13.0442	1.245	chr6	52017445	chr3	142838173	142841800
cg14419893	DUSP2	-10.4772	7.40123e-25	4.85833e-17	-8.12548	0.775539	chr4	141049164	chr2	96808905	96811179
cg06330618	CHST2	-10.4771	7.40607e-25	4.86151e-17	-9.16934	0.875176	chr15	91428456	chr3	142838173	142841800
cg05877528	AHNAK	10.477	7.41381e-25	4.86659e-17	6.8167	0.650632	chr22	26875552	chr11	62201016	62323707
cg07881400	DUSP2	-10.477	7.41833e-25	4.86955e-17	-7.2005	0.687269	chr19	47803608	chr2	96808905	96811179
cg16805334	AX748345	10.4769	7.4215e-25	4.87163e-17	6.41228	0.612037	chr10	103661276	chr17	4385261	4389648
cg04890026	NCR1	-10.4769	7.42737e-25	4.87549e-17	-7.22114	0.689247	chr18	74842101	chr19	55417508	55427508
cg01773127	NCR1	-10.4768	7.42915e-25	4.87666e-17	-8.49339	0.810684	chr8	8190880	chr19	55417508	55427508
cg07377994	CHST2	-10.4768	7.43386e-25	4.87975e-17	-10.7598	1.02702	chr17	55533142	chr3	142838173	142841800
cg18505752	CHST2	10.4765	7.45387e-25	4.89289e-17	10.4357	0.996107	chr6	32808752	chr3	142838173	142841800
cg07894334	NCR1	-10.4763	7.46824e-25	4.90232e-17	-3.79709	0.362446	chr2	46925333	chr19	55417508	55427508
cg23698062	NCR1	10.4762	7.47434e-25	4.90632e-17	10.6369	1.01534	chr12	66221667	chr19	55417508	55427508
cg20766179	AHNAK	-10.4762	7.4777e-25	4.90853e-17	-7.00925	0.669066	chr3	134361914	chr11	62201016	62323707
cg12801115	CHST2	-10.4761	7.48414e-25	4.91276e-17	-7.0854	0.676341	chr4	169984220	chr3	142838173	142841800
cg05036991	AHNAK	-10.476	7.48704e-25	4.91466e-17	-6.05896	0.578363	chr2	155089854	chr11	62201016	62323707
cg04244970	NCR1	-10.476	7.48864e-25	4.91571e-17	-6.16646	0.588626	chr1	160708987	chr19	55417508	55427508
cg01008602	DUSP2	10.476	7.49351e-25	4.9189e-17	5.91818	0.56493	chr8	27144085	chr2	96808905	96811179
cg25593954	DUSP2	10.4757	7.51504e-25	4.93304e-17	24.504	2.33914	chr17	47753964	chr2	96808905	96811179
cg12191163	TIPARP	-10.4754	7.53169e-25	4.94397e-17	-5.75377	0.549263	chr18	12838280	chr3	156391024	156424559
cg15559352	AHNAK	-10.4754	7.53233e-25	4.94439e-17	-5.93371	0.566441	chr18	74785799	chr11	62201016	62323707
cg17339147	AHNAK	10.4752	7.55044e-25	4.95628e-17	5.27165	0.503252	chr7	116963500	chr11	62201016	62323707
cg01477409	AHNAK	-10.475	7.56186e-25	4.96377e-17	-7.46612	0.712754	chr1	3180171	chr11	62201016	62323707
cg17516475	AHNAK	10.475	7.56305e-25	4.96455e-17	7.27384	0.694399	chr22	46440469	chr11	62201016	62323707
cg26296781	DUSP2	10.4749	7.57102e-25	4.96979e-17	8.61922	0.822844	chr7	20259736	chr2	96808905	96811179
cg09123533	CHST2	-10.4748	7.57662e-25	4.97346e-17	-7.75914	0.740741	chr1	114302919	chr3	142838173	142841800
cg13117318	CHST2	10.4745	7.60316e-25	4.99088e-17	18.0791	1.72601	chr17	74242643	chr3	142838173	142841800
cg21619464	AHNAK	-10.4744	7.60826e-25	4.99423e-17	-6.85194	0.65416	chr12	291831	chr11	62201016	62323707
cg03345145	NCR1	-10.4744	7.61142e-25	4.9963e-17	-10.7377	1.02514	chr18	47341300	chr19	55417508	55427508
cg14038731	AHNAK	-10.4741	7.6288e-25	5.00771e-17	-7.80793	0.745448	chr6	110732536	chr11	62201016	62323707
cg22291261	AHNAK	-10.474	7.6368e-25	5.01297e-17	-7.04077	0.672212	chr18	490222	chr11	62201016	62323707
cg26297462	NCR1	-10.474	7.6387e-25	5.01421e-17	-11.8091	1.12746	chr1	45292204	chr19	55417508	55427508
cg13545236	DUSP2	-10.4738	7.65349e-25	5.02392e-17	-9.52966	0.909856	chr17	6375360	chr2	96808905	96811179
cg01800286	DUSP2	-10.4738	7.65692e-25	5.02617e-17	-4.1974	0.400754	chr3	148717722	chr2	96808905	96811179
cg06805218	KLF6	-10.4738	7.65744e-25	5.02651e-17	-3.6143	0.345082	chr5	14676623	chr10	3818188	3827473
cg01745766	NCR1	10.4737	7.66303e-25	5.03018e-17	7.32994	0.699843	chr2	203504161	chr19	55417508	55427508
cg27647825	DUSP2	10.4737	7.66422e-25	5.03097e-17	6.58165	0.628399	chr4	159748106	chr2	96808905	96811179
cg04314225	NCR1	-10.4736	7.66607e-25	5.03218e-17	-9.06664	0.865662	chr21	47844134	chr19	55417508	55427508
cg04951476	AHNAK	-10.4735	7.68061e-25	5.04173e-17	-7.27765	0.694866	chr6	3848243	chr11	62201016	62323707
cg22669352	AHNAK	-10.4731	7.70662e-25	5.0588e-17	-7.0244	0.670708	chr5	151025079	chr11	62201016	62323707
cg19302979	AHNAK	-10.4731	7.71105e-25	5.06171e-17	-5.8707	0.560553	chr2	40436843	chr11	62201016	62323707
cg22598028	DUSP2	10.4727	7.7413e-25	5.08156e-17	6.85297	0.654368	chr3	44626492	chr2	96808905	96811179
cg00320414	DUSP2	10.4726	7.74642e-25	5.08492e-17	6.25911	0.597666	chr17	43380215	chr2	96808905	96811179
cg24977301	AHNAK	-10.4726	7.74697e-25	5.08528e-17	-7.26652	0.693861	chr20	31656499	chr11	62201016	62323707
cg21992594	TNFAIP3	-10.4724	7.75723e-25	5.09202e-17	-6.21568	0.593527	chr1	28521430	chr6	138188351	138204449
cg11261747	SIK1	-10.4723	7.76582e-25	5.09766e-17	-12.5283	1.19632	chr14	96129824	chr21	44834395	44847008
cg14235273	CHST2	-10.4722	7.77267e-25	5.10215e-17	-11.3448	1.08332	chr17	47295142	chr3	142838173	142841800
cg14326196	DUSP2	10.472	7.78799e-25	5.11221e-17	3.64993	0.348541	chr9	116860650	chr2	96808905	96811179
cg08913523	CHST2	10.4719	7.80033e-25	5.12031e-17	8.89292	0.849218	chr8	126649807	chr3	142838173	142841800
cg10664406	DUSP2	-10.4717	7.8114e-25	5.12758e-17	-6.50684	0.621371	chr6	166878682	chr2	96808905	96811179
cg11579822	CHST2	-10.4716	7.82463e-25	5.13626e-17	-13.8821	1.32569	chr15	89645090	chr3	142838173	142841800
cg19837391	NCR1	-10.471	7.87269e-25	5.16781e-17	-10.4617	0.999116	chr3	23136614	chr19	55417508	55427508
cg17154054	CHST2	-10.4708	7.8876e-25	5.1776e-17	-6.88729	0.657764	chr17	8848224	chr3	142838173	142841800
cg24543759	AHNAK	-10.4707	7.89167e-25	5.18027e-17	-7.918	0.756205	chr5	134784137	chr11	62201016	62323707
cg13940215	SIK1	10.4704	7.91475e-25	5.19542e-17	10.673	1.01935	chr14	68974689	chr21	44834395	44847008
cg00816480	DUSP2	-10.4701	7.93658e-25	5.20975e-17	-7.889	0.753477	chr12	70711895	chr2	96808905	96811179
cg24721964	DUSP2	-10.47	7.94577e-25	5.21578e-17	-7.14174	0.682113	chr3	150662697	chr2	96808905	96811179
cg01320698	CHST2	10.47	7.94638e-25	5.21618e-17	8.62871	0.824136	chr1	9788517	chr3	142838173	142841800
cg06679990	CHST2	-10.47	7.94639e-25	5.21619e-17	-10.3517	0.988697	chr12	57863266	chr3	142838173	142841800
cg07232049	SIK1	-10.4699	7.95592e-25	5.22244e-17	-8.40924	0.803184	chr1	231093497	chr21	44834395	44847008
cg15001636	DUSP2	10.4699	7.95597e-25	5.22248e-17	6.3394	0.605489	chr19	11144178	chr2	96808905	96811179
cg13619891	CHST2	10.4697	7.96901e-25	5.23104e-17	6.79675	0.649182	chr14	106657452	chr3	142838173	142841800
cg06836762	AHNAK	10.4697	7.97023e-25	5.23183e-17	6.44509	0.615594	chr17	79197892	chr11	62201016	62323707
cg17902894	DUSP2	10.4695	7.98295e-25	5.24019e-17	10.0956	0.964284	chr6	134840760	chr2	96808905	96811179
cg07151737	AHNAK	-10.4695	7.98332e-25	5.24043e-17	-6.99095	0.667742	chr13	41137364	chr11	62201016	62323707
cg24673765	DUSP2	10.4695	7.98651e-25	5.24252e-17	6.99751	0.668371	chr19	36247869	chr2	96808905	96811179
cg04735129	AHNAK	10.4694	7.99552e-25	5.24844e-17	6.78914	0.648476	chr2	160654086	chr11	62201016	62323707
cg20907456	CHST2	-10.4693	8.00336e-25	5.25358e-17	-10.1966	0.97395	chr11	57405372	chr3	142838173	142841800
cg03861777	AHNAK	-10.4693	8.00562e-25	5.25507e-17	-6.35566	0.607079	chr3	31796070	chr11	62201016	62323707
cg21801127	DUSP2	10.469	8.0226e-25	5.26622e-17	8.85884	0.846195	chr12	65672174	chr2	96808905	96811179
cg04924511	SIK1	-10.4689	8.03445e-25	5.27399e-17	-6.80094	0.649634	chr3	10334731	chr21	44834395	44847008
cg05940122	SIK1	10.4689	8.0348e-25	5.27422e-17	6.72904	0.642766	chr2	231770489	chr21	44834395	44847008
cg25161129	DUSP2	-10.4684	8.07114e-25	5.29807e-17	-5.21339	0.498011	chr17	66452343	chr2	96808905	96811179
cg27638126	AHNAK	10.4681	8.09316e-25	5.31253e-17	5.83205	0.557124	chr7	15725322	chr11	62201016	62323707
cg01712911	NCR1	-10.468	8.1066e-25	5.32136e-17	-14.9574	1.42887	chr5	133837273	chr19	55417508	55427508
cg21955005	CHST2	-10.4679	8.11673e-25	5.328e-17	-10.7764	1.02947	chr12	50298158	chr3	142838173	142841800
cg13641920	AHNAK	10.4677	8.1297e-25	5.33652e-17	4.4508	0.425194	chr9	91607073	chr11	62201016	62323707
cg12771971	DUSP2	-10.4677	8.13126e-25	5.33754e-17	-7.27916	0.695395	chr3	5058435	chr2	96808905	96811179
cg25096679	AHNAK	10.4676	8.13823e-25	5.34212e-17	6.03949	0.57697	chr10	103601006	chr11	62201016	62323707
cg21400549	SIK1	-10.4673	8.15791e-25	5.35504e-17	-8.22411	0.785692	chr1	212588848	chr21	44834395	44847008
cg06811300	DUSP2	-10.4672	8.16728e-25	5.36118e-17	-8.94099	0.85419	chr6	16504474	chr2	96808905	96811179
cg04937698	SIK1	-10.4671	8.17902e-25	5.36889e-17	-9.58766	0.915982	chr5	134238213	chr21	44834395	44847008
cg15559940	DUSP2	-10.4668	8.19939e-25	5.38226e-17	-12.1212	1.15806	chr13	101171765	chr2	96808905	96811179
cg26347509	DUSP2	10.4668	8.20207e-25	5.38402e-17	5.72826	0.547279	chr10	4103973	chr2	96808905	96811179
cg20239912	DUSP2	-10.4668	8.20293e-25	5.38459e-17	-8.85224	0.845746	chr17	48689192	chr2	96808905	96811179
cg22189544	DUSP2	-10.4667	8.21178e-25	5.39039e-17	-9.11639	0.870993	chr7	73748830	chr2	96808905	96811179
cg27278787	AHNAK	10.4666	8.21529e-25	5.3927e-17	7.94999	0.759556	chr18	3499813	chr11	62201016	62323707
cg13141515	DUSP2	10.4664	8.23746e-25	5.40725e-17	8.64079	0.825578	chr3	79067771	chr2	96808905	96811179
cg18337222	DUSP2	10.4664	8.23761e-25	5.40735e-17	6.77835	0.647632	chr3	99595254	chr2	96808905	96811179
cg01794676	DUSP2	10.4663	8.23838e-25	5.40786e-17	9.3352	0.891926	chr8	106330881	chr2	96808905	96811179
cg16536329	AHNAK	10.4663	8.24144e-25	5.40986e-17	5.2623	0.502785	chr5	178368185	chr11	62201016	62323707
cg06298772	DUSP2	-10.4663	8.246e-25	5.41286e-17	-12.2218	1.16773	chr10	125979200	chr2	96808905	96811179
cg07004075	SIK1	-10.4663	8.24609e-25	5.41292e-17	-11.2062	1.0707	chr14	24649335	chr21	44834395	44847008
cg21404980	AHNAK	10.4662	8.2474e-25	5.41378e-17	5.71902	0.546426	chr8	144599027	chr11	62201016	62323707
cg27367170	AHNAK	10.4662	8.24951e-25	5.41516e-17	4.35974	0.416554	chr10	5488628	chr11	62201016	62323707
cg14231528	PIK3R1	10.4659	8.27217e-25	5.43004e-17	4.77094	0.455854	chr1	109100330	chr5	67511548	67597649
cg04665818	AHNAK	10.4659	8.27296e-25	5.43055e-17	8.29338	0.792418	chr4	89658895	chr11	62201016	62323707
cg24116176	TNFAIP3	10.4659	8.27297e-25	5.43056e-17	5.99809	0.573107	chr3	133210244	chr6	138188351	138204449
cg20116936	CHST2	-10.4659	8.27439e-25	5.43149e-17	-11.8268	1.13003	chr1	200100809	chr3	142838173	142841800
cg21990131	NCR1	-10.4659	8.27513e-25	5.43198e-17	-7.73335	0.73891	chr2	68593583	chr19	55417508	55427508
cg17494819	CHST2	-10.4657	8.28883e-25	5.44098e-17	-8.56399	0.818289	chr11	60934868	chr3	142838173	142841800
cg07557045	NCR1	-10.4656	8.29678e-25	5.44619e-17	-7.57425	0.723726	chr6	170462947	chr19	55417508	55427508
cg07915559	NCR1	10.4654	8.3135e-25	5.45717e-17	9.62653	0.919841	chr2	66663900	chr19	55417508	55427508
cg13029758	DUSP2	-10.4653	8.32218e-25	5.46286e-17	-7.87321	0.752314	chr13	115010306	chr2	96808905	96811179
cg22202320	AHNAK	-10.4652	8.33183e-25	5.4692e-17	-8.27761	0.790966	chr7	73402195	chr11	62201016	62323707
cg06545060	AHNAK	10.4651	8.33688e-25	5.47251e-17	5.54912	0.530248	chr7	116654897	chr11	62201016	62323707
cg17559252	SIK1	-10.4651	8.33999e-25	5.47456e-17	-7.40109	0.707216	chr11	10633917	chr21	44834395	44847008
cg09916599	DUSP2	-10.465	8.34735e-25	5.47939e-17	-10.2384	0.978341	chr15	74234325	chr2	96808905	96811179
cg02722539	CHCHD7	10.4647	8.37687e-25	5.49877e-17	3.93021	0.37557	chr2	68654573	chr8	57124245	57131357
cg17018980	CHST2	-10.4646	8.38499e-25	5.50409e-17	-10.155	0.970416	chr7	2613413	chr3	142838173	142841800
cg11764784	AHNAK	-10.4644	8.39574e-25	5.51115e-17	-7.77346	0.742846	chr3	41306781	chr11	62201016	62323707
cg20934839	AHNAK	-10.464	8.42795e-25	5.53229e-17	-7.26299	0.69409	chr4	159234917	chr11	62201016	62323707
cg05701438	DUSP2	-10.4638	8.4472e-25	5.54493e-17	-9.16853	0.876213	chr15	74523417	chr2	96808905	96811179
cg19454119	CHST2	-10.4637	8.45672e-25	5.55118e-17	-9.34354	0.892949	chr22	23561273	chr3	142838173	142841800
cg04871767	NCR1	-10.4637	8.45941e-25	5.55295e-17	-10.3622	0.990304	chr2	224795459	chr19	55417508	55427508
cg26376706	TNFAIP3	10.4635	8.46937e-25	5.55948e-17	5.38129	0.514289	chr2	231479786	chr6	138188351	138204449
cg18473026	SIK1	-10.4635	8.46975e-25	5.55973e-17	-11.0996	1.06079	chr16	68029325	chr21	44834395	44847008
cg01722936	AHNAK	-10.4635	8.47137e-25	5.5608e-17	-6.15638	0.588366	chr10	50261688	chr11	62201016	62323707
cg25002480	CCL3	-10.4635	8.47562e-25	5.56359e-17	-8.52776	0.815004	chr16	23860289	chr17	34415602	34417515
cg23198262	CHST2	10.4634	8.47777e-25	5.565e-17	10.8924	1.04099	chr14	22978073	chr3	142838173	142841800
cg14780537	SIK1	-10.4634	8.4843e-25	5.56929e-17	-10.3736	0.991426	chr20	4045419	chr21	44834395	44847008
cg14334587	AHNAK	10.4634	8.48476e-25	5.56958e-17	7.99277	0.763882	chr17	76254353	chr11	62201016	62323707
cg16975899	DUSP2	-10.4631	8.50823e-25	5.58499e-17	-9.0144	0.861544	chr7	150362198	chr2	96808905	96811179
cg23394633	AHNAK	-10.4631	8.50825e-25	5.585e-17	-6.29913	0.602034	chr2	208087996	chr11	62201016	62323707
cg19197556	AHNAK	-10.463	8.51225e-25	5.58763e-17	-4.9335	0.471518	chr1	25239379	chr11	62201016	62323707
cg08924131	DUSP2	-10.463	8.51545e-25	5.58973e-17	-7.38182	0.705517	chr22	43438584	chr2	96808905	96811179
cg26709234	CHST2	-10.4629	8.52102e-25	5.59338e-17	-13.492	1.28951	chr16	82868296	chr3	142838173	142841800
cg00336108	DUSP2	-10.4629	8.52353e-25	5.59503e-17	-8.62038	0.8239	chr10	80118844	chr2	96808905	96811179
cg06682371	AHNAK	-10.4629	8.52581e-25	5.59653e-17	-4.15679	0.39729	chr3	32291082	chr11	62201016	62323707
cg23807447	NCR1	10.4629	8.52684e-25	5.59721e-17	8.88689	0.849376	chr16	28229678	chr19	55417508	55427508
cg02920954	DUSP2	-10.4627	8.53681e-25	5.60375e-17	-7.78956	0.744506	chr7	106496406	chr2	96808905	96811179
cg21082028	DUSP2	10.4627	8.53868e-25	5.60498e-17	5.05219	0.482876	chr17	46659993	chr2	96808905	96811179
cg27190014	DUSP2	10.4621	8.59365e-25	5.64107e-17	6.3971	0.611457	chr8	128971471	chr2	96808905	96811179
cg10931172	NCR1	-10.462	8.59787e-25	5.64383e-17	-7.67354	0.733467	chr4	15965513	chr19	55417508	55427508
cg17520654	DUSP2	-10.4619	8.60627e-25	5.64935e-17	-7.87146	0.752392	chr12	13409474	chr2	96808905	96811179
cg21108519	DUSP2	-10.4619	8.60862e-25	5.65089e-17	-9.72284	0.929358	chr1	3425603	chr2	96808905	96811179
cg02268192	CHST2	-10.4619	8.61095e-25	5.65242e-17	-7.37442	0.704886	chr14	92981666	chr3	142838173	142841800
cg15962267	AHNAK	-10.4618	8.61669e-25	5.65618e-17	-5.75814	0.550397	chr5	138612986	chr11	62201016	62323707
cg01411468	CCL3	-10.4617	8.62578e-25	5.66215e-17	-9.70754	0.927914	chr4	36283588	chr17	34415602	34417515
cg14622549	PIK3R1	10.4616	8.63602e-25	5.66888e-17	3.68319	0.352069	chr12	132549292	chr5	67511548	67597649
cg11380640	AHNAK	10.4615	8.64127e-25	5.67232e-17	4.83216	0.461899	chr18	57549413	chr11	62201016	62323707
cg04233054	CCL3	-10.4614	8.65356e-25	5.68039e-17	-12.8869	1.23186	chr1	23112654	chr17	34415602	34417515
cg03810139	DUSP2	-10.4612	8.67015e-25	5.69128e-17	-9.91414	0.947709	chr22	29537404	chr2	96808905	96811179
cg00965472	DUSP2	-10.4611	8.6759e-25	5.69505e-17	-6.35066	0.607074	chrX	38756345	chr2	96808905	96811179
cg23649555	DUSP2	-10.4607	8.71138e-25	5.71835e-17	-10.9793	1.04958	chr17	74868693	chr2	96808905	96811179
cg15667493	AHNAK	10.4606	8.71534e-25	5.72094e-17	6.02735	0.576193	chr5	55404179	chr11	62201016	62323707
cg08645488	CHST2	10.4606	8.71879e-25	5.72321e-17	9.7857	0.935483	chr14	65263560	chr3	142838173	142841800
cg17295977	DUSP2	-10.4605	8.72396e-25	5.7266e-17	-9.39659	0.89829	chr10	80124032	chr2	96808905	96811179
cg11261614	SIK1	-10.4603	8.74013e-25	5.73722e-17	-8.95433	0.856026	chr19	7463783	chr21	44834395	44847008
cg03765041	DUSP2	10.4603	8.74139e-25	5.73804e-17	18.4586	1.76463	chr7	158620335	chr2	96808905	96811179
cg04299274	CHST2	10.4601	8.76044e-25	5.75055e-17	9.92687	0.949021	chr17	25798741	chr3	142838173	142841800
cg17380131	CCL3	-10.46	8.77347e-25	5.7591e-17	-13.9079	1.32964	chr2	192017451	chr17	34415602	34417515
cg05312882	DUSP2	-10.4596	8.80036e-25	5.77675e-17	-8.14935	0.779123	chr6	43114278	chr2	96808905	96811179
cg21178236	TIPARP	-10.4596	8.80547e-25	5.78011e-17	-5.47427	0.523373	chr1	27953763	chr3	156391024	156424559
cg13173254	AHNAK	10.4596	8.80703e-25	5.78113e-17	6.66006	0.636743	chr12	48276423	chr11	62201016	62323707
cg03818545	DUSP2	-10.4596	8.8079e-25	5.7817e-17	-5.92359	0.566332	chrX	153770465	chr2	96808905	96811179
cg08625890	SIK1	-10.4595	8.81305e-25	5.78508e-17	-15.674	1.49854	chr20	24565506	chr21	44834395	44847008
cg16778018	NCR1	-10.4595	8.81659e-25	5.7874e-17	-10.1557	0.970956	chr16	4736225	chr19	55417508	55427508
cg24126768	AHNAK	-10.4592	8.83978e-25	5.80263e-17	-8.37214	0.800458	chr17	53645286	chr11	62201016	62323707
cg02304751	CHCHD7	-10.4591	8.84915e-25	5.80878e-17	-5.14882	0.492282	chr4	99583945	chr8	57124245	57131357
cg17768768	SIK1	-10.4589	8.86397e-25	5.81851e-17	-6.26908	0.5994	chr7	2948123	chr21	44834395	44847008
cg14910534	AHNAK	10.4589	8.86663e-25	5.82025e-17	7.67932	0.734238	chr22	38201496	chr11	62201016	62323707
cg16363250	AHNAK	-10.4586	8.88971e-25	5.8354e-17	-6.95045	0.664566	chr1	59034842	chr11	62201016	62323707
cg16553721	KLF6	-10.4586	8.89475e-25	5.83871e-17	-3.01511	0.288291	chr19	6668742	chr10	3818188	3827473
cg16657173	NCR1	-10.4583	8.91876e-25	5.85447e-17	-9.03847	0.864239	chr1	154765604	chr19	55417508	55427508
cg09875326	NCR1	-10.4582	8.92492e-25	5.85852e-17	-12.4915	1.19442	chr16	85665049	chr19	55417508	55427508
cg05807666	NCR1	10.4581	8.93201e-25	5.86317e-17	9.21529	0.881159	chr8	121769788	chr19	55417508	55427508
cg23048001	CCL3	-10.4581	8.93628e-25	5.86597e-17	-10.65	1.01835	chr7	2026167	chr17	34415602	34417515
cg09587627	SIK1	-10.4581	8.93797e-25	5.86708e-17	-9.84126	0.94102	chr22	41379444	chr21	44834395	44847008
cg13545236	AHNAK	-10.458	8.94836e-25	5.8739e-17	-7.95714	0.760869	chr17	6375360	chr11	62201016	62323707
cg25374375	AHNAK	-10.4578	8.95954e-25	5.88124e-17	-7.06245	0.675326	chr15	52432748	chr11	62201016	62323707
cg13631391	AHNAK	10.4578	8.96386e-25	5.88408e-17	5.30695	0.507464	chr12	63544945	chr11	62201016	62323707
cg10975391	AHNAK	-10.4578	8.96519e-25	5.88495e-17	-6.93844	0.663473	chr1	201632478	chr11	62201016	62323707
cg23992918	CHCHD7	-10.4578	8.9652e-25	5.88496e-17	-4.94985	0.473318	chr22	39154983	chr8	57124245	57131357
cg02368325	AHNAK	-10.4577	8.97058e-25	5.88849e-17	-7.82992	0.748722	chr3	133558004	chr11	62201016	62323707
cg02051545	DUSP2	-10.4577	8.97204e-25	5.88945e-17	-9.47024	0.905577	chr1	240164755	chr2	96808905	96811179
cg01558645	SIK1	10.4577	8.97393e-25	5.89068e-17	9.02259	0.862773	chr4	71587904	chr21	44834395	44847008
cg08905080	AHNAK	10.4575	8.99012e-25	5.90131e-17	5.99114	0.572904	chr16	89600764	chr11	62201016	62323707
cg14592928	AHNAK	-10.4575	8.99116e-25	5.902e-17	-7.06353	0.675453	chr20	897600	chr11	62201016	62323707
cg15472170	CCL3	-10.4572	9.01285e-25	5.91624e-17	-8.98449	0.859165	chr1	12012720	chr17	34415602	34417515
cg10185478	AHNAK	10.4572	9.01688e-25	5.91888e-17	6.29564	0.60204	chr16	15767006	chr11	62201016	62323707
cg01194310	KLF6	10.4571	9.02511e-25	5.92428e-17	2.36811	0.22646	chr5	133463984	chr10	3818188	3827473
cg17384806	DUSP2	-10.4571	9.02516e-25	5.92431e-17	-7.21137	0.689615	chr10	105808267	chr2	96808905	96811179
cg22005990	DUSP2	10.457	9.02957e-25	5.92721e-17	5.27481	0.504427	chr17	46659939	chr2	96808905	96811179
cg06490869	DUSP2	10.457	9.0349e-25	5.93071e-17	9.00024	0.860693	chr16	21295413	chr2	96808905	96811179
cg13921921	KLF6	-10.4569	9.04159e-25	5.9351e-17	-3.10563	0.296994	chr1	155931763	chr10	3818188	3827473
cg24519329	CHST2	-10.4568	9.04676e-25	5.93849e-17	-9.29498	0.888889	chr9	130621526	chr3	142838173	142841800
cg17950169	AHNAK	10.4568	9.04703e-25	5.93867e-17	5.22929	0.500083	chr1	226067900	chr11	62201016	62323707
cg03954917	NCR1	-10.4567	9.0562e-25	5.94469e-17	-10.0547	0.961555	chr2	137063332	chr19	55417508	55427508
cg19531130	CHST2	-10.4567	9.06175e-25	5.94834e-17	-8.91482	0.852548	chr11	101786659	chr3	142838173	142841800
cg24593764	CHCHD7	10.4567	9.06201e-25	5.94851e-17	5.01849	0.479932	chr17	37937339	chr8	57124245	57131357
cg03729439	NCR1	10.4566	9.06851e-25	5.95277e-17	7.37817	0.705599	chr3	112219024	chr19	55417508	55427508
cg03628800	AHNAK	-10.4566	9.07264e-25	5.95548e-17	-7.02455	0.671784	chr10	129702726	chr11	62201016	62323707
cg21992594	AHNAK	-10.4564	9.09009e-25	5.96694e-17	-6.57771	0.629063	chr1	28521430	chr11	62201016	62323707
cg01326358	AHNAK	-10.4563	9.09772e-25	5.97195e-17	-5.47845	0.523939	chrX	73754570	chr11	62201016	62323707
cg10217454	SIK1	-10.4561	9.11447e-25	5.98294e-17	-11.2539	1.0763	chr6	218489	chr21	44834395	44847008
cg22291375	AHNAK	-10.4559	9.1278e-25	5.99169e-17	-8.18899	0.783191	chr20	30843364	chr11	62201016	62323707
cg23479730	CHCHD7	-10.4558	9.1399e-25	5.99963e-17	-5.70501	0.545631	chr14	99681757	chr8	57124245	57131357
cg19792189	NCR1	10.4558	9.14147e-25	6.00066e-17	5.8129	0.555951	chr2	109603866	chr19	55417508	55427508
cg07941916	NCR1	-10.4558	9.14471e-25	6.00279e-17	-9.95167	0.951789	chr5	131762292	chr19	55417508	55427508
cg04206684	CHST2	-10.4557	9.1467e-25	6.0041e-17	-9.26775	0.88638	chr22	47123032	chr3	142838173	142841800
cg18340991	DUSP2	10.4556	9.15773e-25	6.01134e-17	5.15611	0.493143	chr14	69238595	chr2	96808905	96811179
cg18906919	AHNAK	-10.4556	9.1617e-25	6.01395e-17	-8.51223	0.814134	chr16	30534431	chr11	62201016	62323707
cg17409881	NCR1	-10.4555	9.16828e-25	6.01826e-17	-9.71723	0.92939	chr11	72281674	chr19	55417508	55427508
cg27651321	DUSP2	10.4554	9.17612e-25	6.02341e-17	5.6036	0.535953	chr1	226844411	chr2	96808905	96811179
cg10989328	AHNAK	-10.4553	9.18844e-25	6.03149e-17	-6.98146	0.667746	chr8	40627715	chr11	62201016	62323707
cg00884040	DUSP2	10.4552	9.19099e-25	6.03317e-17	3.92517	0.375426	chr16	6069401	chr2	96808905	96811179
cg11482794	AHNAK	10.4552	9.19245e-25	6.03413e-17	3.85781	0.368984	chr5	135364827	chr11	62201016	62323707
cg22642750	DUSP2	-10.4551	9.20692e-25	6.04363e-17	-10.5791	1.01186	chr1	174129587	chr2	96808905	96811179
cg15654410	CHST2	10.4551	9.20788e-25	6.04426e-17	9.06067	0.866631	chr15	60211605	chr3	142838173	142841800
cg05678749	DUSP2	10.4549	9.21731e-25	6.05045e-17	4.68788	0.448388	chr15	27216819	chr2	96808905	96811179
cg03855955	DUSP2	10.4548	9.23382e-25	6.06128e-17	8.73802	0.835793	chr12	6900351	chr2	96808905	96811179
cg02120644	TNFAIP3	10.4546	9.24521e-25	6.06876e-17	7.21225	0.689861	chr22	37631642	chr6	138188351	138204449
cg16494471	DUSP2	-10.4545	9.25672e-25	6.07631e-17	-10.52	1.00626	chr3	193748385	chr2	96808905	96811179
cg15529914	AHNAK	-10.4544	9.26545e-25	6.08205e-17	-7.67791	0.734418	chr1	32264360	chr11	62201016	62323707
cg16332831	AHNAK	-10.4539	9.30844e-25	6.11027e-17	-6.91785	0.661745	chr15	101483070	chr11	62201016	62323707
cg17705767	AHNAK	-10.4538	9.31967e-25	6.11764e-17	-6.74668	0.645379	chr2	71777794	chr11	62201016	62323707
cg10260903	DUSP2	-10.4534	9.35817e-25	6.14291e-17	-7.36152	0.704222	chr5	156263029	chr2	96808905	96811179
cg22394014	CCL3	-10.4534	9.36142e-25	6.14504e-17	-7.9881	0.764165	chr1	62916013	chr17	34415602	34417515
cg08256939	CHST2	-10.4533	9.36646e-25	6.14835e-17	-8.33704	0.797549	chr1	112058236	chr3	142838173	142841800
cg15138708	CHCHD7	10.4531	9.38453e-25	6.16022e-17	6.28971	0.601706	chr2	37876083	chr8	57124245	57131357
cg16157996	AHNAK	-10.4531	9.38476e-25	6.16037e-17	-7.52356	0.719743	chr18	60063979	chr11	62201016	62323707
cg05052463	AHNAK	10.4531	9.38724e-25	6.16199e-17	6.28785	0.60153	chr4	153274105	chr11	62201016	62323707
cg15529432	AHNAK	10.4529	9.40394e-25	6.17296e-17	6.80798	0.6513	chr5	16615750	chr11	62201016	62323707
cg24127271	DUSP2	-10.4529	9.4066e-25	6.1747e-17	-9.53657	0.912338	chr16	56919517	chr2	96808905	96811179
cg06308633	CHST2	-10.4528	9.41113e-25	6.17767e-17	-8.34332	0.798187	chr15	68230639	chr3	142838173	142841800
cg01624414	DUSP2	10.4526	9.43425e-25	6.19285e-17	5.56607	0.532507	chr4	77119206	chr2	96808905	96811179
cg15138708	KLF6	-10.4525	9.44037e-25	6.19687e-17	-3.26794	0.312646	chr2	37876083	chr10	3818188	3827473
cg26301662	AHNAK	-10.4523	9.45954e-25	6.20945e-17	-7.16516	0.685509	chr6	57070622	chr11	62201016	62323707
cg14263204	NCR1	10.4523	9.46304e-25	6.21175e-17	9.33313	0.892928	chr8	20131729	chr19	55417508	55427508
cg11518509	CHST2	-10.452	9.49098e-25	6.23009e-17	-6.3776	0.610181	chr1	114525428	chr3	142838173	142841800
cg10213762	CCL3	-10.452	9.49278e-25	6.23127e-17	-9.03598	0.864525	chr6	169284319	chr17	34415602	34417515
cg18249355	DUSP2	-10.4519	9.49389e-25	6.232e-17	-8.8607	0.847756	chr6	161647625	chr2	96808905	96811179
cg06272087	AHNAK	-10.4519	9.49978e-25	6.23587e-17	-6.81794	0.652317	chr20	56268070	chr11	62201016	62323707
cg04088088	AHNAK	-10.4519	9.50251e-25	6.23766e-17	-6.41344	0.613617	chr7	44282027	chr11	62201016	62323707
cg05726661	DUSP2	10.4517	9.51403e-25	6.24522e-17	6.23957	0.596989	chr17	7348438	chr2	96808905	96811179
cg27109056	AHNAK	-10.4516	9.52568e-25	6.25287e-17	-8.52513	0.815677	chr18	10410364	chr11	62201016	62323707
cg19648923	CHST2	10.4516	9.52592e-25	6.25303e-17	9.40863	0.900209	chr6	31543266	chr3	142838173	142841800
cg00971309	AHNAK	-10.4515	9.53976e-25	6.26211e-17	-7.20474	0.689353	chr6	32809960	chr11	62201016	62323707
cg16928044	DUSP2	10.4513	9.5536e-25	6.2712e-17	15.2899	1.46297	chr1	145589929	chr2	96808905	96811179
cg20449769	AHNAK	-10.451	9.57845e-25	6.28751e-17	-8.53518	0.816682	chr17	2728219	chr11	62201016	62323707
cg23567928	AHNAK	-10.451	9.58599e-25	6.29246e-17	-7.6008	0.727282	chr16	66392979	chr11	62201016	62323707
cg08479615	AHNAK	10.4509	9.59429e-25	6.2979e-17	5.38536	0.515303	chr17	57451307	chr11	62201016	62323707
cg16505681	SIK1	-10.4508	9.59753e-25	6.30003e-17	-11.4753	1.09803	chr11	8755805	chr21	44834395	44847008
cg02649098	AHNAK	-10.4508	9.6005e-25	6.30198e-17	-7.07697	0.677169	chr3	123037264	chr11	62201016	62323707
cg10178685	AHNAK	-10.4507	9.60826e-25	6.30708e-17	-6.5621	0.627909	chr7	128480236	chr11	62201016	62323707
cg20572606	CCL3	-10.4507	9.60909e-25	6.30762e-17	-8.44663	0.808234	chr15	91363173	chr17	34415602	34417515
cg18156685	AHNAK	-10.4507	9.61206e-25	6.30957e-17	-5.74092	0.549334	chr6	53097064	chr11	62201016	62323707
cg16800165	DUSP2	10.4507	9.61223e-25	6.30968e-17	8.60943	0.823814	chr14	85996364	chr2	96808905	96811179
cg26569649	CCL3	-10.4506	9.62043e-25	6.31506e-17	-6.93813	0.663897	chr4	7975637	chr17	34415602	34417515
cg12964697	PIK3R1	10.4504	9.64141e-25	6.32884e-17	4.95438	0.474086	chr7	2140231	chr5	67511548	67597649
cg07846304	SIK1	-10.4503	9.64645e-25	6.33214e-17	-8.56295	0.819396	chr5	158478030	chr21	44834395	44847008
cg00012576	AHNAK	-10.4503	9.65328e-25	6.33663e-17	-6.18303	0.591663	chr13	94568320	chr11	62201016	62323707
cg02768583	DUSP2	10.4502	9.66064e-25	6.34146e-17	12.5498	1.20091	chr22	31003227	chr2	96808905	96811179
cg18128550	DUSP2	-10.4502	9.66302e-25	6.34302e-17	-8.16975	0.781782	chr11	64322146	chr2	96808905	96811179
cg16390626	CHST2	-10.4499	9.68354e-25	6.35649e-17	-9.55602	0.914458	chr10	29976889	chr3	142838173	142841800
cg03633969	KLF6	-10.4499	9.68948e-25	6.36039e-17	-2.37524	0.227299	chr11	6222973	chr10	3818188	3827473
cg13448978	SIK1	-10.4498	9.69631e-25	6.36488e-17	-6.37725	0.610274	chr1	27961796	chr21	44834395	44847008
cg25132244	DUSP2	10.4496	9.71365e-25	6.37625e-17	6.84318	0.654874	chr3	195627583	chr2	96808905	96811179
cg10509046	DUSP2	10.4496	9.71749e-25	6.37877e-17	3.99599	0.382407	chr12	111847762	chr2	96808905	96811179
cg14890168	CHST2	-10.4495	9.72511e-25	6.38378e-17	-9.73573	0.931693	chr10	6190408	chr3	142838173	142841800
cg14472131	DUSP2	10.4495	9.72936e-25	6.38657e-17	7.26486	0.695238	chr3	63980967	chr2	96808905	96811179
cg14384158	AHNAK	10.4494	9.73079e-25	6.38751e-17	3.28098	0.313986	chr9	140348828	chr11	62201016	62323707
cg06983939	PIK3R1	10.4494	9.73578e-25	6.39078e-17	3.93263	0.37635	chr16	21369654	chr5	67511548	67597649
cg01808969	CCL3	-10.4492	9.75596e-25	6.40403e-17	-9.06969	0.867981	chr7	4786364	chr17	34415602	34417515
cg24110648	CHST2	-10.4491	9.76468e-25	6.40975e-17	-14.767	1.41323	chr16	385053	chr3	142838173	142841800
cg25274160	CHST2	-10.449	9.77331e-25	6.41542e-17	-7.56635	0.724121	chr5	32527164	chr3	142838173	142841800
cg05836788	DUSP2	10.449	9.77477e-25	6.41637e-17	10.3136	0.987041	chr1	6551105	chr2	96808905	96811179
cg24102749	AHNAK	-10.449	9.77583e-25	6.41707e-17	-5.80757	0.555803	chr7	141646814	chr11	62201016	62323707
cg04250055	DUSP2	10.4489	9.7816e-25	6.42086e-17	9.07569	0.868578	chr11	60790391	chr2	96808905	96811179
cg06168539	AHNAK	10.4489	9.78549e-25	6.42342e-17	4.84653	0.463833	chr12	53650032	chr11	62201016	62323707
cg00865849	AHNAK	10.4489	9.78572e-25	6.42356e-17	7.68178	0.735178	chr5	54518208	chr11	62201016	62323707
cg24208886	AHNAK	-10.4486	9.8085e-25	6.43852e-17	-7.41999	0.710139	chr2	120005391	chr11	62201016	62323707
cg02176148	CHST2	-10.4486	9.81385e-25	6.44203e-17	-16.1919	1.54968	chr7	127669218	chr3	142838173	142841800
cg13739421	CHST2	-10.4484	9.83349e-25	6.45492e-17	-13.4404	1.28636	chr1	87620271	chr3	142838173	142841800
cg27520170	DUSP2	10.4484	9.83377e-25	6.45511e-17	10.1461	0.971068	chr1	160040660	chr2	96808905	96811179
cg08038033	KLF6	10.4483	9.83676e-25	6.45707e-17	2.19743	0.210314	chr3	71354056	chr10	3818188	3827473
cg10526559	DUSP2	10.4483	9.83772e-25	6.4577e-17	11.4029	1.09136	chr13	23952424	chr2	96808905	96811179
cg21677940	PIK3R1	10.4482	9.85272e-25	6.46755e-17	5.03441	0.481846	chr1	192596014	chr5	67511548	67597649
cg24869116	AHNAK	-10.4482	9.85385e-25	6.46829e-17	-6.83357	0.654045	chr8	11315529	chr11	62201016	62323707
cg23570245	AHNAK	-10.4481	9.85796e-25	6.47099e-17	-6.19341	0.592778	chr17	42426011	chr11	62201016	62323707
cg00165394	NCR1	-10.4481	9.86064e-25	6.47274e-17	-11.7532	1.12492	chr15	42187649	chr19	55417508	55427508
cg17570533	DUSP2	-10.4479	9.87945e-25	6.48509e-17	-11.2974	1.08131	chr16	31494100	chr2	96808905	96811179
cg17977409	DUSP2	10.4478	9.89211e-25	6.4934e-17	6.3092	0.60388	chr9	17579227	chr2	96808905	96811179
cg08526378	NCR1	-10.4477	9.89743e-25	6.49689e-17	-9.16017	0.876763	chr22	36685706	chr19	55417508	55427508
cg24127271	AHNAK	-10.4476	9.90975e-25	6.50498e-17	-7.9704	0.762894	chr16	56919517	chr11	62201016	62323707
cg26239543	DUSP2	-10.4474	9.92956e-25	6.51798e-17	-9.23219	0.883684	chr20	34854856	chr2	96808905	96811179
cg04878105	SIK1	-10.4474	9.93082e-25	6.51881e-17	-7.99916	0.765662	chr8	37992521	chr21	44834395	44847008
cg24395607	SIK1	-10.4472	9.94885e-25	6.53065e-17	-10.046	0.9616	chr7	47968639	chr21	44834395	44847008
cg04283689	AHNAK	-10.4469	9.97423e-25	6.54731e-17	-6.95058	0.665322	chr7	4179648	chr11	62201016	62323707
cg14251442	AHNAK	-10.4469	9.9784e-25	6.55004e-17	-5.88243	0.56308	chr5	167864068	chr11	62201016	62323707
cg08305942	KLF6	-10.4466	1.0003e-24	6.56622e-17	-2.93648	0.281093	chr16	79692354	chr10	3818188	3827473
cg08625996	CCL3	-10.4466	1.00105e-24	6.57111e-17	-11.3046	1.08214	chr7	127547490	chr17	34415602	34417515
cg20779964	DUSP2	10.4464	1.00233e-24	6.57954e-17	4.09084	0.391602	chr20	54580070	chr2	96808905	96811179
cg02723774	SIK1	-10.4463	1.00365e-24	6.58817e-17	-11.2802	1.07983	chr17	1378119	chr21	44834395	44847008
cg19459094	DUSP2	-10.4461	1.00545e-24	6.6e-17	-10.6368	1.01825	chr5	176856845	chr2	96808905	96811179
cg14267923	KLF6	-10.446	1.00619e-24	6.60486e-17	-3.32664	0.318459	chr19	5983451	chr10	3818188	3827473
cg19993258	CHST2	10.4455	1.01133e-24	6.63861e-17	6.45227	0.617706	chr15	78914264	chr3	142838173	142841800
cg26814703	CHST2	-10.4455	1.01167e-24	6.64081e-17	-10.5879	1.01364	chr13	31019673	chr3	142838173	142841800
cg16048522	AHNAK	-10.4455	1.01188e-24	6.64222e-17	-5.09381	0.487658	chr13	34184956	chr11	62201016	62323707
cg15775815	DUSP2	10.4453	1.01362e-24	6.65363e-17	7.28432	0.697378	chr12	32260832	chr2	96808905	96811179
cg18827602	AHNAK	10.4452	1.01445e-24	6.6591e-17	7.91306	0.757578	chr2	10469566	chr11	62201016	62323707
cg03158902	CCL3	-10.4451	1.01581e-24	6.668e-17	-7.82743	0.749389	chr16	4396061	chr17	34415602	34417515
cg19225438	CCL3	-10.4451	1.01591e-24	6.66865e-17	-14.4456	1.383	chr14	64915054	chr17	34415602	34417515
cg24048497	CHCHD7	10.4449	1.01775e-24	6.68074e-17	5.54259	0.530651	chr6	14866284	chr8	57124245	57131357
cg25467224	DUSP2	-10.4449	1.0178e-24	6.68105e-17	-5.10587	0.48884	chr22	50218031	chr2	96808905	96811179
cg10936163	NCR1	10.4448	1.01872e-24	6.68712e-17	7.08962	0.678772	chr5	79535989	chr19	55417508	55427508
cg17261932	NCR1	10.4447	1.01998e-24	6.6954e-17	15.6127	1.4948	chr7	5468681	chr19	55417508	55427508
cg00950718	DUSP2	-10.4446	1.02069e-24	6.70004e-17	-7.67197	0.73454	chr1	159859904	chr2	96808905	96811179
cg10435235	NCR1	-10.4445	1.02141e-24	6.70477e-17	-6.96012	0.666389	chr13	111956623	chr19	55417508	55427508
cg13475329	DUSP2	-10.4444	1.02266e-24	6.71297e-17	-6.41546	0.61425	chr5	54319788	chr2	96808905	96811179
cg15747256	AHNAK	10.4443	1.02357e-24	6.71896e-17	6.91404	0.661992	chr4	82426691	chr11	62201016	62323707
cg06499487	DUSP2	-10.4442	1.02447e-24	6.72483e-17	-9.31395	0.891781	chr8	71280455	chr2	96808905	96811179
cg24787755	DUSP2	10.444	1.02681e-24	6.7402e-17	8.18835	0.784026	chr10	94451016	chr2	96808905	96811179
cg00149213	CCL3	10.4439	1.02717e-24	6.7426e-17	12.3083	1.17851	chr1	160617124	chr17	34415602	34417515
cg25754933	DUSP2	-10.4439	1.0275e-24	6.74476e-17	-10.6204	1.0169	chr17	79429612	chr2	96808905	96811179
cg19587207	DUSP2	-10.4438	1.02839e-24	6.75057e-17	-7.74978	0.742045	chr1	221271420	chr2	96808905	96811179
cg11713268	NCR1	-10.4435	1.03205e-24	6.77458e-17	-9.26939	0.887578	chr13	75940239	chr19	55417508	55427508
cg14514513	DUSP2	-10.4434	1.03248e-24	6.77744e-17	-7.1384	0.68353	chr6	116708668	chr2	96808905	96811179
cg12020060	AHNAK	-10.4433	1.0334e-24	6.78348e-17	-7.62046	0.729696	chr14	77051299	chr11	62201016	62323707
cg14978069	CHST2	-10.4432	1.03518e-24	6.79513e-17	-5.6775	0.543657	chr4	129837844	chr3	142838173	142841800
cg03660710	DUSP2	10.4431	1.03608e-24	6.80106e-17	11.1168	1.06452	chr22	50631079	chr2	96808905	96811179
cg27417456	DUSP2	10.443	1.03678e-24	6.80567e-17	8.11775	0.777339	chr16	1542926	chr2	96808905	96811179
cg18239753	DUSP2	10.4428	1.03915e-24	6.82121e-17	6.84913	0.655874	chr6	62995963	chr2	96808905	96811179
cg11252625	AHNAK	-10.4427	1.03988e-24	6.82597e-17	-9.5216	0.911795	chr1	26349557	chr11	62201016	62323707
cg01417798	DUSP2	-10.4426	1.04124e-24	6.83496e-17	-6.16259	0.590142	chr6	13432829	chr2	96808905	96811179
cg10127490	AHNAK	10.4424	1.04289e-24	6.84575e-17	7.96293	0.762557	chr3	15563072	chr11	62201016	62323707
cg00147638	AHNAK	-10.4421	1.04609e-24	6.86675e-17	-7.23144	0.692528	chr1	25228039	chr11	62201016	62323707
cg16905438	SIK1	-10.442	1.04721e-24	6.87412e-17	-10.1211	0.969267	chr1	155930426	chr21	44834395	44847008
cg23367351	DUSP2	10.4419	1.04845e-24	6.88223e-17	8.23799	0.788939	chr7	2106029	chr2	96808905	96811179
cg12114602	CCL3	-10.4419	1.04856e-24	6.883e-17	-7.9577	0.762097	chr16	11145869	chr17	34415602	34417515
cg01876832	DUSP2	-10.4418	1.04929e-24	6.88777e-17	-11.1406	1.06692	chr1	221968853	chr2	96808905	96811179
cg03735351	CCL3	-10.4416	1.05064e-24	6.89662e-17	-12.1756	1.16606	chr16	2089866	chr17	34415602	34417515
cg18384778	DUSP2	10.4416	1.0511e-24	6.89963e-17	4.39542	0.420952	chr19	57618136	chr2	96808905	96811179
cg02741673	AHNAK	-10.4413	1.05418e-24	6.91988e-17	-7.40128	0.708846	chr10	53966925	chr11	62201016	62323707
cg11199011	DUSP2	-10.4412	1.05513e-24	6.92611e-17	-9.08784	0.870381	chr15	22955557	chr2	96808905	96811179
cg09921719	CHST2	-10.4412	1.05515e-24	6.92625e-17	-14.8887	1.42596	chr17	80390068	chr3	142838173	142841800
cg01071534	NCR1	-10.4412	1.05517e-24	6.92637e-17	-10.0251	0.960152	chr21	46385572	chr19	55417508	55427508
cg05192901	DUSP2	-10.4412	1.05552e-24	6.9287e-17	-8.61036	0.824654	chr6	25910691	chr2	96808905	96811179
cg15956469	CCL3	-10.4411	1.05665e-24	6.9361e-17	-8.53824	0.817755	chr12	10465272	chr17	34415602	34417515
cg21070053	CHST2	-10.441	1.05731e-24	6.94039e-17	-12.254	1.17364	chr7	47872909	chr3	142838173	142841800
cg21882416	CHST2	10.4408	1.05903e-24	6.95171e-17	7.98599	0.76488	chr10	112117365	chr3	142838173	142841800
cg20274280	AHNAK	-10.4408	1.05907e-24	6.95198e-17	-7.1892	0.688566	chr7	47369040	chr11	62201016	62323707
cg17113029	DUSP2	-10.4406	1.06118e-24	6.96579e-17	-16.7028	1.59979	chr1	222135195	chr2	96808905	96811179
cg16397028	AHNAK	-10.4406	1.06189e-24	6.97047e-17	-9.34489	0.895056	chr16	72884581	chr11	62201016	62323707
cg16788159	DUSP2	10.4403	1.06503e-24	6.99109e-17	10.6791	1.02287	chr17	263705	chr2	96808905	96811179
cg02198144	DUSP2	-10.4401	1.06673e-24	7.00226e-17	-6.02747	0.577338	chr16	85462102	chr2	96808905	96811179
cg13028433	CCL3	-10.4401	1.067e-24	7.00404e-17	-10.3382	0.990246	chr3	50379074	chr17	34415602	34417515
cg13515233	DUSP2	-10.4401	1.06712e-24	7.0048e-17	-7.84189	0.751134	chr7	158448712	chr2	96808905	96811179
cg09963123	DUSP2	10.44	1.0674e-24	7.00664e-17	6.70374	0.642118	chr4	38664654	chr2	96808905	96811179
cg05180856	CHST2	-10.4399	1.06887e-24	7.01628e-17	-11.3059	1.08295	chr15	91428056	chr3	142838173	142841800
cg06127572	DUSP2	-10.4398	1.07032e-24	7.02579e-17	-7.49846	0.718259	chr12	68954021	chr2	96808905	96811179
cg04396753	AHNAK	-10.4397	1.07144e-24	7.03316e-17	-7.13047	0.683018	chr2	113700531	chr11	62201016	62323707
cg11205006	AHNAK	10.4396	1.0716e-24	7.03421e-17	5.78091	0.553746	chr22	26875499	chr11	62201016	62323707
cg06049452	DUSP2	10.4396	1.07184e-24	7.03577e-17	7.42245	0.710989	chr20	32432074	chr2	96808905	96811179
cg18887769	CHST2	-10.4394	1.07378e-24	7.0485e-17	-8.00774	0.767066	chr14	22945181	chr3	142838173	142841800
cg22416002	DUSP2	-10.4393	1.07548e-24	7.0597e-17	-7.60044	0.728062	chr22	39713062	chr2	96808905	96811179
cg16766991	AHNAK	-10.4391	1.07684e-24	7.06859e-17	-8.22473	0.787874	chr10	99658757	chr11	62201016	62323707
cg10870042	DUSP2	-10.439	1.07842e-24	7.07902e-17	-6.05465	0.580003	chr17	74496304	chr2	96808905	96811179
cg22606224	DUSP2	10.4388	1.08059e-24	7.09321e-17	6.57836	0.630184	chr19	12266489	chr2	96808905	96811179
cg08129129	DUSP2	10.4384	1.08457e-24	7.11934e-17	6.97644	0.668343	chr14	99714031	chr2	96808905	96811179
cg04968249	CHST2	10.4383	1.08622e-24	7.13021e-17	10.7962	1.03429	chr9	88967853	chr3	142838173	142841800
cg12944600	KLF6	10.4382	1.08741e-24	7.13799e-17	3.01841	0.289171	chr2	85147464	chr10	3818188	3827473
cg02705950	CCL3	-10.4381	1.08758e-24	7.13912e-17	-13.0821	1.2533	chr9	116287678	chr17	34415602	34417515
cg03087372	DUSP2	10.4379	1.09029e-24	7.15694e-17	10.0449	0.962348	chr20	4803035	chr2	96808905	96811179
cg08053414	CCL3	-10.4379	1.09034e-24	7.15724e-17	-10.289	0.985736	chr3	9850129	chr17	34415602	34417515
cg05156714	AHNAK	-10.4379	1.09045e-24	7.15795e-17	-7.87515	0.754478	chr8	21638784	chr11	62201016	62323707
cg08972190	KLF6	10.4379	1.0906e-24	7.15894e-17	3.46201	0.331678	chr7	2138995	chr10	3818188	3827473
cg13066502	DUSP2	10.4378	1.09092e-24	7.16102e-17	14.2964	1.36967	chr20	3827040	chr2	96808905	96811179
cg25617952	AHNAK	10.4377	1.09234e-24	7.1704e-17	4.25171	0.407342	chr2	173421844	chr11	62201016	62323707
cg15119324	CCL3	-10.4376	1.09323e-24	7.17618e-17	-8.52257	0.816525	chr3	171864416	chr17	34415602	34417515
cg06408078	DUSP2	10.4375	1.09441e-24	7.18394e-17	8.38889	0.803726	chr4	109090828	chr2	96808905	96811179
cg14632729	AHNAK	10.4373	1.09698e-24	7.20081e-17	5.77544	0.553348	chr7	105755441	chr11	62201016	62323707
cg06035528	CCL3	10.4372	1.09779e-24	7.20613e-17	8.89398	0.852144	chr9	35650778	chr17	34415602	34417515
cg05421282	DUSP2	-10.437	1.09967e-24	7.21847e-17	-9.04478	0.866606	chr19	3787089	chr2	96808905	96811179
cg12769754	SIK1	-10.4368	1.10162e-24	7.23126e-17	-9.95184	0.953531	chr19	36399368	chr21	44834395	44847008
cg12753728	CHST2	-10.4366	1.10374e-24	7.24516e-17	-9.14329	0.876077	chr17	9924869	chr3	142838173	142841800
cg26446062	SIK1	-10.4365	1.10527e-24	7.25522e-17	-11.4265	1.09486	chr2	97433894	chr21	44834395	44847008
cg18031270	DUSP2	10.4364	1.10618e-24	7.26124e-17	15.1865	1.45514	chr19	42444187	chr2	96808905	96811179
cg03048919	AHNAK	-10.4363	1.10788e-24	7.27237e-17	-6.93287	0.664307	chr2	8656829	chr11	62201016	62323707
cg19154967	DUSP2	-10.4362	1.10877e-24	7.27823e-17	-9.88766	0.947441	chr20	1798896	chr2	96808905	96811179
cg13254361	NCR1	-10.436	1.11087e-24	7.29198e-17	-9.43271	0.903864	chr1	202806396	chr19	55417508	55427508
cg03271293	AHNAK	10.436	1.11091e-24	7.29229e-17	9.12883	0.874746	chr2	6920924	chr11	62201016	62323707
cg21027742	CHST2	10.436	1.111e-24	7.29288e-17	8.87364	0.850294	chr5	130730032	chr3	142838173	142841800
cg22452899	SIK1	10.4359	1.11133e-24	7.29505e-17	7.91054	0.758009	chr2	235372794	chr21	44834395	44847008
cg13509283	CHCHD7	10.4359	1.11165e-24	7.2971e-17	7.98808	0.765441	chr1	15742829	chr8	57124245	57131357
cg09065202	SIK1	-10.4359	1.11174e-24	7.29772e-17	-12.0065	1.15049	chr10	115033141	chr21	44834395	44847008
cg08146323	DUSP2	10.4358	1.11336e-24	7.30835e-17	4.70776	0.451118	chr19	57183118	chr2	96808905	96811179
cg13488201	AHNAK	10.4355	1.11617e-24	7.32676e-17	5.18241	0.496613	chr10	128077323	chr11	62201016	62323707
cg10503705	KLF6	-10.4353	1.11805e-24	7.33915e-17	-3.00163	0.287642	chr1	45009401	chr10	3818188	3827473
cg04528720	TNFAIP3	-10.4352	1.11944e-24	7.34823e-17	-6.66972	0.639156	chr16	83962037	chr6	138188351	138204449
cg01925950	SIK1	-10.4351	1.12028e-24	7.35377e-17	-8.11882	0.778029	chr13	115022228	chr21	44834395	44847008
cg21404980	DUSP2	10.4351	1.12039e-24	7.35446e-17	6.82057	0.653617	chr8	144599027	chr2	96808905	96811179
cg13339632	CHCHD7	10.435	1.12162e-24	7.36254e-17	4.68661	0.449124	chr5	179453569	chr8	57124245	57131357
cg24489626	SIK1	-10.435	1.12206e-24	7.36543e-17	-9.68799	0.928416	chr22	18453180	chr21	44834395	44847008
cg26431823	AHNAK	-10.4349	1.12269e-24	7.3696e-17	-7.26229	0.695962	chr1	22565268	chr11	62201016	62323707
cg11051295	SIK1	-10.4348	1.12393e-24	7.37773e-17	-12.3532	1.18384	chr4	185876283	chr21	44834395	44847008
cg06913966	NCR1	-10.4348	1.12417e-24	7.37929e-17	-8.10371	0.776607	chr8	26467091	chr19	55417508	55427508
cg05940942	CHST2	-10.4344	1.12855e-24	7.40806e-17	-14.1347	1.35463	chr8	102138494	chr3	142838173	142841800
cg03006517	CHST2	-10.4342	1.1302e-24	7.4189e-17	-10.2914	0.986315	chr1	17411586	chr3	142838173	142841800
cg14279906	AHNAK	10.4342	1.13034e-24	7.41981e-17	5.74467	0.550561	chr10	116273417	chr11	62201016	62323707
cg27587216	AHNAK	-10.4341	1.13148e-24	7.42729e-17	-11.2895	1.08198	chr17	32634316	chr11	62201016	62323707
cg03885055	DUSP2	-10.4341	1.13209e-24	7.4313e-17	-9.19951	0.881681	chr1	16723232	chr2	96808905	96811179
cg12153148	NCR1	-10.434	1.13295e-24	7.43694e-17	-10.4773	1.00416	chr16	8946147	chr19	55417508	55427508
cg07163057	DUSP2	-10.4339	1.13333e-24	7.43945e-17	-14.7687	1.41544	chr1	20407561	chr2	96808905	96811179
cg09853238	DUSP2	-10.4337	1.13617e-24	7.45809e-17	-6.60549	0.633093	chr6	149532290	chr2	96808905	96811179
cg10340117	AHNAK	-10.4336	1.13689e-24	7.46277e-17	-6.44659	0.617867	chr19	3984058	chr11	62201016	62323707
cg15643264	AHNAK	-10.4334	1.13901e-24	7.47675e-17	-7.55905	0.724502	chr16	75635960	chr11	62201016	62323707
cg23087531	DUSP2	-10.4332	1.14124e-24	7.49132e-17	-4.9949	0.478749	chr1	66716368	chr2	96808905	96811179
cg11978441	CHST2	-10.4332	1.14187e-24	7.49551e-17	-10.1784	0.975577	chr1	7902772	chr3	142838173	142841800
cg22294181	AHNAK	-10.4331	1.14233e-24	7.49853e-17	-6.69416	0.641624	chr15	85431307	chr11	62201016	62323707
cg10369319	AHNAK	-10.4331	1.14285e-24	7.50193e-17	-7.4421	0.713316	chr6	111369673	chr11	62201016	62323707
cg26314722	NCR1	10.4331	1.14333e-24	7.50506e-17	9.17859	0.87976	chr1	234867300	chr19	55417508	55427508
cg10177799	AHNAK	-10.433	1.144e-24	7.50945e-17	-6.89962	0.661327	chr13	78180325	chr11	62201016	62323707
cg15700802	CHST2	-10.4329	1.14468e-24	7.51395e-17	-10.3491	0.99196	chr7	134136627	chr3	142838173	142841800
cg04265672	SIK1	-10.4329	1.14557e-24	7.51977e-17	-12.1051	1.16029	chr5	179402240	chr21	44834395	44847008
cg08052804	NCR1	-10.4326	1.14843e-24	7.53854e-17	-11.4082	1.09351	chr3	194968649	chr19	55417508	55427508
cg18932726	DUSP2	10.4324	1.15043e-24	7.55166e-17	4.44316	0.425899	chr10	128594141	chr2	96808905	96811179
cg20547005	DUSP2	-10.4324	1.15061e-24	7.55288e-17	-6.63797	0.636283	chr16	18799132	chr2	96808905	96811179
cg18728264	CHST2	10.4323	1.15179e-24	7.56059e-17	6.46724	0.619925	chr11	118766491	chr3	142838173	142841800
cg05603440	DUSP2	-10.4322	1.15274e-24	7.56686e-17	-8.5871	0.823133	chr16	48482984	chr2	96808905	96811179
cg00409988	DUSP2	-10.4322	1.15338e-24	7.57105e-17	-7.14087	0.684506	chr10	89306059	chr2	96808905	96811179
cg06809544	DUSP2	10.4321	1.15388e-24	7.57435e-17	4.90508	0.47019	chr7	79081666	chr2	96808905	96811179
cg22119447	AHNAK	-10.4321	1.15429e-24	7.57705e-17	-7.97498	0.764467	chr6	14060075	chr11	62201016	62323707
cg11210357	SIK1	10.4321	1.15451e-24	7.57849e-17	8.90455	0.853575	chr8	144543951	chr21	44834395	44847008
cg13558754	DUSP2	10.4319	1.15597e-24	7.58807e-17	4.99534	0.478851	chr19	36247867	chr2	96808905	96811179
cg23344769	AHNAK	-10.4319	1.1567e-24	7.59282e-17	-4.90778	0.47046	chr2	8565981	chr11	62201016	62323707
cg22824607	AHNAK	-10.4318	1.15693e-24	7.59434e-17	-7.09694	0.680315	chr12	94919415	chr11	62201016	62323707
cg19425525	AHNAK	10.4318	1.15696e-24	7.59453e-17	9.97247	0.955964	chr12	56224774	chr11	62201016	62323707
cg13854193	DUSP2	-10.4318	1.15726e-24	7.59653e-17	-8.74557	0.838356	chr11	116723395	chr2	96808905	96811179
cg00070771	DUSP2	-10.4318	1.15733e-24	7.59697e-17	-8.39939	0.80517	chr1	11007936	chr2	96808905	96811179
cg14697880	CHST2	-10.4318	1.15799e-24	7.60133e-17	-10.2207	0.979771	chr22	42356813	chr3	142838173	142841800
cg25180759	DUSP2	-10.4317	1.15854e-24	7.60494e-17	-9.06464	0.868951	chr12	116609750	chr2	96808905	96811179
cg23039471	DUSP2	10.4317	1.15892e-24	7.60739e-17	9.66043	0.926067	chr14	64932782	chr2	96808905	96811179
cg10244245	AHNAK	-10.4316	1.16005e-24	7.61482e-17	-8.05163	0.771852	chr7	44581146	chr11	62201016	62323707
cg06670676	CHST2	-10.4316	1.1601e-24	7.61515e-17	-12.0008	1.15043	chr17	57046254	chr3	142838173	142841800
cg25934728	CHST2	-10.4315	1.16076e-24	7.6195e-17	-11.8477	1.13576	chr17	39967125	chr3	142838173	142841800
cg13551453	DUSP2	-10.4314	1.16191e-24	7.62705e-17	-10.245	0.982129	chr13	24612702	chr2	96808905	96811179
cg17333291	AHNAK	10.4313	1.16318e-24	7.63536e-17	6.13004	0.587659	chr7	1126326	chr11	62201016	62323707
cg17336354	AHNAK	-10.4313	1.16361e-24	7.63817e-17	-7.95581	0.762689	chr3	34298905	chr11	62201016	62323707
cg05499340	DUSP2	-10.4313	1.16376e-24	7.63919e-17	-10.247	0.982341	chr16	57844572	chr2	96808905	96811179
cg01465343	AHNAK	-10.4312	1.16438e-24	7.64322e-17	-6.50615	0.62372	chr9	124473284	chr11	62201016	62323707
cg08280368	DUSP2	10.4311	1.16518e-24	7.64848e-17	3.9843	0.381963	chr14	71110536	chr2	96808905	96811179
cg16606415	AHNAK	-10.4311	1.16585e-24	7.6529e-17	-9.34374	0.895761	chr3	185898775	chr11	62201016	62323707
cg03969079	PIK3R1	10.431	1.16624e-24	7.65548e-17	3.72553	0.357158	chr10	63759909	chr5	67511548	67597649
cg10269948	CCL3	-10.4309	1.1678e-24	7.66568e-17	-10.3222	0.989582	chr9	126066322	chr17	34415602	34417515
cg13117745	NCR1	-10.4308	1.1694e-24	7.67621e-17	-9.82725	0.942141	chr3	45595108	chr19	55417508	55427508
cg02196805	AHNAK	-10.4307	1.16963e-24	7.67771e-17	-7.29306	0.69919	chr5	131409637	chr11	62201016	62323707
cg16698623	PIK3R1	10.4305	1.17203e-24	7.69349e-17	4.81309	0.461443	chr10	131412968	chr5	67511548	67597649
cg17386185	DUSP2	-10.4305	1.17236e-24	7.6956e-17	-14.802	1.41911	chr3	52321266	chr2	96808905	96811179
cg24716039	CHCHD7	-10.4305	1.17246e-24	7.69626e-17	-7.35978	0.705603	chr17	47898741	chr8	57124245	57131357
cg03609420	CHST2	-10.4304	1.17297e-24	7.6996e-17	-14.2499	1.36619	chr6	36607533	chr3	142838173	142841800
cg09206224	AHNAK	-10.4304	1.17366e-24	7.70417e-17	-7.23747	0.693883	chr2	129774372	chr11	62201016	62323707
cg19915997	DUSP2	-10.4304	1.17396e-24	7.70611e-17	-11.7387	1.12544	chr3	15492725	chr2	96808905	96811179
cg16351548	DUSP2	-10.4303	1.17438e-24	7.70887e-17	-10.1236	0.970596	chr15	68883490	chr2	96808905	96811179
cg11039729	AHNAK	10.4303	1.17457e-24	7.71011e-17	7.00602	0.671698	chr10	35668325	chr11	62201016	62323707
cg05017994	AHNAK	10.4299	1.17925e-24	7.74087e-17	6.14922	0.589576	chr5	964562	chr11	62201016	62323707
cg06345087	SIK1	10.4297	1.18172e-24	7.75704e-17	9.21229	0.883276	chr11	128384360	chr21	44834395	44847008
cg04459452	CHST2	-10.4294	1.18511e-24	7.77936e-17	-9.63308	0.923646	chr21	40406301	chr3	142838173	142841800
cg13048472	SIK1	-10.4294	1.18561e-24	7.78261e-17	-6.60614	0.633418	chr10	11185383	chr21	44834395	44847008
cg19746681	AHNAK	-10.4293	1.18593e-24	7.78473e-17	-6.90474	0.662051	chr15	38351134	chr11	62201016	62323707
cg18396675	AHNAK	-10.4293	1.18622e-24	7.78664e-17	-7.75155	0.743247	chr17	56605391	chr11	62201016	62323707
cg15204603	DUSP2	10.4292	1.18695e-24	7.79142e-17	7.93162	0.760517	chr10	75670373	chr2	96808905	96811179
cg08897537	AHNAK	-10.4291	1.18885e-24	7.80385e-17	-7.17363	0.687849	chr4	144265415	chr11	62201016	62323707
cg17320255	DUSP2	-10.4291	1.18909e-24	7.80543e-17	-7.35234	0.704986	chr1	6231314	chr2	96808905	96811179
cg19618385	CHST2	-10.4287	1.19291e-24	7.8305e-17	-7.29328	0.699345	chr15	42983823	chr3	142838173	142841800
cg08422172	AHNAK	10.4287	1.19297e-24	7.83092e-17	8.15749	0.782213	chr16	11886668	chr11	62201016	62323707
cg20744943	AHNAK	-10.4286	1.19403e-24	7.83791e-17	-7.19545	0.689971	chr5	126988869	chr11	62201016	62323707
cg15030712	CHST2	10.4286	1.19489e-24	7.84349e-17	8.70918	0.835127	chr7	29304984	chr3	142838173	142841800
cg16063553	DUSP2	-10.4285	1.19512e-24	7.84502e-17	-6.01628	0.576905	chr12	47058897	chr2	96808905	96811179
cg18264092	AHNAK	-10.4282	1.19952e-24	7.87395e-17	-6.34265	0.608223	chr10	6183575	chr11	62201016	62323707
cg13910681	NCR1	10.428	1.2019e-24	7.88956e-17	12.6217	1.21037	chr9	130740599	chr19	55417508	55427508
cg00925069	DUSP2	-10.4276	1.2057e-24	7.91451e-17	-9.64371	0.924821	chr16	27749654	chr2	96808905	96811179
cg23434468	AHNAK	10.4275	1.20797e-24	7.92939e-17	6.39862	0.613632	chr6	109245348	chr11	62201016	62323707
cg07369274	DUSP2	-10.4272	1.21117e-24	7.95039e-17	-7.21279	0.691729	chr3	58200599	chr2	96808905	96811179
cg19481686	DUSP2	10.4272	1.21119e-24	7.95054e-17	7.93808	0.761287	chr9	22005288	chr2	96808905	96811179
cg14276584	AHNAK	10.4271	1.21195e-24	7.95554e-17	4.04332	0.38777	chr9	99318213	chr11	62201016	62323707
cg00885825	NCR1	-10.4269	1.2145e-24	7.97225e-17	-8.44389	0.809818	chr14	101084757	chr19	55417508	55427508
cg15607221	CHST2	-10.4269	1.21472e-24	7.97366e-17	-8.30912	0.796893	chr21	16435482	chr3	142838173	142841800
cg02630604	AHNAK	10.4267	1.21742e-24	7.99145e-17	9.74772	0.934884	chr7	129781596	chr11	62201016	62323707
cg02633038	CHST2	-10.4266	1.21792e-24	7.99469e-17	-14.7019	1.41004	chr2	240547107	chr3	142838173	142841800
cg02897230	AHNAK	10.4265	1.21961e-24	8.00582e-17	8.86975	0.850695	chr4	174429541	chr11	62201016	62323707
cg18146216	NCR1	10.4261	1.22393e-24	8.03417e-17	8.87095	0.850839	chr6	135438531	chr19	55417508	55427508
cg05849013	PIK3R1	10.4259	1.22679e-24	8.05291e-17	6.29029	0.603334	chr16	12411139	chr5	67511548	67597649
cg08934126	NCR1	-10.4259	1.22696e-24	8.05404e-17	-7.8905	0.756819	chr1	9942543	chr19	55417508	55427508
cg01819512	AHNAK	10.4259	1.22717e-24	8.0554e-17	8.50988	0.816229	chr7	27207996	chr11	62201016	62323707
cg27440592	DUSP2	-10.4257	1.22896e-24	8.06719e-17	-9.75407	0.935579	chr11	125971784	chr2	96808905	96811179
cg06650256	AHNAK	-10.4257	1.22945e-24	8.07041e-17	-3.63385	0.348549	chr17	72527724	chr11	62201016	62323707
cg05135851	NCR1	10.4255	1.23152e-24	8.08399e-17	8.63442	0.828202	chr3	45039331	chr19	55417508	55427508
cg17654020	NCR1	-10.4253	1.23359e-24	8.09758e-17	-10.5701	1.01389	chr4	143698418	chr19	55417508	55427508
cg11097541	AHNAK	10.4252	1.23514e-24	8.10772e-17	7.58104	0.727185	chr7	27208188	chr11	62201016	62323707
cg04727199	NCR1	10.4249	1.23866e-24	8.13086e-17	7.86563	0.754504	chr1	11865051	chr19	55417508	55427508
cg18204358	NCR1	-10.4249	1.23892e-24	8.13256e-17	-9.71841	0.932232	chr20	49158246	chr19	55417508	55427508
cg03796177	CCL3	-10.4248	1.23947e-24	8.13617e-17	-10.9826	1.0535	chr11	5600730	chr17	34415602	34417515
cg12348501	AHNAK	10.4247	1.24104e-24	8.14644e-17	6.79709	0.652017	chr9	102587600	chr11	62201016	62323707
cg02165355	AHNAK	10.4247	1.24115e-24	8.14718e-17	6.30175	0.604502	chr5	178368071	chr11	62201016	62323707
cg13108002	DUSP2	-10.4246	1.24292e-24	8.1588e-17	-10.1185	0.970645	chr17	60755963	chr2	96808905	96811179
cg06675775	CHST2	-10.4245	1.24348e-24	8.1625e-17	-7.25781	0.696225	chr9	131831457	chr3	142838173	142841800
cg08419235	DUSP2	-10.4244	1.24431e-24	8.1679e-17	-16.3106	1.56465	chr16	68702501	chr2	96808905	96811179
cg21740139	AHNAK	-10.4242	1.2471e-24	8.18625e-17	-6.72778	0.645399	chr17	60753158	chr11	62201016	62323707
cg13451763	NCR1	10.4241	1.24814e-24	8.19309e-17	7.95351	0.762991	chr2	204574318	chr19	55417508	55427508
cg14563201	DUSP2	-10.4241	1.24823e-24	8.19365e-17	-7.29664	0.699977	chr12	10466071	chr2	96808905	96811179
cg08553327	CHST2	10.4239	1.25104e-24	8.21209e-17	7.21492	0.692152	chr6	31543647	chr3	142838173	142841800
cg11306767	DUSP2	10.4239	1.25121e-24	8.21322e-17	6.59537	0.632718	chr5	95153995	chr2	96808905	96811179
cg11237636	DUSP2	-10.4238	1.252e-24	8.21839e-17	-7.42845	0.712642	chr10	126380541	chr2	96808905	96811179
cg00757822	AHNAK	-10.4235	1.25606e-24	8.24505e-17	-5.31679	0.510078	chr3	155304922	chr11	62201016	62323707
cg02539505	DUSP2	10.4233	1.25789e-24	8.25707e-17	9.1158	0.874557	chr10	73518057	chr2	96808905	96811179
cg17654020	CHST2	-10.4233	1.2585e-24	8.26107e-17	-10.5124	1.00855	chr4	143698418	chr3	142838173	142841800
cg11257009	AHNAK	-10.4232	1.25979e-24	8.26957e-17	-5.76657	0.553245	chr2	8615454	chr11	62201016	62323707
cg15930310	CHST2	-10.423	1.26159e-24	8.28135e-17	-9.4005	0.901897	chr1	24517831	chr3	142838173	142841800
cg11439695	AHNAK	-10.423	1.26246e-24	8.28709e-17	-6.19493	0.594354	chr12	2561024	chr11	62201016	62323707
cg18850774	DUSP2	-10.4227	1.26529e-24	8.30564e-17	-7.89561	0.757537	chr3	194269819	chr2	96808905	96811179
cg11314419	CCL3	-10.4226	1.26726e-24	8.31857e-17	-10.663	1.02306	chr6	2916647	chr17	34415602	34417515
cg25978218	CHCHD7	10.4224	1.26931e-24	8.33203e-17	3.83564	0.368018	chr1	15738732	chr8	57124245	57131357
cg06479520	KLF6	-10.4224	1.26943e-24	8.33281e-17	-3.57271	0.342792	chr18	10746199	chr10	3818188	3827473
cg12187407	DUSP2	-10.4224	1.26973e-24	8.33482e-17	-11.4454	1.09815	chr8	29601882	chr2	96808905	96811179
cg14099718	DUSP2	-10.4222	1.27202e-24	8.34985e-17	-7.72281	0.740996	chr9	36879449	chr2	96808905	96811179
cg22899019	DUSP2	-10.4221	1.27304e-24	8.35654e-17	-7.59939	0.72916	chr4	40582486	chr2	96808905	96811179
cg24150404	CHST2	-10.4221	1.2732e-24	8.35756e-17	-10.4211	0.999906	chr1	61720620	chr3	142838173	142841800
cg24453118	DUSP2	10.4221	1.27327e-24	8.35805e-17	5.5792	0.535324	chr13	47229927	chr2	96808905	96811179
cg06172950	NCR1	-10.4221	1.27347e-24	8.35932e-17	-7.6285	0.731956	chr13	46075084	chr19	55417508	55427508
cg14515447	NCR1	-10.4221	1.27354e-24	8.35982e-17	-8.46491	0.81221	chr14	72988757	chr19	55417508	55427508
cg00639010	AHNAK	-10.422	1.27467e-24	8.36724e-17	-7.02843	0.674384	chr7	553693	chr11	62201016	62323707
cg11897902	SIK1	10.422	1.27479e-24	8.36798e-17	7.16042	0.68705	chr7	140076235	chr21	44834395	44847008
cg05580001	AHNAK	-10.4219	1.27546e-24	8.37239e-17	-8.67082	0.831979	chr10	102422713	chr11	62201016	62323707
cg01274742	AHNAK	10.4219	1.27589e-24	8.37524e-17	5.40443	0.518565	chr17	27045030	chr11	62201016	62323707
cg09225373	SIK1	-10.4216	1.27931e-24	8.39765e-17	-11.2812	1.08248	chr6	52217264	chr21	44834395	44847008
cg09916599	NCR1	-10.4214	1.28154e-24	8.4123e-17	-11.1466	1.06958	chr15	74234325	chr19	55417508	55427508
cg16343357	DUSP2	-10.4214	1.28194e-24	8.41493e-17	-9.31683	0.894009	chr1	223903248	chr2	96808905	96811179
cg01003455	KLF6	-10.4213	1.28274e-24	8.42018e-17	-3.23973	0.310874	chr6	17715529	chr10	3818188	3827473
cg22566906	DUSP2	-10.4213	1.28347e-24	8.42501e-17	-7.64243	0.733348	chr12	52399713	chr2	96808905	96811179	Gestational age, Primary Sjogrens syndrome, Fetal vs adult liver, Smoking, Tissue, age, Infant sex
cg25486322	PIK3R1	10.4211	1.28532e-24	8.43715e-17	5.00319	0.4801	chr2	234288983	chr5	67511548	67597649
cg18390959	TNFAIP3	-10.4211	1.28622e-24	8.44301e-17	-7.45584	0.715458	chr19	51872257	chr6	138188351	138204449
cg22989251	AHNAK	-10.421	1.28689e-24	8.44745e-17	-8.42025	0.808007	chr1	41841698	chr11	62201016	62323707
cg09542028	DUSP2	10.4206	1.29225e-24	8.48265e-17	11.8017	1.13254	chr6	137612869	chr2	96808905	96811179	GZMA protein levels (SeqId = 3440-7), Incident COPD
cg04878072	AHNAK	10.4205	1.29296e-24	8.48731e-17	5.13604	0.492876	chr12	58259474	chr11	62201016	62323707
cg06627114	PIK3R1	10.4202	1.2972e-24	8.51509e-17	4.47758	0.429702	chr18	53090930	chr5	67511548	67597649
cg11217679	PIK3R1	10.42	1.29931e-24	8.52896e-17	4.77744	0.458486	chr8	81070832	chr5	67511548	67597649
cg10990006	DUSP2	-10.42	1.30003e-24	8.5337e-17	-6.52337	0.626044	chr17	65243288	chr2	96808905	96811179
cg08076018	AHNAK	10.4198	1.30232e-24	8.54874e-17	6.15389	0.590596	chr9	129885080	chr11	62201016	62323707
cg04281965	AHNAK	-10.4198	1.30266e-24	8.55098e-17	-7.76101	0.744835	chr15	53917915	chr11	62201016	62323707
cg12623536	AHNAK	10.4197	1.30415e-24	8.5607e-17	5.09647	0.489121	chr10	73848817	chr11	62201016	62323707
cg21816330	AHNAK	10.4195	1.30649e-24	8.5761e-17	3.10193	0.297705	chr17	27044629	chr11	62201016	62323707
cg10258591	PIK3R1	10.4195	1.30659e-24	8.57677e-17	4.83677	0.464205	chr8	19706534	chr5	67511548	67597649
cg11843868	DUSP2	-10.4194	1.30775e-24	8.58437e-17	-7.47742	0.717646	chr5	157809713	chr2	96808905	96811179
cg02120866	KLF6	-10.4193	1.30877e-24	8.59103e-17	-4.02661	0.386457	chr6	6804127	chr10	3818188	3827473
cg25933491	CHST2	-10.4192	1.31036e-24	8.60152e-17	-9.33253	0.895707	chr5	10441269	chr3	142838173	142841800
cg26795340	PIK3R1	10.4191	1.31097e-24	8.60552e-17	5.00701	0.48056	chr12	50504814	chr5	67511548	67597649
cg03753385	NCR1	-10.4191	1.31133e-24	8.60788e-17	-5.92844	0.568997	chr8	145579317	chr19	55417508	55427508
cg21902429	SIK1	-10.4191	1.31177e-24	8.61074e-17	-8.73229	0.838107	chr14	66346636	chr21	44834395	44847008
cg26344608	DUSP2	-10.419	1.31226e-24	8.61399e-17	-11.1167	1.06697	chr6	135952196	chr2	96808905	96811179
cg24188561	CREM	-10.4189	1.31341e-24	8.6215e-17	-12.7596	1.22465	chr19	39387769	chr10	35415719	35501886
cg08037920	CCL3	10.4189	1.31404e-24	8.62562e-17	30.4972	2.92711	chr1	45189335	chr17	34415602	34417515
cg11942439	NCR1	-10.4187	1.31629e-24	8.64041e-17	-11.9145	1.14356	chr15	41775282	chr19	55417508	55427508
cg18875208	DUSP2	-10.4186	1.31757e-24	8.6488e-17	-6.73403	0.646346	chr1	175137236	chr2	96808905	96811179
cg17500332	DUSP2	-10.4186	1.31801e-24	8.65174e-17	-10.6392	1.02118	chr9	136819239	chr2	96808905	96811179
cg27418217	CHST2	-10.4186	1.31818e-24	8.65283e-17	-10.8076	1.03734	chr15	83518427	chr3	142838173	142841800
cg23064601	DUSP2	10.4184	1.32082e-24	8.67013e-17	5.91242	0.5675	chr5	134367394	chr2	96808905	96811179
cg25922180	KLF6	-10.4184	1.32088e-24	8.67057e-17	-2.91542	0.279834	chr4	693321	chr10	3818188	3827473
cg07973435	AHNAK	10.4182	1.32335e-24	8.68674e-17	4.69524	0.450678	chr6	100905458	chr11	62201016	62323707
cg12349623	AHNAK	10.4182	1.32351e-24	8.68784e-17	6.85568	0.658051	chr12	124876070	chr11	62201016	62323707
cg16380497	SIK1	-10.4181	1.32427e-24	8.69282e-17	-6.86493	0.658942	chr8	142130411	chr21	44834395	44847008
cg04318963	DUSP2	-10.4177	1.32907e-24	8.72429e-17	-8.60341	0.825843	chr12	46005881	chr2	96808905	96811179
cg05660555	DUSP2	-10.4176	1.33025e-24	8.73207e-17	-8.41994	0.808239	chr3	58643525	chr2	96808905	96811179
cg25961428	CHST2	-10.4176	1.3304e-24	8.73305e-17	-12.3873	1.18907	chr10	105539407	chr3	142838173	142841800
cg03802054	AHNAK	-10.4175	1.332e-24	8.74358e-17	-7.08234	0.679849	chr5	1550273	chr11	62201016	62323707
cg00638280	PIK3R1	10.4175	1.3321e-24	8.74418e-17	4.86339	0.466848	chr2	64349780	chr5	67511548	67597649
cg15882363	AHNAK	-10.4175	1.3322e-24	8.74488e-17	-6.88481	0.660889	chr16	9055758	chr11	62201016	62323707
cg22328837	NCR1	-10.4174	1.33314e-24	8.75101e-17	-6.66096	0.639406	chr6	45422120	chr19	55417508	55427508
cg20198627	NCR1	10.4173	1.33418e-24	8.75786e-17	7.01046	0.672961	chr21	34672140	chr19	55417508	55427508
cg24320290	NCR1	-10.4173	1.33486e-24	8.76234e-17	-9.28789	0.891585	chr7	129240076	chr19	55417508	55427508
cg06048750	DUSP2	-10.4169	1.34026e-24	8.79777e-17	-8.65159	0.830536	chr10	3823844	chr2	96808905	96811179	HIV infection, Sex, Clear cell renal carcinoma, Pancreatic ductal adenocarcinoma, Tissue, Birthweight, age, age*sex, eosinophilia, atopy, Incident Type 2 Diabetes, Incident COPD, Prevalent Ischemic Heart Disease (Self-report), Prevalent Type 2 Diabetes (Self-report), C-reactive protein (CRP) levels
cg26618437	AHNAK	10.4167	1.34196e-24	8.80895e-17	5.40231	0.518618	chr8	42994955	chr11	62201016	62323707
cg16943126	CHST2	-10.4167	1.34245e-24	8.81213e-17	-7.98262	0.766329	chr10	134311114	chr3	142838173	142841800
cg07440398	DUSP2	10.4167	1.34254e-24	8.81275e-17	5.93206	0.569476	chr14	99712966	chr2	96808905	96811179
cg16551744	DUSP2	-10.4167	1.34293e-24	8.81528e-17	-9.09118	0.872753	chr11	69356289	chr2	96808905	96811179
cg11579254	AHNAK	-10.4165	1.34497e-24	8.82868e-17	-6.83163	0.655845	chr5	117897401	chr11	62201016	62323707
cg01940810	DUSP2	-10.4165	1.34542e-24	8.83164e-17	-8.06897	0.774635	chr12	68551655	chr2	96808905	96811179
cg02520067	DUSP2	-10.4165	1.3455e-24	8.83218e-17	-7.07606	0.679314	chr22	30770141	chr2	96808905	96811179
cg23193870	CCL3	10.4164	1.3462e-24	8.83677e-17	13.3868	1.28516	chr12	7055657	chr17	34415602	34417515
cg08621624	CHST2	-10.4164	1.34643e-24	8.83825e-17	-7.54529	0.724366	chr12	2030223	chr3	142838173	142841800
cg11466285	PIK3R1	10.4163	1.34836e-24	8.85096e-17	4.4434	0.426583	chr17	3592433	chr5	67511548	67597649
cg02252408	KLF6	-10.4162	1.34857e-24	8.85228e-17	-2.88507	0.276978	chr22	45650850	chr10	3818188	3827473
cg21027535	AHNAK	-10.416	1.3523e-24	8.87682e-17	-7.14372	0.685844	chr15	80634507	chr11	62201016	62323707
cg19080233	CHST2	-10.4159	1.3535e-24	8.8847e-17	-13.0733	1.25514	chr5	67089012	chr3	142838173	142841800
cg23313126	AHNAK	10.4158	1.35473e-24	8.89273e-17	8.19253	0.78655	chr2	162270889	chr11	62201016	62323707
cg03048488	CHST2	-10.4153	1.36076e-24	8.93236e-17	-9.17592	0.881002	chr1	15733844	chr3	142838173	142841800
cg21309222	DUSP2	10.4152	1.36234e-24	8.9427e-17	9.94519	0.954872	chr3	69376592	chr2	96808905	96811179
cg02218268	CCL3	-10.4152	1.36303e-24	8.94721e-17	-12.6012	1.20989	chr16	3646442	chr17	34415602	34417515
cg13262467	AHNAK	-10.4151	1.36381e-24	8.95238e-17	-8.08883	0.776644	chr3	169538890	chr11	62201016	62323707
cg08402059	AHNAK	-10.415	1.36522e-24	8.96162e-17	-8.02382	0.77041	chr4	113203768	chr11	62201016	62323707
cg01215682	DUSP2	-10.415	1.36533e-24	8.96233e-17	-11.192	1.07461	chr1	3424530	chr2	96808905	96811179
cg13567068	DUSP2	-10.415	1.36545e-24	8.9631e-17	-10.0164	0.961729	chr12	3090540	chr2	96808905	96811179
cg27169131	AHNAK	10.4149	1.36707e-24	8.97374e-17	5.96496	0.572735	chr6	158050405	chr11	62201016	62323707
cg24188797	DUSP2	10.4147	1.36932e-24	8.9885e-17	8.86057	0.850776	chr4	156680013	chr2	96808905	96811179
cg21608519	DUSP2	10.4145	1.37122e-24	9.00099e-17	7.26239	0.697331	chr7	27199752	chr2	96808905	96811179
cg07399096	DUSP2	-10.4145	1.37143e-24	9.00235e-17	-8.44356	0.810748	chr14	91050031	chr2	96808905	96811179
cg20732539	NCR1	10.4145	1.37218e-24	9.00727e-17	9.57871	0.91975	chr16	27416077	chr19	55417508	55427508
cg26289525	SIK1	-10.4145	1.37246e-24	9.00914e-17	-9.10729	0.874486	chr11	71702782	chr21	44834395	44847008
cg02721852	DUSP2	10.4142	1.37554e-24	9.02937e-17	3.7995	0.364838	chr19	3818830	chr2	96808905	96811179
cg06041607	DUSP2	-10.4142	1.37583e-24	9.03128e-17	-8.67782	0.833268	chr11	116741075	chr2	96808905	96811179
cg25337674	AHNAK	-10.4142	1.37584e-24	9.03132e-17	-5.71563	0.54883	chr21	37852979	chr11	62201016	62323707
cg09282085	AHNAK	-10.4142	1.37611e-24	9.03306e-17	-6.3546	0.610187	chr22	39713086	chr11	62201016	62323707
cg10520740	AHNAK	-10.4141	1.37708e-24	9.03944e-17	-7.06183	0.678102	chr12	1952798	chr11	62201016	62323707
cg13779868	AHNAK	10.414	1.37913e-24	9.05293e-17	6.90075	0.662644	chr10	5488436	chr11	62201016	62323707
cg03219159	DUSP2	10.4139	1.38053e-24	9.06211e-17	10.3061	0.989656	chr8	103670106	chr2	96808905	96811179
cg00342358	DUSP2	-10.4138	1.3814e-24	9.06779e-17	-4.33627	0.416397	chr1	92350112	chr2	96808905	96811179
cg06078469	DUSP2	10.4138	1.38194e-24	9.07138e-17	7.34039	0.704875	chr17	55335955	chr2	96808905	96811179
cg20310870	KLF6	-10.4136	1.38428e-24	9.0867e-17	-2.94406	0.282713	chr17	73310221	chr10	3818188	3827473
cg04351062	DUSP2	10.4136	1.38461e-24	9.08888e-17	7.19252	0.690688	chr12	24717058	chr2	96808905	96811179
cg15175457	CHST2	10.4135	1.38503e-24	9.09162e-17	7.90015	0.758643	chr20	50097296	chr3	142838173	142841800
cg05564644	NCR1	10.4135	1.38598e-24	9.09788e-17	8.68461	0.833979	chr8	37132810	chr19	55417508	55427508
cg05494436	DUSP2	-10.4133	1.3876e-24	9.10851e-17	-7.74233	0.743502	chr6	155753714	chr2	96808905	96811179
cg16923013	SIK1	-10.4133	1.38797e-24	9.11093e-17	-10.581	1.0161	chr8	42081163	chr21	44834395	44847008
cg27369423	CHST2	-10.4129	1.3934e-24	9.1466e-17	-6.3354	0.608418	chr16	56228901	chr3	142838173	142841800
cg09704116	DUSP2	10.4129	1.39371e-24	9.14861e-17	7.66379	0.73599	chr17	46666958	chr2	96808905	96811179
cg15120743	AHNAK	-10.4124	1.40035e-24	9.19218e-17	-6.79834	0.652908	chr2	9211406	chr11	62201016	62323707
cg10641655	AHNAK	-10.4122	1.40303e-24	9.20982e-17	-7.86034	0.754915	chr2	238441378	chr11	62201016	62323707
cg12761707	DUSP2	-10.4122	1.40306e-24	9.21002e-17	-7.7099	0.740467	chr21	43468534	chr2	96808905	96811179
cg22145559	SIK1	-10.4122	1.4032e-24	9.2109e-17	-10.3387	0.992937	chr20	57583009	chr21	44834395	44847008
cg18772205	AHNAK	10.4122	1.40377e-24	9.21465e-17	4.99619	0.479841	chr3	183236384	chr11	62201016	62323707
cg08450903	NCR1	10.4121	1.40449e-24	9.21939e-17	8.50933	0.817253	chr1	15904704	chr19	55417508	55427508
cg24976875	DUSP2	-10.4121	1.4051e-24	9.22342e-17	-8.72044	0.837532	chr17	47792648	chr2	96808905	96811179
cg16553462	DUSP2	10.412	1.40576e-24	9.22773e-17	11.1294	1.0689	chr16	89486594	chr2	96808905	96811179
cg02010481	AHNAK	-10.412	1.40646e-24	9.23229e-17	-5.48787	0.527073	chr7	28218524	chr11	62201016	62323707
cg05688906	NCR1	-10.4119	1.40748e-24	9.23902e-17	-7.29355	0.700502	chr4	95505346	chr19	55417508	55427508
cg23510357	DUSP2	-10.4119	1.40799e-24	9.24235e-17	-7.49861	0.720199	chr22	31934920	chr2	96808905	96811179
cg02608289	AHNAK	-10.4118	1.40933e-24	9.25115e-17	-8.29412	0.796611	chr17	17894431	chr11	62201016	62323707
cg12409239	DUSP2	-10.4113	1.41607e-24	9.29538e-17	-8.5077	0.817163	chr4	140810584	chr2	96808905	96811179
cg22172096	DUSP2	-10.4112	1.41684e-24	9.30047e-17	-8.02386	0.770694	chr3	119183179	chr2	96808905	96811179
cg08280677	TIPARP	10.4112	1.41756e-24	9.30518e-17	4.95424	0.475858	chr5	74355966	chr3	156391024	156424559
cg20687242	AHNAK	10.4112	1.41772e-24	9.30623e-17	5.46872	0.525276	chr12	54653427	chr11	62201016	62323707
cg06966462	SIK1	-10.411	1.42e-24	9.32116e-17	-13.7882	1.32439	chr2	9612807	chr21	44834395	44847008
cg21580043	KLF6	-10.411	1.42015e-24	9.3222e-17	-2.36838	0.227488	chr17	17929070	chr10	3818188	3827473
cg07992454	AHNAK	-10.4109	1.42178e-24	9.3329e-17	-8.70113	0.835774	chr16	81831362	chr11	62201016	62323707
cg18198521	DUSP2	-10.4106	1.4252e-24	9.35536e-17	-7.97941	0.766469	chr15	73586369	chr2	96808905	96811179
cg02387618	TIPARP	10.4106	1.42577e-24	9.35908e-17	4.76043	0.457269	chr5	133453480	chr3	156391024	156424559
cg10379406	NCR1	-10.4105	1.42668e-24	9.36505e-17	-9.94479	0.955265	chr15	101676124	chr19	55417508	55427508
cg15212453	SIK1	-10.4103	1.42913e-24	9.38111e-17	-9.86975	0.948072	chr2	128458434	chr21	44834395	44847008
cg13769596	AHNAK	-10.4103	1.43017e-24	9.38798e-17	-6.82066	0.655186	chr10	45432795	chr11	62201016	62323707
cg26031327	AHNAK	-10.4102	1.43101e-24	9.39344e-17	-6.1979	0.595368	chr4	7975403	chr11	62201016	62323707
cg24745495	AHNAK	10.41	1.43353e-24	9.40999e-17	7.70639	0.740286	chr19	15344239	chr11	62201016	62323707
cg13050979	AHNAK	-10.4096	1.43934e-24	9.44816e-17	-8.37098	0.804159	chr21	42691293	chr11	62201016	62323707
cg10789370	DUSP2	-10.4091	1.44676e-24	9.49686e-17	-9.27387	0.89094	chr8	40746597	chr2	96808905	96811179
cg22794803	SIK1	-10.4091	1.44687e-24	9.49758e-17	-12.828	1.23238	chr12	113710988	chr21	44834395	44847008
cg01517100	NCR1	10.4091	1.44706e-24	9.49885e-17	14.6514	1.40756	chr15	91163732	chr19	55417508	55427508
cg21022395	DUSP2	-10.4088	1.45028e-24	9.51998e-17	-7.4687	0.717535	chr10	112722440	chr2	96808905	96811179
cg13544547	CCL3	-10.4087	1.45208e-24	9.53179e-17	-10.404	0.999545	chr21	40051532	chr17	34415602	34417515
cg10913071	DUSP2	-10.4087	1.45275e-24	9.53615e-17	-9.02642	0.867202	chr9	38108008	chr2	96808905	96811179
cg25904533	DUSP2	-10.4086	1.45404e-24	9.54463e-17	-8.72563	0.838311	chr12	1935652	chr2	96808905	96811179
cg15577373	AHNAK	10.4085	1.45453e-24	9.54786e-17	7.25168	0.696705	chr2	48642414	chr11	62201016	62323707
cg21035493	AHNAK	-10.4083	1.45861e-24	9.57463e-17	-8.03542	0.772023	chr2	206573083	chr11	62201016	62323707
cg13408416	AHNAK	-10.4082	1.45921e-24	9.57859e-17	-5.53538	0.531828	chr1	152549813	chr11	62201016	62323707
cg18067203	AHNAK	-10.4082	1.45952e-24	9.5806e-17	-8.10667	0.778874	chr10	106241134	chr11	62201016	62323707
cg19236287	AHNAK	-10.408	1.46221e-24	9.59829e-17	-7.41697	0.712622	chr20	23215597	chr11	62201016	62323707
cg09841774	NCR1	-10.4078	1.46514e-24	9.61749e-17	-11.5574	1.11046	chr3	39233997	chr19	55417508	55427508
cg11749141	AHNAK	-10.4078	1.46544e-24	9.61945e-17	-6.42007	0.616853	chr15	91432980	chr11	62201016	62323707
cg19806342	AHNAK	-10.4076	1.46739e-24	9.63225e-17	-5.99859	0.576364	chr1	55523180	chr11	62201016	62323707
cg06135309	AHNAK	-10.4076	1.46783e-24	9.63516e-17	-6.81177	0.654499	chr10	6533971	chr11	62201016	62323707
cg15567884	NCR1	-10.4074	1.47097e-24	9.65575e-17	-8.12419	0.780617	chr5	142332040	chr19	55417508	55427508
cg11843935	DUSP2	10.4072	1.47408e-24	9.67619e-17	7.86742	0.755961	chr8	128223109	chr2	96808905	96811179
cg03507593	NCR1	-10.4071	1.47488e-24	9.68141e-17	-6.91611	0.664555	chr12	124939480	chr19	55417508	55427508
cg12719649	DUSP2	-10.407	1.47649e-24	9.69198e-17	-9.3248	0.896011	chr7	127624078	chr2	96808905	96811179
cg07719172	CREM	-10.4069	1.47777e-24	9.70041e-17	-8.31074	0.798578	chr12	109889431	chr10	35415719	35501886
cg11932954	AHNAK	-10.4069	1.47845e-24	9.70485e-17	-6.20564	0.596302	chr20	45202478	chr11	62201016	62323707
cg02192117	CHST2	10.4068	1.48021e-24	9.71644e-17	10.3285	0.99248	chr7	5458719	chr3	142838173	142841800
cg12548580	DUSP2	-10.4067	1.48136e-24	9.72397e-17	-9.8771	0.949112	chr15	102224790	chr2	96808905	96811179
cg15008892	CHST2	-10.4065	1.48443e-24	9.74416e-17	-11.0624	1.06303	chr2	73974303	chr3	142838173	142841800
cg02744920	AHNAK	-10.4065	1.48459e-24	9.74518e-17	-8.34689	0.802087	chr5	149985478	chr11	62201016	62323707
cg11323198	AHNAK	10.4063	1.48639e-24	9.75697e-17	6.39664	0.614687	chr16	62069806	chr11	62201016	62323707
cg05678100	AHNAK	10.4062	1.48812e-24	9.76837e-17	6.6991	0.64376	chr4	172734031	chr11	62201016	62323707
cg05499882	AHNAK	-10.4062	1.48831e-24	9.76958e-17	-7.58489	0.728882	chr2	45282953	chr11	62201016	62323707
cg06422883	DUSP2	10.4058	1.49352e-24	9.8038e-17	16.5956	1.59484	chr5	72528296	chr2	96808905	96811179
cg06042608	AHNAK	-10.4057	1.49496e-24	9.81322e-17	-8.992	0.864138	chr3	46918356	chr11	62201016	62323707
cg09794680	AHNAK	-10.4057	1.49529e-24	9.81544e-17	-8.14348	0.782596	chr14	24540452	chr11	62201016	62323707
cg23745445	SIK1	-10.4056	1.49661e-24	9.82407e-17	-9.97261	0.958386	chr15	69087480	chr21	44834395	44847008
cg19045191	SIK1	-10.4055	1.49803e-24	9.83338e-17	-12.0147	1.15464	chr11	34167855	chr21	44834395	44847008
cg18822703	SIK1	-10.4054	1.50025e-24	9.848e-17	-12.0645	1.15945	chr17	73316335	chr21	44834395	44847008
cg06751366	CHST2	-10.4052	1.50271e-24	9.86415e-17	-8.36963	0.804369	chr16	50280723	chr3	142838173	142841800
cg18652900	AHNAK	10.4049	1.50785e-24	9.89787e-17	5.40304	0.51928	chr19	15580445	chr11	62201016	62323707
cg03188495	AHNAK	10.4046	1.51223e-24	9.92664e-17	7.40988	0.712175	chr19	3136515	chr11	62201016	62323707
cg24130739	AHNAK	-10.4046	1.51238e-24	9.92762e-17	-5.53963	0.532424	chr3	39323221	chr11	62201016	62323707
cg25838080	DUSP2	10.4045	1.51349e-24	9.93491e-17	9.48297	0.911431	chr6	108489026	chr2	96808905	96811179
cg20834627	AHNAK	10.4045	1.51398e-24	9.93812e-17	6.0569	0.582145	chr1	226876002	chr11	62201016	62323707
cg19582460	SIK1	-10.4044	1.51414e-24	9.93916e-17	-11.5711	1.11213	chr16	1672051	chr21	44834395	44847008
cg10480300	AHNAK	-10.4044	1.5153e-24	9.94678e-17	-5.87717	0.564876	chr10	3822883	chr11	62201016	62323707	TNFRSF17 protein levels (SeqId = 2665-26), LY9 protein levels (SeqId = 3324-51), SLAMF7 protein levels (SeqId = 5487-7), Incident Type 2 Diabetes, Incident COPD, C-reactive protein (CRP) levels
cg07042014	NCR1	-10.4042	1.51757e-24	9.9617e-17	-10.3407	0.9939	chr14	24783620	chr19	55417508	55427508
cg19038027	AHNAK	-10.4039	1.52284e-24	9.99626e-17	-7.35607	0.707052	chr10	134306852	chr11	62201016	62323707
cg12897251	AHNAK	-10.4036	1.52674e-24	1.00219e-16	-7.00304	0.673136	chr15	74488678	chr11	62201016	62323707
cg25483530	CHST2	-10.4033	1.53196e-24	1.00561e-16	-6.45334	0.620319	chr16	81512780	chr3	142838173	142841800
cg08005730	AHNAK	-10.4032	1.53206e-24	1.00568e-16	-7.0752	0.680096	chr1	7711138	chr11	62201016	62323707
cg12564919	CHST2	-10.4032	1.53268e-24	1.00609e-16	-10.9105	1.04876	chr7	5631660	chr3	142838173	142841800
cg19393302	PIK3R1	10.4032	1.53276e-24	1.00614e-16	5.36144	0.515365	chr22	24829044	chr5	67511548	67597649
cg05771184	NCR1	-10.4028	1.53811e-24	1.00965e-16	-8.58657	0.825406	chr14	91853630	chr19	55417508	55427508
cg06968294	CHST2	-10.4028	1.53887e-24	1.01015e-16	-7.68028	0.73829	chr14	22951393	chr3	142838173	142841800
cg09518195	DUSP2	-10.4028	1.53927e-24	1.01041e-16	-9.12088	0.876775	chr11	68134211	chr2	96808905	96811179
cg06142351	AHNAK	-10.4027	1.54003e-24	1.01091e-16	-12.6804	1.21895	chr2	8683945	chr11	62201016	62323707
cg09649473	AHNAK	-10.4026	1.54118e-24	1.01167e-16	-7.36391	0.707889	chr3	149071364	chr11	62201016	62323707
cg20239391	CCL3	-10.4026	1.54213e-24	1.01229e-16	-8.18085	0.786425	chr20	45030732	chr17	34415602	34417515
cg20114528	DUSP2	-10.4025	1.54254e-24	1.01256e-16	-9.80066	0.94214	chr12	48552006	chr2	96808905	96811179
cg18897479	DUSP2	10.4024	1.54417e-24	1.01363e-16	9.57637	0.920589	chr5	153866216	chr2	96808905	96811179
cg12030667	AHNAK	10.4023	1.54596e-24	1.0148e-16	7.10841	0.683348	chr3	48471659	chr11	62201016	62323707
cg01092582	DUSP2	10.4023	1.54598e-24	1.01481e-16	9.5031	0.913555	chr8	129000122	chr2	96808905	96811179
cg11071111	DUSP2	-10.4023	1.54618e-24	1.01495e-16	-8.65212	0.83175	chr16	31015154	chr2	96808905	96811179
cg01163597	DUSP2	10.4023	1.54674e-24	1.01531e-16	12.6751	1.21849	chr6	3455912	chr2	96808905	96811179
cg00637477	CHST2	-10.402	1.55054e-24	1.01781e-16	-7.13889	0.686298	chr20	62525797	chr3	142838173	142841800
cg02509943	AHNAK	-10.4017	1.55598e-24	1.02138e-16	-7.71146	0.741368	chr18	395186	chr11	62201016	62323707
cg01603973	AHNAK	10.4015	1.55824e-24	1.02286e-16	5.63932	0.542163	chr17	33672921	chr11	62201016	62323707
cg14383549	CHST2	10.4014	1.55958e-24	1.02374e-16	9.90308	0.952088	chr9	124503795	chr3	142838173	142841800
cg08835468	AHNAK	-10.4012	1.56232e-24	1.02554e-16	-7.21452	0.693621	chr1	64548401	chr11	62201016	62323707
cg06650256	NCR1	-10.4012	1.5635e-24	1.02631e-16	-4.73939	0.455659	chr17	72527724	chr19	55417508	55427508
cg03155245	AHNAK	-10.4011	1.56509e-24	1.02736e-16	-7.12594	0.685116	chr7	111544122	chr11	62201016	62323707
cg15456643	TIPARP	10.401	1.56589e-24	1.02788e-16	7.01725	0.674669	chr20	42592908	chr3	156391024	156424559
cg17641278	AHNAK	-10.401	1.56606e-24	1.028e-16	-6.51912	0.626778	chr9	130341279	chr11	62201016	62323707
cg03302822	CHST2	-10.4009	1.56773e-24	1.02909e-16	-9.55973	0.919126	chr10	99928067	chr3	142838173	142841800
cg01186595	DUSP2	-10.4008	1.56855e-24	1.02963e-16	-6.84145	0.657778	chr11	89954679	chr2	96808905	96811179
cg25636159	CCL3	10.4008	1.56887e-24	1.02984e-16	9.97268	0.958835	chr22	40743859	chr17	34415602	34417515
cg16112945	AHNAK	-10.4008	1.56904e-24	1.02995e-16	-6.59137	0.633736	chr9	136285806	chr11	62201016	62323707
cg08579019	NCR1	-10.4008	1.56925e-24	1.03009e-16	-7.85772	0.755492	chr18	20046899	chr19	55417508	55427508
cg14917285	KLF6	-10.4006	1.57296e-24	1.03253e-16	-3.84147	0.369352	chr2	232410188	chr10	3818188	3827473
cg22212560	SIK1	-10.4005	1.57319e-24	1.03268e-16	-7.85526	0.755274	chr11	65175482	chr21	44834395	44847008
cg02419321	DUSP2	10.4005	1.5745e-24	1.03354e-16	7.48513	0.719693	chr12	54811762	chr2	96808905	96811179
cg08403027	AHNAK	-10.4003	1.57671e-24	1.03499e-16	-7.20457	0.692726	chr15	65361131	chr11	62201016	62323707
cg17958964	AHNAK	-10.4003	1.57716e-24	1.03528e-16	-9.17473	0.882162	chr9	104203038	chr11	62201016	62323707
cg10155599	AHNAK	-10.4001	1.58039e-24	1.03741e-16	-6.81669	0.655446	chr18	10423983	chr11	62201016	62323707
cg00177388	AHNAK	10.4	1.58101e-24	1.03781e-16	5.03494	0.484127	chr5	72677886	chr11	62201016	62323707
cg21301729	SIK1	-10.4	1.58139e-24	1.03806e-16	-6.77826	0.651755	chr9	7974700	chr21	44834395	44847008
cg02020801	DUSP2	-10.4	1.58209e-24	1.03852e-16	-8.34053	0.801977	chr9	93893852	chr2	96808905	96811179
cg03983540	DUSP2	10.3997	1.58551e-24	1.04077e-16	9.00484	0.865871	chr20	32366491	chr2	96808905	96811179
cg24998197	SIK1	-10.3996	1.58705e-24	1.04177e-16	-10.6806	1.02701	chr8	60197574	chr21	44834395	44847008
cg08690459	CCL3	-10.3994	1.59076e-24	1.04421e-16	-9.64954	0.927893	chr11	47279586	chr17	34415602	34417515
cg04747102	NCR1	-10.3992	1.59327e-24	1.04586e-16	-7.31321	0.703244	chr2	10418766	chr19	55417508	55427508
cg07463103	DUSP2	10.3991	1.59509e-24	1.04706e-16	11.6965	1.12476	chr16	89181863	chr2	96808905	96811179
cg07973302	DUSP2	-10.3989	1.59929e-24	1.04981e-16	-9.00558	0.866015	chr3	72311881	chr2	96808905	96811179
cg15881339	AHNAK	-10.3989	1.59939e-24	1.04987e-16	-7.08898	0.681707	chr8	63920037	chr11	62201016	62323707
cg02911509	AHNAK	10.3988	1.59989e-24	1.0502e-16	6.32676	0.608411	chr22	44568770	chr11	62201016	62323707
cg20177502	CHST2	-10.3986	1.60418e-24	1.05302e-16	-10.2355	0.984316	chr10	46054057	chr3	142838173	142841800
cg12112098	AHNAK	-10.3985	1.60517e-24	1.05367e-16	-7.39776	0.711427	chr7	66686	chr11	62201016	62323707
cg07042014	DUSP2	-10.3984	1.60664e-24	1.05463e-16	-9.45632	0.909402	chr14	24783620	chr2	96808905	96811179
cg25558027	DUSP2	10.3981	1.61072e-24	1.05731e-16	9.43577	0.907448	chr17	9930194	chr2	96808905	96811179
cg22986770	CHST2	-10.3979	1.6138e-24	1.05934e-16	-5.5771	0.536365	chr8	61648691	chr3	142838173	142841800
cg15209998	CHST2	-10.3979	1.61435e-24	1.05969e-16	-10.6208	1.02144	chr17	29837057	chr3	142838173	142841800
cg09001549	AHNAK	-10.3978	1.61556e-24	1.06049e-16	-4.39943	0.423111	chr12	129281454	chr11	62201016	62323707
cg02495208	NCR1	10.3977	1.6169e-24	1.06137e-16	8.45812	0.813457	chr22	40341430	chr19	55417508	55427508
cg10298052	DUSP2	10.3975	1.62044e-24	1.06369e-16	4.30812	0.414341	chr10	57391055	chr2	96808905	96811179
cg18440125	SIK1	-10.3974	1.62259e-24	1.06511e-16	-11.2526	1.08226	chr22	35933514	chr21	44834395	44847008
cg15824675	AHNAK	10.3973	1.62366e-24	1.06581e-16	8.08916	0.778004	chr7	50253138	chr11	62201016	62323707
cg08668069	DUSP2	-10.3971	1.6267e-24	1.0678e-16	-9.65239	0.92837	chr16	15615667	chr2	96808905	96811179
cg03388043	NCR1	10.3971	1.62695e-24	1.06797e-16	6.42529	0.617987	chr17	80084554	chr19	55417508	55427508
cg24715245	CHST2	-10.397	1.62835e-24	1.06888e-16	-6.89104	0.662789	chr4	41258794	chr3	142838173	142841800
cg08655367	DUSP2	-10.3969	1.63093e-24	1.07058e-16	-9.09452	0.874737	chr6	1498784	chr2	96808905	96811179
cg10669142	AHNAK	-10.3968	1.63195e-24	1.07125e-16	-4.60268	0.442701	chr3	150674399	chr11	62201016	62323707
cg14424792	DUSP2	-10.3968	1.63196e-24	1.07125e-16	-7.79002	0.749271	chr6	156698480	chr2	96808905	96811179
cg02689489	AHNAK	10.3967	1.63349e-24	1.07226e-16	7.07963	0.680949	chr10	31423315	chr11	62201016	62323707
cg02476270	AHNAK	-10.3967	1.63371e-24	1.0724e-16	-7.40132	0.711892	chr1	156481647	chr11	62201016	62323707
cg11932158	AHNAK	10.3962	1.64199e-24	1.07784e-16	8.03405	0.772789	chr3	155422129	chr11	62201016	62323707
cg26817028	AHNAK	-10.396	1.64545e-24	1.08011e-16	-5.17282	0.497579	chr12	95083269	chr11	62201016	62323707
cg20161212	AHNAK	-10.3959	1.64576e-24	1.08031e-16	-7.00816	0.674125	chr2	69500396	chr11	62201016	62323707
cg13081720	CHST2	-10.3958	1.64799e-24	1.08177e-16	-6.84335	0.65828	chr5	150399890	chr3	142838173	142841800
cg16401395	NCR1	-10.3957	1.64938e-24	1.08269e-16	-12.858	1.23686	chr13	31287442	chr19	55417508	55427508
cg13344434	CHST2	10.3957	1.6501e-24	1.08316e-16	7.48897	0.720393	chr6	35570573	chr3	142838173	142841800
cg09261289	CCL3	-10.3956	1.65076e-24	1.08359e-16	-9.36342	0.900707	chr12	10459923	chr17	34415602	34417515
cg08135904	AHNAK	-10.3956	1.65131e-24	1.08395e-16	-8.33643	0.801919	chr6	32181025	chr11	62201016	62323707
cg17527361	CHST2	-10.3954	1.65511e-24	1.08645e-16	-11.196	1.07702	chr14	97718307	chr3	142838173	142841800
cg02329670	NCR1	-10.3952	1.65761e-24	1.08809e-16	-9.41673	0.905872	chr17	6921400	chr19	55417508	55427508
cg04851848	AHNAK	10.3951	1.65896e-24	1.08898e-16	4.51476	0.434315	chr5	16616019	chr11	62201016	62323707
cg02042026	CHST2	-10.3951	1.65985e-24	1.08956e-16	-6.93963	0.667589	chr11	113936782	chr3	142838173	142841800
cg04449479	DUSP2	10.395	1.66038e-24	1.08991e-16	3.76076	0.361784	chr9	137967397	chr2	96808905	96811179
cg21494451	AHNAK	-10.395	1.66069e-24	1.09011e-16	-7.56304	0.727563	chr7	99772381	chr11	62201016	62323707
cg06837040	DUSP2	-10.395	1.66167e-24	1.09076e-16	-8.40182	0.808259	chr1	180530353	chr2	96808905	96811179
cg06778024	DUSP2	-10.3947	1.66537e-24	1.09319e-16	-10.0639	0.968171	chr16	89408567	chr2	96808905	96811179
cg26489737	AHNAK	-10.3946	1.66707e-24	1.0943e-16	-6.35979	0.611835	chr10	3930603	chr11	62201016	62323707	GZMK protein levels (SeqId = 9545-156), Incident Lung Cancer, Incident Type 2 Diabetes, Incident COPD, Prevalent COPD (Self-report), Prevalent Chronic Pain (Self-report), C-reactive protein (CRP) levels
cg06119711	DUSP2	10.3946	1.66759e-24	1.09464e-16	14.9523	1.43847	chr8	142010441	chr2	96808905	96811179
cg27215752	NCR1	-10.3945	1.6693e-24	1.09577e-16	-8.50785	0.818496	chr7	65613549	chr19	55417508	55427508
cg15839214	DUSP2	-10.3944	1.67129e-24	1.09707e-16	-9.68888	0.932128	chr19	40319211	chr2	96808905	96811179
cg20017995	AHNAK	-10.3943	1.67235e-24	1.09777e-16	-5.9099	0.568571	chr9	136216076	chr11	62201016	62323707
cg26189303	AHNAK	-10.3943	1.67309e-24	1.09825e-16	-6.00564	0.577785	chr5	159897910	chr11	62201016	62323707
cg07892167	DUSP2	-10.3943	1.67321e-24	1.09833e-16	-7.01235	0.674637	chr8	23144983	chr2	96808905	96811179
cg22255408	SIK1	-10.3942	1.6735e-24	1.09853e-16	-11.7197	1.12752	chr2	74411147	chr21	44834395	44847008
cg19504693	AHNAK	-10.3942	1.67421e-24	1.09899e-16	-5.71711	0.550029	chr10	98474121	chr11	62201016	62323707
cg14915060	AHNAK	-10.3941	1.67576e-24	1.10001e-16	-7.41197	0.713094	chr10	82036111	chr11	62201016	62323707
cg09338236	AHNAK	-10.3939	1.67843e-24	1.10176e-16	-11.9572	1.1504	chr20	61437135	chr11	62201016	62323707
cg16434326	DUSP2	-10.3939	1.67985e-24	1.10269e-16	-8.55542	0.823124	chr15	74463370	chr2	96808905	96811179
cg24299136	SIK1	-10.3937	1.68266e-24	1.10453e-16	-20.8271	2.00382	chr19	2511707	chr21	44834395	44847008
cg25618559	NCR1	10.3936	1.68434e-24	1.10564e-16	7.77038	0.747613	chr2	241644166	chr19	55417508	55427508
cg01112784	DUSP2	-10.3935	1.68527e-24	1.10625e-16	-10.2816	0.989232	chr10	62671136	chr2	96808905	96811179
cg15192374	CHST2	10.3932	1.69133e-24	1.11023e-16	8.45176	0.813205	chr1	9776629	chr3	142838173	142841800
cg27317625	AHNAK	-10.3931	1.69172e-24	1.11048e-16	-7.47617	0.719337	chr1	181177455	chr11	62201016	62323707
cg09640571	AHNAK	-10.393	1.69431e-24	1.11218e-16	-8.03338	0.772962	chr16	88388040	chr11	62201016	62323707
cg23467561	SIK1	-10.3929	1.6955e-24	1.11296e-16	-8.51054	0.81888	chr17	73841592	chr21	44834395	44847008
cg21415952	SIK1	-10.3929	1.69574e-24	1.11312e-16	-9.99976	0.962173	chr10	5883061	chr21	44834395	44847008
cg18362281	AHNAK	-10.3926	1.7003e-24	1.11611e-16	-4.15528	0.39983	chr7	157204364	chr11	62201016	62323707
cg03234557	NCR1	10.3924	1.70406e-24	1.11858e-16	9.63713	0.927326	chr4	99404186	chr19	55417508	55427508
cg17953816	CHST2	-10.3923	1.70524e-24	1.11936e-16	-9.90669	0.95327	chr1	9960653	chr3	142838173	142841800
cg04236980	AHNAK	-10.3923	1.70618e-24	1.11998e-16	-6.58899	0.634029	chr14	55800924	chr11	62201016	62323707
cg11163531	DUSP2	-10.3921	1.70831e-24	1.12137e-16	-7.9946	0.769293	chr19	6018779	chr2	96808905	96811179
cg04681088	DUSP2	-10.3919	1.71263e-24	1.12421e-16	-7.28076	0.70062	chr18	52918079	chr2	96808905	96811179
cg12937981	AHNAK	-10.3919	1.71282e-24	1.12433e-16	-8.68468	0.835719	chr15	77946576	chr11	62201016	62323707
cg03508765	CHST2	10.3918	1.71378e-24	1.12496e-16	6.82131	0.656412	chr7	150437232	chr3	142838173	142841800
cg27124808	AHNAK	-10.3916	1.7178e-24	1.1276e-16	-7.43492	0.715476	chr22	43608286	chr11	62201016	62323707
cg02425780	AHNAK	10.3915	1.71895e-24	1.12836e-16	4.20743	0.404891	chr9	94187795	chr11	62201016	62323707
cg17708857	AHNAK	-10.3915	1.71922e-24	1.12853e-16	-8.58354	0.826017	chr22	42829834	chr11	62201016	62323707
cg05354019	DUSP2	-10.3914	1.72149e-24	1.13002e-16	-7.89509	0.759775	chr22	39876224	chr2	96808905	96811179
cg02289653	DUSP2	-10.3912	1.72355e-24	1.13137e-16	-8.69103	0.836382	chr20	34738710	chr2	96808905	96811179
cg12017117	AHNAK	-10.3911	1.7255e-24	1.13266e-16	-7.34983	0.707319	chr9	90271285	chr11	62201016	62323707
cg22383423	AHNAK	-10.391	1.72696e-24	1.13361e-16	-7.014	0.675005	chr1	5962051	chr11	62201016	62323707
cg22242614	DUSP2	10.3909	1.7292e-24	1.13509e-16	8.58594	0.826295	chr6	158404082	chr2	96808905	96811179
cg14889783	AHNAK	-10.3909	1.72977e-24	1.13546e-16	-6.12263	0.589232	chr21	45915204	chr11	62201016	62323707
cg15269794	AHNAK	-10.3908	1.7308e-24	1.13613e-16	-7.06591	0.680016	chr5	68824022	chr11	62201016	62323707
cg24508249	SIK1	-10.3906	1.73395e-24	1.1382e-16	-10.9146	1.05043	chr1	201689184	chr21	44834395	44847008
cg20569893	NCR1	10.3906	1.73445e-24	1.13853e-16	19.9781	1.92271	chr17	27220101	chr19	55417508	55427508
cg00873050	DUSP2	10.3905	1.73578e-24	1.13941e-16	6.15762	0.59262	chr1	32828016	chr2	96808905	96811179
cg24012321	NCR1	-10.3905	1.73638e-24	1.1398e-16	-15.0695	1.45032	chr14	91750021	chr19	55417508	55427508
cg13841463	AHNAK	-10.3904	1.73788e-24	1.14078e-16	-8.30827	0.799611	chr17	77233633	chr11	62201016	62323707
cg07809108	DUSP2	10.3904	1.73813e-24	1.14095e-16	8.53362	0.821301	chr3	16509204	chr2	96808905	96811179
cg14952249	DUSP2	-10.3903	1.73915e-24	1.14161e-16	-8.17762	0.787043	chr12	116777931	chr2	96808905	96811179
cg11549874	AHNAK	-10.3903	1.73926e-24	1.14169e-16	-8.77315	0.844359	chr22	31202478	chr11	62201016	62323707
cg00623101	AHNAK	-10.3901	1.7421e-24	1.14355e-16	-7.63242	0.734583	chr3	193015494	chr11	62201016	62323707
cg25023095	AHNAK	10.3901	1.74255e-24	1.14385e-16	6.37538	0.613601	chr10	99125814	chr11	62201016	62323707
cg17529598	NCR1	-10.3899	1.74655e-24	1.14647e-16	-14.1717	1.36399	chr10	80805460	chr19	55417508	55427508
cg05118587	AHNAK	-10.389	1.76184e-24	1.15651e-16	-6.94107	0.668118	chr1	157062170	chr11	62201016	62323707
cg24395607	PIK3R1	10.389	1.76201e-24	1.15662e-16	4.90259	0.471903	chr7	47968639	chr5	67511548	67597649
cg24275828	SIK1	10.3888	1.76519e-24	1.15871e-16	8.84295	0.851201	chr6	22148507	chr21	44834395	44847008
cg17697611	AHNAK	-10.3887	1.76609e-24	1.1593e-16	-3.66309	0.352602	chr15	57170022	chr11	62201016	62323707
cg23279335	DUSP2	10.3887	1.76615e-24	1.15934e-16	9.7765	0.941067	chr11	75863631	chr2	96808905	96811179
cg18578690	DUSP2	10.3887	1.76683e-24	1.15979e-16	9.14926	0.880694	chr21	45628012	chr2	96808905	96811179
cg13492227	KLF6	10.3887	1.76714e-24	1.15999e-16	3.30327	0.317968	chr17	7341436	chr10	3818188	3827473
cg25189873	AHNAK	-10.3885	1.76991e-24	1.16181e-16	-8.62627	0.830366	chr13	51915101	chr11	62201016	62323707
cg09256201	AHNAK	10.3883	1.77372e-24	1.16431e-16	6.94251	0.668301	chr2	43019484	chr11	62201016	62323707
cg19334336	DUSP2	-10.3883	1.77454e-24	1.16485e-16	-11.2785	1.0857	chr1	90158416	chr2	96808905	96811179
cg00677697	AHNAK	-10.3882	1.77542e-24	1.16542e-16	-6.46934	0.622758	chr1	168457545	chr11	62201016	62323707
cg10446869	CHST2	-10.3879	1.78127e-24	1.16926e-16	-8.92309	0.858992	chr1	155147431	chr3	142838173	142841800
cg14426428	CHST2	10.3875	1.78805e-24	1.17371e-16	10.4339	1.00447	chr6	106961936	chr3	142838173	142841800
cg20161218	PIK3R1	10.3875	1.78814e-24	1.17377e-16	4.25293	0.409429	chr17	3623819	chr5	67511548	67597649
cg25771013	DUSP2	10.3874	1.78937e-24	1.17458e-16	4.93362	0.474962	chr7	25989735	chr2	96808905	96811179
cg22335340	DUSP2	10.3874	1.78962e-24	1.17475e-16	9.55358	0.919729	chr12	7055153	chr2	96808905	96811179
cg03161190	DUSP2	10.3873	1.7915e-24	1.17598e-16	6.51369	0.627083	chr10	104535792	chr2	96808905	96811179
cg15722952	NCR1	-10.3872	1.79279e-24	1.17683e-16	-11.0758	1.06629	chr3	194924602	chr19	55417508	55427508
cg02667577	SIK1	-10.3868	1.79999e-24	1.18155e-16	-10.4329	1.00444	chr7	5270567	chr21	44834395	44847008
cg02365086	DUSP2	-10.3867	1.8018e-24	1.18274e-16	-8.39865	0.808597	chr1	27701171	chr2	96808905	96811179
cg15564131	KLF6	10.3866	1.80336e-24	1.18376e-16	3.11281	0.299695	chr3	18476925	chr10	3818188	3827473
cg05584657	AHNAK	10.3865	1.80569e-24	1.18529e-16	5.83209	0.561508	chr7	106408113	chr11	62201016	62323707
cg07561535	DUSP2	-10.3864	1.80681e-24	1.18603e-16	-10.4514	1.00626	chr14	103442719	chr2	96808905	96811179
cg16865629	AHNAK	-10.3863	1.80946e-24	1.18777e-16	-5.54077	0.533471	chr8	65758840	chr11	62201016	62323707
cg07360997	AHNAK	-10.3863	1.80967e-24	1.18791e-16	-6.40706	0.616879	chr2	223885178	chr11	62201016	62323707
cg15052890	DUSP2	10.3859	1.81679e-24	1.19258e-16	7.34153	0.706878	chr17	4636830	chr2	96808905	96811179
cg23474135	AHNAK	-10.3855	1.82282e-24	1.19654e-16	-7.31011	0.703876	chr2	46072444	chr11	62201016	62323707
cg26748726	AHNAK	-10.3854	1.82532e-24	1.19818e-16	-7.16722	0.690126	chr3	112934444	chr11	62201016	62323707
cg13192952	AHNAK	10.385	1.8313e-24	1.20211e-16	4.5093	0.434211	chr17	49315863	chr11	62201016	62323707
cg03785426	DUSP2	-10.3848	1.83585e-24	1.2051e-16	-9.50325	0.915113	chr12	124419970	chr2	96808905	96811179
cg09037813	AHNAK	10.3847	1.83685e-24	1.20575e-16	6.95385	0.669623	chr2	238599761	chr11	62201016	62323707
cg12148300	NCR1	10.3845	1.84148e-24	1.20879e-16	7.88661	0.759462	chr7	657538	chr19	55417508	55427508
cg10004150	DUSP2	-10.3844	1.84277e-24	1.20963e-16	-9.43028	0.90812	chr22	36335438	chr2	96808905	96811179
cg09473208	NCR1	-10.3843	1.84407e-24	1.21049e-16	-6.74545	0.64958	chr12	4265598	chr19	55417508	55427508
cg03442914	DUSP2	10.3843	1.84532e-24	1.21131e-16	5.58721	0.538046	chr20	44994454	chr2	96808905	96811179
cg02593918	AHNAK	-10.3842	1.84625e-24	1.21192e-16	-5.96245	0.574184	chr1	22164880	chr11	62201016	62323707
cg18695143	CHST2	-10.3841	1.84835e-24	1.2133e-16	-9.33097	0.898583	chr16	88972859	chr3	142838173	142841800
cg10509784	CHCHD7	10.3841	1.84888e-24	1.21365e-16	6.74478	0.649531	chr15	70011565	chr8	57124245	57131357
cg22732253	AHNAK	10.384	1.84966e-24	1.21416e-16	5.5986	0.539156	chr2	63280164	chr11	62201016	62323707
cg02046836	NCR1	-10.3839	1.85101e-24	1.21504e-16	-13.6086	1.31054	chr11	75550064	chr19	55417508	55427508
cg02683570	SIK1	-10.3839	1.85168e-24	1.21548e-16	-11.1477	1.07356	chr4	152986546	chr21	44834395	44847008
cg00696983	AHNAK	-10.3838	1.85416e-24	1.21711e-16	-8.23115	0.792694	chr15	68643664	chr11	62201016	62323707
cg07671819	DUSP2	-10.3836	1.85811e-24	1.2197e-16	-9.48589	0.913549	chr12	131734228	chr2	96808905	96811179
cg22610434	DUSP2	10.3835	1.85998e-24	1.22093e-16	10.14	0.97655	chr1	158259914	chr2	96808905	96811179
cg05652126	SIK1	-10.3833	1.86184e-24	1.22215e-16	-9.56366	0.921057	chr15	66195071	chr21	44834395	44847008
cg25208225	AHNAK	10.3833	1.86349e-24	1.22323e-16	5.4867	0.528417	chr17	62009663	chr11	62201016	62323707
cg18487946	AHNAK	10.3832	1.86526e-24	1.2244e-16	4.61818	0.444776	chr1	78354086	chr11	62201016	62323707
cg12215332	AHNAK	-10.3828	1.87245e-24	1.22912e-16	-8.70883	0.838777	chr16	89696138	chr11	62201016	62323707
cg26930374	NCR1	10.3828	1.87268e-24	1.22927e-16	9.1248	0.878842	chr14	23013826	chr19	55417508	55427508
cg11384750	DUSP2	-10.3827	1.87364e-24	1.2299e-16	-10.946	1.05425	chr14	103430786	chr2	96808905	96811179
cg18822568	DUSP2	-10.3826	1.87477e-24	1.23064e-16	-8.76208	0.843916	chr15	75335262	chr2	96808905	96811179
cg17677490	DUSP2	10.3826	1.87597e-24	1.23143e-16	7.71926	0.743482	chr10	118608138	chr2	96808905	96811179
cg01714756	AHNAK	-10.3826	1.87608e-24	1.2315e-16	-7.35318	0.708224	chr14	94780400	chr11	62201016	62323707
cg17775490	KLF6	10.3825	1.87791e-24	1.2327e-16	2.75667	0.265512	chr20	45179354	chr10	3818188	3827473
cg17149707	CCL3	-10.3823	1.88022e-24	1.23422e-16	-10.2868	0.9908	chr12	121995887	chr17	34415602	34417515
cg12691902	CHST2	-10.3822	1.88376e-24	1.23654e-16	-10.9402	1.05375	chr9	139129949	chr3	142838173	142841800
cg24178676	AHNAK	10.3821	1.88454e-24	1.23705e-16	10.5259	1.01385	chr5	172264981	chr11	62201016	62323707
cg15351059	DUSP2	-10.3821	1.88503e-24	1.23737e-16	-8.90335	0.857568	chr3	50696102	chr2	96808905	96811179
cg02874569	DUSP2	10.382	1.88569e-24	1.23781e-16	16.2768	1.56778	chr6	5851436	chr2	96808905	96811179
cg14451275	AHNAK	-10.382	1.88631e-24	1.23822e-16	-7.764	0.747832	chr1	16081988	chr11	62201016	62323707
cg11684647	AHNAK	10.382	1.88701e-24	1.23868e-16	8.08161	0.778427	chr12	40618356	chr11	62201016	62323707
cg04953373	NCR1	-10.3819	1.88769e-24	1.23912e-16	-12.2188	1.17693	chr6	166892762	chr19	55417508	55427508
cg16456533	AHNAK	-10.3819	1.88836e-24	1.23956e-16	-7.91407	0.762295	chr1	208280512	chr11	62201016	62323707
cg17705916	SIK1	-10.3819	1.88862e-24	1.23973e-16	-9.97387	0.960699	chr3	184602569	chr21	44834395	44847008
cg27490652	DUSP2	-10.3819	1.88917e-24	1.24009e-16	-9.90223	0.953801	chr12	70721040	chr2	96808905	96811179
cg07116235	AHNAK	-10.3817	1.89123e-24	1.24145e-16	-7.80291	0.751599	chr9	129055524	chr11	62201016	62323707
cg10314806	DUSP2	10.3817	1.89177e-24	1.2418e-16	7.0295	0.677104	chr11	6547957	chr2	96808905	96811179
cg19441317	AHNAK	-10.3816	1.89319e-24	1.24273e-16	-7.02491	0.676666	chr3	123512314	chr11	62201016	62323707
cg22285110	AHNAK	10.3816	1.89359e-24	1.24299e-16	5.79805	0.558492	chr18	20032215	chr11	62201016	62323707
cg16503440	NCR1	-10.3816	1.8937e-24	1.24307e-16	-14.8306	1.42855	chr4	2275327	chr19	55417508	55427508
cg06809522	KLF6	-10.3816	1.89429e-24	1.24345e-16	-2.60775	0.25119	chr14	103031976	chr10	3818188	3827473
cg16913955	DUSP2	10.3815	1.89623e-24	1.24473e-16	10.7447	1.03499	chr20	3780651	chr2	96808905	96811179
cg16078511	DUSP2	-10.3814	1.89783e-24	1.24578e-16	-12.9115	1.24372	chr5	55385577	chr2	96808905	96811179
cg07240116	CHST2	-10.3812	1.90071e-24	1.24767e-16	-8.83566	0.851118	chr2	60327388	chr3	142838173	142841800
cg17657898	AHNAK	-10.3812	1.90093e-24	1.24782e-16	-7.63014	0.734994	chr3	31317297	chr11	62201016	62323707
cg07384001	NCR1	-10.3812	1.90219e-24	1.24864e-16	-9.08643	0.875281	chr14	52779847	chr19	55417508	55427508
cg26581228	DUSP2	-10.3811	1.9025e-24	1.24885e-16	-9.96016	0.959447	chr6	42326264	chr2	96808905	96811179
cg10277521	AHNAK	-10.3811	1.90263e-24	1.24893e-16	-7.90598	0.761572	chr3	45227153	chr11	62201016	62323707
cg07881873	NCR1	-10.381	1.90427e-24	1.25001e-16	-8.53809	0.822469	chr2	12214486	chr19	55417508	55427508
cg13615963	KLF6	-10.381	1.90568e-24	1.25093e-16	-3.05608	0.294392	chr6	167536521	chr10	3818188	3827473
cg16328992	SIK1	-10.3809	1.90726e-24	1.25197e-16	-12.2096	1.17616	chr15	53002023	chr21	44834395	44847008
cg00450651	NCR1	-10.3805	1.91378e-24	1.25625e-16	-6.27542	0.604537	chr5	139485902	chr19	55417508	55427508
cg17329115	AHNAK	-10.3805	1.91499e-24	1.25704e-16	-6.95474	0.669982	chr20	62690171	chr11	62201016	62323707
cg16523255	CCL3	10.3804	1.91668e-24	1.25815e-16	9.84348	0.948277	chr22	31681123	chr17	34415602	34417515
cg18573891	DUSP2	-10.3803	1.91784e-24	1.25891e-16	-9.54128	0.91917	chr5	141559610	chr2	96808905	96811179
cg11895835	NCR1	10.3803	1.91794e-24	1.25898e-16	9.32691	0.898519	chr5	111078476	chr19	55417508	55427508
cg06807145	DUSP2	-10.3803	1.91818e-24	1.25913e-16	-8.50769	0.819599	chr9	129930339	chr2	96808905	96811179
cg03119750	KLF6	10.3798	1.92706e-24	1.26497e-16	4.06811	0.391924	chr22	40349608	chr10	3818188	3827473
cg09713981	CHST2	-10.3797	1.93023e-24	1.26704e-16	-7.62123	0.734246	chr10	70816700	chr3	142838173	142841800
cg08274633	DUSP2	-10.3796	1.93199e-24	1.2682e-16	-7.46162	0.718876	chr15	38988533	chr2	96808905	96811179
cg18899777	AHNAK	10.3794	1.93605e-24	1.27087e-16	5.10843	0.492173	chr8	102506551	chr11	62201016	62323707
cg16021135	AHNAK	-10.3791	1.94015e-24	1.27356e-16	-5.69202	0.54841	chr3	123130669	chr11	62201016	62323707
cg17549100	AHNAK	10.379	1.94222e-24	1.27492e-16	6.88138	0.663008	chr3	89163702	chr11	62201016	62323707
cg07700511	DUSP2	-10.3786	1.95053e-24	1.28037e-16	-7.90657	0.761815	chr16	80603469	chr2	96808905	96811179
cg01496111	AHNAK	-10.3786	1.95066e-24	1.28046e-16	-4.78033	0.460596	chr15	65924104	chr11	62201016	62323707	TNFRSF17 protein levels (SeqId = 2665-26), LY9 protein levels (SeqId = 3324-51), GZMA protein levels (SeqId = 3440-7), GZMK protein levels (SeqId = 9545-156), Incident Type 2 Diabetes, Incident COPD, Prevalent Chronic Pain (Self-report), C-reactive protein (CRP) levels
cg27654142	DUSP2	10.3785	1.95178e-24	1.28119e-16	6.48713	0.625052	chr5	178322924	chr2	96808905	96811179
cg08792780	CHST2	-10.3785	1.95286e-24	1.2819e-16	-11.5835	1.1161	chr5	76249094	chr3	142838173	142841800
cg10337966	NCR1	-10.3784	1.9536e-24	1.28239e-16	-9.61942	0.926866	chr16	31196408	chr19	55417508	55427508
cg09733639	NCR1	-10.3782	1.95731e-24	1.28482e-16	-6.91251	0.666058	chr17	72458906	chr19	55417508	55427508
cg15049092	CHST2	-10.3782	1.95786e-24	1.28518e-16	-8.8415	0.851929	chr5	95903026	chr3	142838173	142841800
cg26046539	DUSP2	-10.378	1.96154e-24	1.2876e-16	-5.94049	0.572411	chr22	18421559	chr2	96808905	96811179
cg17810854	DUSP2	-10.378	1.96257e-24	1.28827e-16	-6.4207	0.618686	chr6	42369411	chr2	96808905	96811179
cg26292923	SIK1	10.3778	1.96528e-24	1.29006e-16	9.73748	0.938297	chr22	30777567	chr21	44834395	44847008
cg14132982	AHNAK	-10.3778	1.966e-24	1.29052e-16	-7.92675	0.763819	chr1	157931698	chr11	62201016	62323707
cg11809038	AHNAK	10.3777	1.96688e-24	1.29111e-16	4.36544	0.420654	chr13	21276845	chr11	62201016	62323707
cg08681473	AHNAK	-10.3776	1.96885e-24	1.2924e-16	-8.47036	0.816213	chr17	48266593	chr11	62201016	62323707
cg19930116	AHNAK	10.3775	1.97109e-24	1.29387e-16	5.36024	0.516524	chr14	50809588	chr11	62201016	62323707
cg23140149	SIK1	-10.3775	1.97167e-24	1.29424e-16	-13.5022	1.30111	chr19	38470550	chr21	44834395	44847008
cg15383093	NCR1	10.3772	1.9777e-24	1.29821e-16	8.04738	0.775488	chr12	96441084	chr19	55417508	55427508
cg23213217	CHST2	10.3772	1.97771e-24	1.29821e-16	8.35001	0.804652	chr1	224370155	chr3	142838173	142841800
cg26580824	DUSP2	-10.3767	1.98628e-24	1.30384e-16	-8.46796	0.816052	chr5	171412062	chr2	96808905	96811179
cg24771527	KLF6	-10.3767	1.98766e-24	1.30475e-16	-3.87945	0.373863	chr13	44811688	chr10	3818188	3827473
cg26564730	DUSP2	10.3765	1.99093e-24	1.30689e-16	13.9833	1.34759	chr6	30313495	chr2	96808905	96811179
cg27567544	DUSP2	-10.3764	1.9923e-24	1.30779e-16	-7.07356	0.681695	chr19	19563039	chr2	96808905	96811179
cg15180795	CHST2	-10.3764	1.99288e-24	1.30817e-16	-11.5016	1.10844	chr12	122955829	chr3	142838173	142841800
cg11574975	AHNAK	10.3764	1.99345e-24	1.30855e-16	4.12376	0.397418	chr1	112058304	chr11	62201016	62323707
cg25509467	SIK1	-10.3762	1.99614e-24	1.31031e-16	-10.8006	1.0409	chr20	30622849	chr21	44834395	44847008
cg14637836	AHNAK	-10.3761	1.9983e-24	1.31173e-16	-8.11044	0.781645	chr7	73987861	chr11	62201016	62323707
cg18836206	DUSP2	-10.376	2.00023e-24	1.313e-16	-8.68633	0.837154	chr16	50588188	chr2	96808905	96811179
cg23095451	AHNAK	-10.3757	2.0068e-24	1.31731e-16	-7.87103	0.758603	chr4	83437412	chr11	62201016	62323707
cg05502349	DUSP2	-10.3757	2.00724e-24	1.31759e-16	-7.415	0.714653	chr17	41969698	chr2	96808905	96811179
cg24623326	AHNAK	-10.3756	2.00764e-24	1.31786e-16	-6.6976	0.645511	chr4	2078341	chr11	62201016	62323707
cg24158160	NCR1	-10.3754	2.01278e-24	1.32123e-16	-8.00997	0.772016	chr1	151693222	chr19	55417508	55427508
cg14973189	DUSP2	10.375	2.01991e-24	1.32592e-16	6.70176	0.645951	chr11	85845974	chr2	96808905	96811179
cg04720966	DUSP2	10.3748	2.02347e-24	1.32825e-16	12.6007	1.21454	chr15	69990494	chr2	96808905	96811179
cg00832112	CHST2	-10.3747	2.02579e-24	1.32977e-16	-9.21712	0.88842	chr4	146828774	chr3	142838173	142841800
cg11563680	AHNAK	10.3747	2.02708e-24	1.33062e-16	4.06805	0.392114	chr6	100917397	chr11	62201016	62323707
cg13999415	CHST2	-10.3746	2.02793e-24	1.33118e-16	-11.0056	1.06082	chr5	81047848	chr3	142838173	142841800
cg07295109	AHNAK	-10.3745	2.02962e-24	1.33229e-16	-9.61779	0.927057	chr8	102025066	chr11	62201016	62323707
cg08882470	AHNAK	-10.3745	2.03076e-24	1.33303e-16	-6.9803	0.672834	chr12	2496148	chr11	62201016	62323707
cg02434259	NCR1	-10.3743	2.0345e-24	1.33549e-16	-9.42663	0.908654	chr3	27391622	chr19	55417508	55427508
cg16240980	DUSP2	-10.3739	2.04179e-24	1.34027e-16	-10.5654	1.01846	chr22	36557200	chr2	96808905	96811179
cg20711030	DUSP2	-10.3738	2.0447e-24	1.34218e-16	-7.9868	0.769903	chr7	150897624	chr2	96808905	96811179
cg07995615	DUSP2	10.3738	2.04504e-24	1.34241e-16	8.28874	0.79901	chr13	51243147	chr2	96808905	96811179
cg04660733	CHCHD7	10.3736	2.04736e-24	1.34394e-16	6.11175	0.589162	chr17	60803292	chr8	57124245	57131357
cg01437816	AHNAK	-10.3736	2.04874e-24	1.34484e-16	-5.3426	0.51502	chr2	102658053	chr11	62201016	62323707
cg19005210	DUSP2	10.3736	2.04898e-24	1.345e-16	5.14516	0.495987	chr6	41168960	chr2	96808905	96811179
cg25261377	DUSP2	10.3736	2.04917e-24	1.34512e-16	5.98415	0.576866	chr6	30313517	chr2	96808905	96811179
cg26985149	AHNAK	10.3735	2.04926e-24	1.34518e-16	7.44507	0.717697	chr17	40464935	chr11	62201016	62323707
cg06873351	AHNAK	-10.3735	2.04942e-24	1.34529e-16	-6.81694	0.657147	chr17	60770405	chr11	62201016	62323707
cg05276829	NCR1	10.3734	2.05145e-24	1.34662e-16	7.48087	0.721157	chr2	54861832	chr19	55417508	55427508
cg18347630	AHNAK	10.3733	2.05331e-24	1.34784e-16	7.35825	0.709342	chr20	39765163	chr11	62201016	62323707
cg20261859	DUSP2	10.3731	2.05831e-24	1.35112e-16	7.56616	0.729403	chr7	27208156	chr2	96808905	96811179
cg15726700	NCR1	-10.373	2.0594e-24	1.35184e-16	-10.6264	1.02443	chr3	196370254	chr19	55417508	55427508
cg02461863	CHST2	-10.3725	2.07025e-24	1.35896e-16	-8.1382	0.784593	chr4	124339575	chr3	142838173	142841800
cg04525653	AHNAK	-10.3725	2.07074e-24	1.35928e-16	-6.16078	0.593954	chr6	152375589	chr11	62201016	62323707
cg20793144	KLF6	10.3723	2.07424e-24	1.36158e-16	3.37985	0.325853	chr2	47250669	chr10	3818188	3827473
cg23680451	DUSP2	-10.3723	2.07458e-24	1.3618e-16	-5.67001	0.546649	chr10	3823790	chr2	96808905	96811179	Sex, Clear cell renal carcinoma, Pancreatic ductal adenocarcinoma, Ageing, Tissue, Age, Preeclampsia, Alcohol consumption, Birthweight, age, Incident Ischemic Heart Disease, Incident Type 2 Diabetes, Incident COPD, Prevalent Type 2 Diabetes (Self-report), Prevalent COPD (Self-report), Prevalent Chronic Pain (Self-report), C-reactive protein (CRP) levels
cg13077519	DUSP2	10.3723	2.07465e-24	1.36185e-16	6.88573	0.663858	chr6	78174007	chr2	96808905	96811179
cg14441475	AHNAK	-10.3723	2.07515e-24	1.36218e-16	-7.08343	0.68292	chr1	157492802	chr11	62201016	62323707
cg06384763	DUSP2	10.372	2.0801e-24	1.36543e-16	10.254	0.988622	chr19	12203198	chr2	96808905	96811179
cg01831461	DUSP2	-10.372	2.08031e-24	1.36556e-16	-8.46569	0.816205	chr14	73728663	chr2	96808905	96811179
cg00006899	AHNAK	-10.372	2.08082e-24	1.3659e-16	-8.15238	0.786	chr14	103483021	chr11	62201016	62323707
cg11963452	NCR1	-10.372	2.08152e-24	1.36636e-16	-6.70288	0.646251	chr2	28617552	chr19	55417508	55427508
cg10531637	AHNAK	-10.3717	2.08726e-24	1.37012e-16	-6.8081	0.656413	chr22	51000048	chr11	62201016	62323707
cg12360231	NCR1	-10.3716	2.08948e-24	1.37158e-16	-19.4265	1.87305	chr17	13926495	chr19	55417508	55427508
cg00338113	AHNAK	-10.3715	2.08999e-24	1.37192e-16	-7.31604	0.705396	chr14	100208367	chr11	62201016	62323707
cg16001591	AHNAK	-10.3715	2.09164e-24	1.373e-16	-5.79578	0.55882	chr10	3800109	chr11	62201016	62323707	GZMA protein levels (SeqId = 3440-7), GZMK protein levels (SeqId = 9545-156), Incident Type 2 Diabetes, Incident COPD, C-reactive protein (CRP) levels
cg06941982	CHST2	10.3713	2.09536e-24	1.37544e-16	12.254	1.18153	chr4	178172583	chr3	142838173	142841800
cg03902135	AHNAK	-10.3713	2.09565e-24	1.37563e-16	-7.10388	0.684958	chr3	13672669	chr11	62201016	62323707
cg06164961	CHST2	10.3712	2.09745e-24	1.37681e-16	8.5611	0.825471	chr11	118175675	chr3	142838173	142841800
cg07012854	TNFAIP3	10.3711	2.09974e-24	1.37832e-16	4.54749	0.438478	chr13	21613416	chr6	138188351	138204449
cg04349793	AHNAK	-10.371	2.10065e-24	1.37891e-16	-7.41263	0.714745	chr1	55780435	chr11	62201016	62323707
cg23847069	KLF6	-10.371	2.10108e-24	1.3792e-16	-2.34826	0.226426	chr17	2702204	chr10	3818188	3827473
cg20368214	AHNAK	10.3709	2.10208e-24	1.37985e-16	5.91221	0.570075	chr3	195627419	chr11	62201016	62323707
cg12514480	CHST2	10.3709	2.10292e-24	1.38041e-16	10.6333	1.0253	chr19	40170618	chr3	142838173	142841800
cg23589151	DUSP2	-10.3709	2.10297e-24	1.38044e-16	-9.88341	0.952994	chr15	72468522	chr2	96808905	96811179
cg07316099	DUSP2	10.3706	2.10872e-24	1.38421e-16	10.183	0.981905	chr7	36193400	chr2	96808905	96811179
cg16341115	DUSP2	-10.3706	2.11017e-24	1.38516e-16	-7.6243	0.735187	chr1	154277259	chr2	96808905	96811179
cg04124982	AHNAK	-10.3705	2.11128e-24	1.38589e-16	-8.11985	0.782975	chr10	5534521	chr11	62201016	62323707
cg17923246	DUSP2	-10.3704	2.11309e-24	1.38708e-16	-8.28788	0.799186	chr16	66997406	chr2	96808905	96811179
cg02936931	AHNAK	-10.3704	2.11355e-24	1.38738e-16	-6.88177	0.663598	chr6	134856977	chr11	62201016	62323707
cg21888602	NCR1	10.3703	2.11543e-24	1.38862e-16	8.74769	0.843533	chr9	131450696	chr19	55417508	55427508
cg25718498	KLF6	-10.3701	2.11991e-24	1.39156e-16	-3.92556	0.378546	chr16	66551136	chr10	3818188	3827473
cg01261075	AHNAK	10.3701	2.12008e-24	1.39167e-16	4.27956	0.412683	chr4	187645132	chr11	62201016	62323707
cg11563844	AHNAK	10.37	2.12081e-24	1.39215e-16	6.66304	0.642528	chr13	33780307	chr11	62201016	62323707
cg17969683	CHST2	-10.3698	2.12569e-24	1.39535e-16	-8.73127	0.84199	chr8	24151514	chr3	142838173	142841800
cg24963735	DUSP2	10.3698	2.12634e-24	1.39577e-16	6.39408	0.616607	chr22	40322137	chr2	96808905	96811179
cg10830681	DUSP2	-10.3697	2.12798e-24	1.39686e-16	-9.90705	0.955385	chr17	6406422	chr2	96808905	96811179
cg16907336	AHNAK	-10.3694	2.13475e-24	1.4013e-16	-8.77198	0.845952	chr17	56618405	chr11	62201016	62323707
cg14897188	KLF6	-10.3693	2.13545e-24	1.40176e-16	-3.22586	0.311096	chr17	6917185	chr10	3818188	3827473
cg26102819	CCL3	-10.3692	2.13906e-24	1.40413e-16	-7.66618	0.739325	chr3	124756559	chr17	34415602	34417515
cg23474135	CHCHD7	10.3691	2.14018e-24	1.40486e-16	7.02273	0.677274	chr2	46072444	chr8	57124245	57131357
cg14678017	TIPARP	-10.3691	2.14091e-24	1.40534e-16	-6.87651	0.663175	chr1	247368574	chr3	156391024	156424559
cg02145259	DUSP2	-10.3688	2.1464e-24	1.40895e-16	-9.35537	0.902261	chr1	42876652	chr2	96808905	96811179
cg08159978	DUSP2	-10.3688	2.14707e-24	1.40938e-16	-9.51843	0.917989	chr5	951967	chr2	96808905	96811179
cg06571939	DUSP2	10.3688	2.14758e-24	1.40972e-16	8.2988	0.800366	chr22	50701233	chr2	96808905	96811179
cg27368911	DUSP2	10.3686	2.15061e-24	1.41171e-16	12.1869	1.17536	chr6	37751926	chr2	96808905	96811179
cg05892092	DUSP2	-10.3684	2.15411e-24	1.41401e-16	-6.04424	0.582945	chr17	64744228	chr2	96808905	96811179
cg04544858	DUSP2	10.3683	2.15743e-24	1.41618e-16	7.48243	0.721665	chr5	67489737	chr2	96808905	96811179	Fetal vs adult liver, Tissue, age, Incident COPD, C-reactive protein (CRP) levels
cg13785196	AHNAK	-10.3682	2.15883e-24	1.41711e-16	-4.92594	0.4751	chr1	32646858	chr11	62201016	62323707
cg18367467	DUSP2	-10.3682	2.15985e-24	1.41778e-16	-13.1618	1.26944	chr16	31265116	chr2	96808905	96811179
cg23788054	DUSP2	10.3679	2.16466e-24	1.42093e-16	10.484	1.0112	chr11	60752037	chr2	96808905	96811179
cg05548903	NCR1	-10.3679	2.16636e-24	1.42205e-16	-12.8944	1.24369	chr4	8242386	chr19	55417508	55427508
cg25075135	AHNAK	10.3677	2.16905e-24	1.42382e-16	5.19226	0.50081	chr6	136847410	chr11	62201016	62323707
cg04624110	DUSP2	10.3676	2.17123e-24	1.42524e-16	3.83767	0.370158	chr20	13976093	chr2	96808905	96811179
cg19572487	CHST2	10.3673	2.17799e-24	1.42968e-16	5.1257	0.49441	chr17	38476024	chr3	142838173	142841800
cg04520393	DUSP2	-10.3672	2.18037e-24	1.43124e-16	-6.45715	0.622844	chr5	100163937	chr2	96808905	96811179
cg18972811	DUSP2	10.3672	2.18055e-24	1.43136e-16	8.06041	0.777492	chr4	20254736	chr2	96808905	96811179
cg02044044	AHNAK	-10.3669	2.18612e-24	1.43502e-16	-7.38463	0.712325	chr10	13222924	chr11	62201016	62323707
cg20559385	AHNAK	-10.3669	2.18638e-24	1.43519e-16	-5.98071	0.576903	chr6	106049591	chr11	62201016	62323707
cg01826211	DUSP2	10.3668	2.18977e-24	1.43742e-16	10.0871	0.973027	chr16	28891739	chr2	96808905	96811179
cg25246741	AHNAK	-10.3667	2.19021e-24	1.4377e-16	-7.57342	0.73055	chr5	148438389	chr11	62201016	62323707
cg02187231	AHNAK	10.3667	2.1913e-24	1.43842e-16	6.15316	0.59355	chr2	71132993	chr11	62201016	62323707
cg19517476	AHNAK	-10.3665	2.19481e-24	1.44072e-16	-4.78798	0.461869	chr19	14591301	chr11	62201016	62323707
cg00194540	DUSP2	-10.3664	2.1971e-24	1.44223e-16	-7.71634	0.744358	chr9	134497345	chr2	96808905	96811179
cg00774437	AHNAK	-10.3664	2.19784e-24	1.44271e-16	-7.37431	0.711367	chr12	7939674	chr11	62201016	62323707
cg01377601	CCL3	-10.3664	2.19785e-24	1.44272e-16	-11.9295	1.15079	chr8	102031304	chr17	34415602	34417515
cg20139664	AHNAK	-10.3664	2.19805e-24	1.44285e-16	-10.406	1.00382	chr17	36628961	chr11	62201016	62323707
cg11797741	AHNAK	-10.3664	2.19857e-24	1.44319e-16	-7.58095	0.731303	chr10	73755332	chr11	62201016	62323707
cg25963609	AHNAK	-10.3663	2.2004e-24	1.44439e-16	-7.79103	0.751575	chr15	77390691	chr11	62201016	62323707
cg18399183	NCR1	-10.3662	2.20184e-24	1.44534e-16	-11.1379	1.07444	chr12	51318138	chr19	55417508	55427508
cg07088570	SIK1	-10.3661	2.20345e-24	1.44639e-16	-11.5263	1.11192	chr2	25328762	chr21	44834395	44847008
cg13967414	AHNAK	-10.3661	2.20369e-24	1.44655e-16	-6.2831	0.606119	chr10	3991131	chr11	62201016	62323707	Age 4 vs age 0, Tissue, Age, fasting glucose, age, Incident COPD, C-reactive protein (CRP) levels
cg06445384	CCL3	10.3661	2.20465e-24	1.44718e-16	10.4886	1.01182	chr6	159477416	chr17	34415602	34417515
cg05227215	CCL3	-10.366	2.20719e-24	1.44885e-16	-11.2732	1.08752	chr5	139057496	chr17	34415602	34417515
cg13635007	DUSP2	10.3659	2.20914e-24	1.45013e-16	7.07588	0.682613	chr8	29210154	chr2	96808905	96811179
cg06023006	DUSP2	10.3658	2.21017e-24	1.45081e-16	7.23408	0.697878	chr1	111186688	chr2	96808905	96811179
cg15824675	DUSP2	10.3657	2.21275e-24	1.4525e-16	9.64658	0.930625	chr7	50253138	chr2	96808905	96811179
cg04915058	AHNAK	-10.3657	2.21311e-24	1.45273e-16	-7.89016	0.761181	chr3	55693741	chr11	62201016	62323707
cg18207048	TNFAIP3	10.3657	2.21324e-24	1.45282e-16	5.32204	0.513429	chr19	1214207	chr6	138188351	138204449
cg00247962	DUSP2	10.3655	2.21637e-24	1.45487e-16	11.1584	1.07649	chr9	130744307	chr2	96808905	96811179
cg26536319	SIK1	-10.3654	2.21824e-24	1.4561e-16	-12.0431	1.16185	chr16	67587126	chr21	44834395	44847008
cg10094443	AHNAK	10.3653	2.2212e-24	1.45805e-16	8.09316	0.780793	chr4	39529866	chr11	62201016	62323707
cg07491324	AHNAK	-10.3653	2.22202e-24	1.45858e-16	-7.43022	0.716838	chr9	124721037	chr11	62201016	62323707
cg02608289	DUSP2	-10.3652	2.22406e-24	1.45992e-16	-9.87773	0.952972	chr17	17894431	chr2	96808905	96811179
cg20509903	AHNAK	-10.3651	2.22471e-24	1.46035e-16	-7.06312	0.68143	chr15	69609912	chr11	62201016	62323707
cg00676801	NCR1	10.365	2.22836e-24	1.46274e-16	8.03597	0.7753	chr2	191876673	chr19	55417508	55427508
cg10658438	DUSP2	10.3648	2.23137e-24	1.46472e-16	9.29119	0.896414	chr3	194117018	chr2	96808905	96811179
cg23200122	AHNAK	-10.3647	2.234e-24	1.46645e-16	-6.61848	0.638559	chr13	37454413	chr11	62201016	62323707
cg14189973	AHNAK	-10.3647	2.23438e-24	1.4667e-16	-6.89368	0.665111	chr14	95802585	chr11	62201016	62323707
cg01220680	AHNAK	10.3647	2.2354e-24	1.46737e-16	6.82431	0.658421	chr20	866011	chr11	62201016	62323707
cg10040951	AHNAK	-10.3645	2.23785e-24	1.46898e-16	-7.51016	0.724601	chr8	130723090	chr11	62201016	62323707
cg05598010	DUSP2	10.3645	2.23927e-24	1.46991e-16	6.59007	0.635832	chr1	1261797	chr2	96808905	96811179
cg06660550	TNFAIP3	-10.3645	2.23944e-24	1.47002e-16	-4.3708	0.42171	chr18	67563048	chr6	138188351	138204449
cg19089215	SIK1	-10.3643	2.24288e-24	1.47228e-16	-10.7315	1.03543	chr3	127455234	chr21	44834395	44847008
cg10404730	DUSP2	10.3642	2.24628e-24	1.47451e-16	5.52978	0.533549	chr11	121330348	chr2	96808905	96811179
cg21757757	AHNAK	-10.3641	2.24674e-24	1.47481e-16	-7.76225	0.748953	chr2	233243074	chr11	62201016	62323707
cg11228052	AHNAK	10.364	2.25005e-24	1.47698e-16	7.80159	0.752759	chr12	103350170	chr11	62201016	62323707
cg03377878	PIK3R1	10.3637	2.25571e-24	1.4807e-16	5.34107	0.515362	chr3	13062585	chr5	67511548	67597649
cg20855972	SIK1	10.3637	2.25692e-24	1.4815e-16	8.69286	0.838781	chr2	11057244	chr21	44834395	44847008
cg23683746	AHNAK	-10.3636	2.25769e-24	1.482e-16	-6.64967	0.641634	chr20	39985724	chr11	62201016	62323707
cg23174201	DUSP2	-10.3636	2.25817e-24	1.48232e-16	-9.98218	0.963195	chr5	151054256	chr2	96808905	96811179
cg05221455	DUSP2	10.3634	2.26201e-24	1.48484e-16	9.91254	0.95649	chr11	829616	chr2	96808905	96811179
cg19186056	DUSP2	-10.3634	2.26238e-24	1.48508e-16	-8.51416	0.821559	chr11	113903985	chr2	96808905	96811179
cg16412973	KLF6	10.3634	2.26385e-24	1.48604e-16	3.09129	0.29829	chr9	130725618	chr10	3818188	3827473
cg26521807	SIK1	-10.3632	2.26659e-24	1.48784e-16	-9.91061	0.956323	chr13	40360417	chr21	44834395	44847008
cg04021697	DUSP2	10.3631	2.26863e-24	1.48918e-16	6.36843	0.614526	chr1	3567303	chr2	96808905	96811179
cg12339920	NCR1	-10.3631	2.26897e-24	1.4894e-16	-8.51891	0.82204	chr5	135370288	chr19	55417508	55427508
cg02865253	AHNAK	-10.3631	2.2691e-24	1.48949e-16	-8.85346	0.854323	chr1	116706049	chr11	62201016	62323707
cg02631162	SIK1	-10.363	2.272e-24	1.49139e-16	-12.3519	1.19193	chr4	185738778	chr21	44834395	44847008
cg23944804	AHNAK	10.3627	2.27874e-24	1.49581e-16	3.94179	0.380383	chr20	11871384	chr11	62201016	62323707
cg16173831	DUSP2	10.3627	2.2793e-24	1.49618e-16	11.4828	1.10809	chr20	48888828	chr2	96808905	96811179
cg02847139	CCL3	-10.3626	2.27977e-24	1.49649e-16	-9.83158	0.948752	chr7	132514432	chr17	34415602	34417515
cg09101151	DUSP2	10.3626	2.28122e-24	1.49744e-16	5.18527	0.500384	chr16	67581437	chr2	96808905	96811179
cg10441199	TNFAIP3	10.3626	2.28162e-24	1.4977e-16	4.01343	0.3873	chr11	12155992	chr6	138188351	138204449
cg06019050	DUSP2	-10.3625	2.28231e-24	1.49816e-16	-4.69421	0.452998	chr4	83928766	chr2	96808905	96811179
cg02425445	NCR1	10.3624	2.28419e-24	1.49939e-16	8.60396	0.830302	chr16	23962472	chr19	55417508	55427508
cg05634779	TNFAIP3	10.3623	2.28693e-24	1.50119e-16	5.3017	0.511632	chr10	116257037	chr6	138188351	138204449
cg02944570	AHNAK	-10.3623	2.28836e-24	1.50213e-16	-7.74816	0.747728	chr14	63762854	chr11	62201016	62323707
cg26078977	DUSP2	10.3623	2.28857e-24	1.50227e-16	5.11458	0.493578	chr5	59189467	chr2	96808905	96811179
cg13868026	DUSP2	10.362	2.29315e-24	1.50527e-16	9.33665	0.901043	chr14	100541686	chr2	96808905	96811179
cg23984627	NCR1	-10.3619	2.29594e-24	1.5071e-16	-15.1925	1.46618	chr22	20260471	chr19	55417508	55427508
cg17319889	AHNAK	-10.3619	2.29605e-24	1.50718e-16	-7.14826	0.689859	chr17	48683678	chr11	62201016	62323707
cg17981790	SIK1	-10.3619	2.29706e-24	1.50784e-16	-8.46745	0.817173	chr2	16807234	chr21	44834395	44847008
cg10319924	DUSP2	10.3617	2.30197e-24	1.51107e-16	6.73897	0.650376	chr17	55683210	chr2	96808905	96811179
cg10937973	NCR1	-10.3615	2.30447e-24	1.51271e-16	-12.883	1.24335	chr2	122313888	chr19	55417508	55427508
cg17120594	KLF6	-10.3615	2.30459e-24	1.51278e-16	-2.31468	0.223391	chr3	46410251	chr10	3818188	3827473
cg24339470	DUSP2	10.3615	2.30642e-24	1.51398e-16	10.1186	0.976559	chr17	26712412	chr2	96808905	96811179
cg16592121	AHNAK	10.3613	2.31108e-24	1.51704e-16	5.19855	0.50173	chr10	133794558	chr11	62201016	62323707
cg18800386	CHST2	-10.3612	2.31171e-24	1.51746e-16	-8.78569	0.847939	chr16	31361621	chr3	142838173	142841800
cg07175554	DUSP2	-10.3612	2.31238e-24	1.5179e-16	-13.0455	1.25907	chr22	42687555	chr2	96808905	96811179
cg06230674	AHNAK	10.3612	2.31302e-24	1.51832e-16	7.79792	0.75261	chr18	20716991	chr11	62201016	62323707
cg09325682	CCL3	-10.3611	2.31412e-24	1.51904e-16	-9.84257	0.949953	chr9	139653533	chr17	34415602	34417515
cg04756301	AHNAK	-10.3609	2.31797e-24	1.52156e-16	-6.66764	0.643536	chr4	170902376	chr11	62201016	62323707
cg11233741	AHNAK	-10.3609	2.31819e-24	1.52171e-16	-5.50562	0.531382	chr9	139826759	chr11	62201016	62323707
cg27194209	NCR1	-10.3606	2.32616e-24	1.52695e-16	-7.87424	0.760019	chr3	15508974	chr19	55417508	55427508
cg15863014	AHNAK	-10.3605	2.32768e-24	1.52794e-16	-6.55949	0.633124	chr1	24915946	chr11	62201016	62323707
cg12507869	DUSP2	10.3604	2.33124e-24	1.53028e-16	11.8082	1.13975	chr10	134358082	chr2	96808905	96811179
cg01692771	CHST2	-10.3603	2.33291e-24	1.53137e-16	-9.83018	0.948832	chr19	15590732	chr3	142838173	142841800
cg15168000	DUSP2	-10.3603	2.33321e-24	1.53157e-16	-8.23398	0.794765	chr11	95807825	chr2	96808905	96811179
cg13293174	DUSP2	-10.3601	2.33622e-24	1.53355e-16	-8.42975	0.813671	chr20	44622224	chr2	96808905	96811179
cg12258042	DUSP2	10.36	2.33964e-24	1.53579e-16	5.93043	0.572436	chr8	4852036	chr2	96808905	96811179
cg01592922	DUSP2	-10.3599	2.34175e-24	1.53717e-16	-6.85744	0.661921	chr5	1517124	chr2	96808905	96811179
cg20170059	AHNAK	-10.3598	2.34432e-24	1.53886e-16	-6.26853	0.605083	chr9	94262767	chr11	62201016	62323707
cg24917641	AHNAK	-10.3596	2.34971e-24	1.5424e-16	-8.24475	0.795859	chr5	77961760	chr11	62201016	62323707
cg00757327	DUSP2	10.3595	2.35077e-24	1.5431e-16	8.99447	0.868233	chr12	49390906	chr2	96808905	96811179
cg23557935	NCR1	10.3593	2.35542e-24	1.54615e-16	9.1912	0.88724	chr1	44876312	chr19	55417508	55427508
cg00044665	CHST2	-10.3591	2.36121e-24	1.54995e-16	-11.0907	1.07063	chr16	66400411	chr3	142838173	142841800
cg06019050	NCR1	-10.359	2.36297e-24	1.55111e-16	-5.12892	0.495119	chr4	83928766	chr19	55417508	55427508
cg12409547	DUSP2	-10.3588	2.36777e-24	1.55425e-16	-9.84278	0.950188	chr1	22222815	chr2	96808905	96811179
cg24169118	NCR1	-10.3588	2.368e-24	1.55441e-16	-8.53358	0.823803	chr6	52185338	chr19	55417508	55427508
cg19331793	DUSP2	-10.3586	2.37076e-24	1.55622e-16	-8.6442	0.834491	chr1	226941532	chr2	96808905	96811179
cg02461269	AHNAK	-10.3585	2.37397e-24	1.55833e-16	-6.56307	0.633593	chr6	156509874	chr11	62201016	62323707
cg25882366	AHNAK	10.3585	2.37437e-24	1.55859e-16	4.83168	0.466446	chr17	46622037	chr11	62201016	62323707
cg23095368	NCR1	10.3584	2.37669e-24	1.56011e-16	6.68228	0.645108	chr4	108957372	chr19	55417508	55427508
cg03577433	AHNAK	-10.3584	2.37715e-24	1.56041e-16	-7.02654	0.678344	chr2	174731517	chr11	62201016	62323707
cg13161131	AHNAK	-10.3584	2.37729e-24	1.56051e-16	-6.29572	0.607791	chr21	47253391	chr11	62201016	62323707
cg18506744	DUSP2	-10.3583	2.37967e-24	1.56207e-16	-9.17937	0.886189	chr19	1102627	chr2	96808905	96811179
cg00100361	DUSP2	-10.358	2.38597e-24	1.5662e-16	-5.6793	0.548302	chr12	110752302	chr2	96808905	96811179
cg17539088	AHNAK	-10.3577	2.3917e-24	1.56997e-16	-4.16137	0.401764	chr1	42265746	chr11	62201016	62323707
cg01372366	KLF6	-10.3577	2.3924e-24	1.57043e-16	-3.07768	0.297139	chr11	48041783	chr10	3818188	3827473
cg01784030	DUSP2	-10.3574	2.3986e-24	1.5745e-16	-7.75336	0.748579	chr5	78079370	chr2	96808905	96811179
cg21110337	DUSP2	10.3574	2.40082e-24	1.57595e-16	8.85349	0.854803	chr12	113671028	chr2	96808905	96811179
cg10643218	CHST2	-10.3571	2.40687e-24	1.57993e-16	-15.6138	1.50754	chr16	175476	chr3	142838173	142841800
cg25036145	DUSP2	10.357	2.40942e-24	1.5816e-16	6.82784	0.659249	chr3	32377556	chr2	96808905	96811179
cg14218629	AHNAK	-10.3565	2.41978e-24	1.5884e-16	-7.869	0.75981	chr1	204156575	chr11	62201016	62323707	Age 4 vs age 0, Tissue, age
cg23001647	NCR1	-10.3565	2.42108e-24	1.58925e-16	-9.27458	0.895533	chr3	171619600	chr19	55417508	55427508
cg10990006	AHNAK	-10.3565	2.42168e-24	1.58964e-16	-5.42356	0.523689	chr17	65243288	chr11	62201016	62323707
cg15307839	CHST2	-10.3565	2.42186e-24	1.58976e-16	-16.8618	1.62814	chr14	65181820	chr3	142838173	142841800
cg22075222	DUSP2	-10.3563	2.42463e-24	1.59158e-16	-10.7216	1.03527	chr13	37010078	chr2	96808905	96811179
cg24104654	CHST2	-10.3561	2.43059e-24	1.5955e-16	-7.93009	0.765741	chr16	2537993	chr3	142838173	142841800
cg20035322	AHNAK	-10.3561	2.43145e-24	1.59606e-16	-6.32705	0.610952	chr15	85376808	chr11	62201016	62323707
cg01749467	CCL3	-10.356	2.43369e-24	1.59753e-16	-12.5978	1.21647	chr2	98340073	chr17	34415602	34417515
cg25811526	AHNAK	-10.356	2.43392e-24	1.59768e-16	-6.56903	0.634324	chr2	74570564	chr11	62201016	62323707
cg23521905	CCL3	-10.3551	2.45336e-24	1.61044e-16	-7.0535	0.68116	chr12	129298690	chr17	34415602	34417515
cg08859278	SIK1	10.3551	2.45371e-24	1.61067e-16	8.47147	0.818095	chr2	98329691	chr21	44834395	44847008
cg02415029	DUSP2	10.3551	2.45429e-24	1.61105e-16	8.90519	0.859981	chr1	110025642	chr2	96808905	96811179
cg07664198	DUSP2	10.3548	2.46168e-24	1.6159e-16	5.93986	0.573634	chr7	136553882	chr2	96808905	96811179
cg05955252	CHST2	-10.3545	2.46884e-24	1.6206e-16	-13.7574	1.32864	chr5	172336600	chr3	142838173	142841800
cg20705070	DUSP2	10.3545	2.46949e-24	1.62103e-16	7.81898	0.755131	chr14	89737421	chr2	96808905	96811179
cg14163686	NCR1	-10.3544	2.47205e-24	1.62271e-16	-6.38585	0.61673	chr3	46134417	chr19	55417508	55427508
cg05146536	DUSP2	-10.3543	2.47394e-24	1.62395e-16	-8.68994	0.83926	chr4	77140678	chr2	96808905	96811179
cg07718810	DUSP2	10.3542	2.47566e-24	1.62508e-16	9.76589	0.94318	chr19	46061846	chr2	96808905	96811179
cg23555120	DUSP2	10.3541	2.47805e-24	1.62665e-16	6.54483	0.632099	chr12	106533863	chr2	96808905	96811179
cg07735013	AHNAK	-10.3541	2.47921e-24	1.62741e-16	-6.99133	0.675226	chr2	113825068	chr11	62201016	62323707
cg04529938	AHNAK	10.354	2.48031e-24	1.62813e-16	6.19049	0.597882	chr17	73084494	chr11	62201016	62323707
cg22500027	CCL3	-10.354	2.48079e-24	1.62845e-16	-7.42136	0.716762	chr14	22935574	chr17	34415602	34417515
cg00878843	DUSP2	-10.354	2.48096e-24	1.62855e-16	-9.50922	0.918411	chr4	38767623	chr2	96808905	96811179
cg10587854	DUSP2	10.3539	2.4828e-24	1.62976e-16	16.3043	1.5747	chr3	37011630	chr2	96808905	96811179
cg24531401	NCR1	10.3539	2.48301e-24	1.6299e-16	7.51736	0.726041	chr7	1513791	chr19	55417508	55427508
cg11374703	CCL3	-10.3538	2.48481e-24	1.63108e-16	-6.66774	0.643988	chr6	36086409	chr17	34415602	34417515
cg06665712	AHNAK	-10.3537	2.48867e-24	1.63362e-16	-6.38739	0.61692	chr19	10920249	chr11	62201016	62323707
cg12680205	AHNAK	-10.3533	2.49829e-24	1.63993e-16	-6.32792	0.6112	chr10	80303482	chr11	62201016	62323707
cg20310170	AHNAK	-10.3532	2.49934e-24	1.64062e-16	-7.27475	0.702655	chr10	72698709	chr11	62201016	62323707
cg26350921	CHST2	-10.3531	2.50302e-24	1.64304e-16	-11.7125	1.1313	chr17	77987482	chr3	142838173	142841800
cg16836311	DUSP2	10.353	2.50518e-24	1.64446e-16	2.94674	0.284626	chr1	25944712	chr2	96808905	96811179
cg17117557	DUSP2	-10.3528	2.51116e-24	1.64838e-16	-9.78159	0.94483	chr6	41643803	chr2	96808905	96811179
cg18896458	CHST2	-10.3527	2.5128e-24	1.64946e-16	-32.7845	3.16677	chr20	1276904	chr3	142838173	142841800
cg24820204	NCR1	-10.3526	2.51482e-24	1.65079e-16	-9.44191	0.912033	chr16	56933826	chr19	55417508	55427508
cg25387540	CCL3	-10.3523	2.52218e-24	1.65562e-16	-10.9089	1.05376	chr19	4657890	chr17	34415602	34417515
cg09372538	SIK1	-10.3522	2.52572e-24	1.65794e-16	-11.2419	1.08595	chr11	34264035	chr21	44834395	44847008
cg05717123	NCR1	-10.3521	2.526e-24	1.65812e-16	-9.55647	0.923139	chr3	39314701	chr19	55417508	55427508
cg15133252	DUSP2	-10.3519	2.53186e-24	1.66197e-16	-8.02585	0.775301	chr4	9924429	chr2	96808905	96811179
cg15862137	AHNAK	-10.3516	2.53852e-24	1.66634e-16	-6.65739	0.643124	chr13	42980762	chr11	62201016	62323707
cg08269714	AHNAK	-10.3515	2.54274e-24	1.66911e-16	-8.79129	0.849279	chr9	130541778	chr11	62201016	62323707
cg13346003	CHCHD7	-10.3514	2.54452e-24	1.67028e-16	-5.5168	0.532952	chr6	125624573	chr8	57124245	57131357
cg02318321	NCR1	10.3512	2.54929e-24	1.67341e-16	9.21215	0.889959	chr14	23007177	chr19	55417508	55427508
cg14488043	DUSP2	-10.351	2.55409e-24	1.67656e-16	-9.24131	0.892792	chr11	8788397	chr2	96808905	96811179
cg13121938	CHST2	-10.351	2.55444e-24	1.67679e-16	-12.3709	1.19514	chr13	114871497	chr3	142838173	142841800
cg16192623	DUSP2	10.3508	2.55995e-24	1.68041e-16	6.58875	0.636547	chr16	68027940	chr2	96808905	96811179
cg22976567	KLF6	-10.3507	2.5616e-24	1.68149e-16	-3.73161	0.360517	chr1	156074182	chr10	3818188	3827473	Papuan ancestry, Smoking, Cancer treatment: chest-RT, FCER2 protein levels (SeqId = 3291-30), Incident Lung Cancer, Incident Ischemic Heart Disease, Incident Type 2 Diabetes, Incident COPD, Prevalent Type 2 Diabetes (Self-report), C-reactive protein (CRP) levels
cg03731458	NCR1	-10.3503	2.57131e-24	1.68787e-16	-8.56873	0.827871	chr10	11246763	chr19	55417508	55427508
cg03782127	CCL3	-10.3501	2.57784e-24	1.69215e-16	-8.65516	0.836242	chr1	25360341	chr17	34415602	34417515
cg22596282	AHNAK	-10.3501	2.57817e-24	1.69237e-16	-6.70536	0.647858	chr2	128834864	chr11	62201016	62323707
cg02042712	CHCHD7	10.3498	2.58523e-24	1.697e-16	7.91219	0.764479	chr16	57702239	chr8	57124245	57131357
cg09551249	DUSP2	-10.3497	2.58604e-24	1.69753e-16	-7.03851	0.680066	chr17	2796053	chr2	96808905	96811179
cg12303813	DUSP2	10.3497	2.58613e-24	1.6976e-16	6.29954	0.608667	chr1	205283250	chr2	96808905	96811179
cg25076786	KLF6	-10.3497	2.58637e-24	1.69775e-16	-3.27846	0.316768	chr3	46511269	chr10	3818188	3827473
cg23222604	NCR1	-10.3495	2.59141e-24	1.70106e-16	-12.2199	1.18072	chr12	125110933	chr19	55417508	55427508
cg20509903	DUSP2	-10.3495	2.59219e-24	1.70157e-16	-8.43509	0.815024	chr15	69609912	chr2	96808905	96811179
cg06132641	AHNAK	-10.3494	2.5945e-24	1.70309e-16	-8.23741	0.795931	chr17	14241052	chr11	62201016	62323707
cg23940878	AHNAK	-10.3493	2.59704e-24	1.70476e-16	-7.03806	0.680051	chr8	90425676	chr11	62201016	62323707
cg05295006	AHNAK	10.349	2.60418e-24	1.70944e-16	6.98216	0.674668	chr4	172734347	chr11	62201016	62323707
cg04517274	CHST2	-10.3489	2.60809e-24	1.71201e-16	-13.7367	1.32736	chr19	39217856	chr3	142838173	142841800
cg09837977	AHNAK	10.3488	2.61035e-24	1.71349e-16	6.57158	0.63501	chr7	110731201	chr11	62201016	62323707
cg16093488	AHNAK	-10.3487	2.61212e-24	1.71465e-16	-6.79956	0.657044	chr14	105406949	chr11	62201016	62323707
cg18875435	AHNAK	-10.3486	2.61592e-24	1.71715e-16	-6.88619	0.665425	chr19	15271010	chr11	62201016	62323707
cg16519923	CHST2	10.3486	2.61606e-24	1.71724e-16	6.61652	0.639366	chr16	30485810	chr3	142838173	142841800
cg11889800	AHNAK	-10.3485	2.61868e-24	1.71896e-16	-5.12315	0.495064	chr15	86253551	chr11	62201016	62323707
cg13390570	SIK1	10.3479	2.63402e-24	1.72903e-16	8.49882	0.821312	chr5	1255616	chr21	44834395	44847008
cg09483223	DUSP2	-10.3478	2.6344e-24	1.72928e-16	-9.92462	0.9591	chr19	15434462	chr2	96808905	96811179
cg26296928	AHNAK	-10.3477	2.63692e-24	1.73093e-16	-6.99748	0.676232	chr6	125292227	chr11	62201016	62323707
cg15126957	NCR1	-10.3477	2.63928e-24	1.73248e-16	-10.8941	1.05281	chr5	179246594	chr19	55417508	55427508
cg20676806	CHST2	-10.3476	2.63965e-24	1.73272e-16	-11.2885	1.09092	chr16	4585580	chr3	142838173	142841800
cg19928195	AHNAK	-10.3476	2.64056e-24	1.73332e-16	-7.24601	0.700259	chr3	123813191	chr11	62201016	62323707
cg03069507	AHNAK	10.3475	2.6437e-24	1.73538e-16	4.94184	0.477589	chr7	17810435	chr11	62201016	62323707
cg09335613	CHST2	-10.3475	2.64397e-24	1.73556e-16	-8.25366	0.79765	chr6	71999385	chr3	142838173	142841800
cg26408118	KLF6	-10.3474	2.64462e-24	1.73599e-16	-3.35208	0.323953	chr2	158599659	chr10	3818188	3827473
cg00389614	NCR1	-10.3472	2.65007e-24	1.73956e-16	-11.0361	1.06657	chr1	117046471	chr19	55417508	55427508
cg27187350	DUSP2	10.3472	2.65229e-24	1.74102e-16	5.26578	0.508911	chr1	40859055	chr2	96808905	96811179
cg02614847	SIK1	10.3471	2.65482e-24	1.74268e-16	8.77412	0.847982	chr12	58140417	chr21	44834395	44847008
cg26603341	CHST2	-10.3468	2.66201e-24	1.7474e-16	-9.37482	0.906061	chr5	76383784	chr3	142838173	142841800
cg05159623	SIK1	-10.3467	2.66282e-24	1.74793e-16	-11.6813	1.12898	chr16	22230029	chr21	44834395	44847008
cg09607584	CCL3	-10.3467	2.66282e-24	1.74794e-16	-7.44107	0.71917	chr12	121996016	chr17	34415602	34417515
cg13351580	SIK1	-10.3467	2.66309e-24	1.74811e-16	-11.4338	1.10506	chr6	6617056	chr21	44834395	44847008
cg18047221	AHNAK	-10.3467	2.66429e-24	1.7489e-16	-5.45886	0.527595	chr3	177167606	chr11	62201016	62323707
cg01233897	SIK1	-10.3463	2.67338e-24	1.75487e-16	-7.8214	0.755958	chr5	56060091	chr21	44834395	44847008
cg12973823	DUSP2	-10.3462	2.6782e-24	1.75803e-16	-8.98955	0.868878	chr10	73795916	chr2	96808905	96811179
cg02387366	CHST2	-10.346	2.68357e-24	1.76155e-16	-9.48223	0.916516	chr17	80263683	chr3	142838173	142841800
cg00685976	DUSP2	-10.3457	2.69118e-24	1.76655e-16	-9.35338	0.904087	chr1	153363727	chr2	96808905	96811179
cg23624705	NCR1	-10.3456	2.69368e-24	1.76819e-16	-6.39876	0.618503	chr1	92952655	chr19	55417508	55427508
cg04576377	AHNAK	-10.3454	2.69811e-24	1.7711e-16	-7.65911	0.74034	chr7	73769375	chr11	62201016	62323707
cg12827852	SIK1	-10.3454	2.6987e-24	1.77149e-16	-8.97645	0.867677	chr3	46447826	chr21	44834395	44847008
cg00026290	SIK1	-10.3453	2.6999e-24	1.77227e-16	-9.54899	0.923024	chr4	10686554	chr21	44834395	44847008
cg07965331	AHNAK	-10.3453	2.7006e-24	1.77273e-16	-9.15874	0.885304	chr16	16276833	chr11	62201016	62323707
cg10503705	AHNAK	-10.3453	2.70128e-24	1.77318e-16	-5.95595	0.575717	chr1	45009401	chr11	62201016	62323707
cg04000056	AHNAK	-10.3452	2.70361e-24	1.77471e-16	-7.56452	0.731212	chr21	44004288	chr11	62201016	62323707
cg09280663	DUSP2	10.345	2.70912e-24	1.77833e-16	5.93396	0.573608	chr5	11385065	chr2	96808905	96811179
cg15949239	AHNAK	-10.3449	2.71006e-24	1.77894e-16	-7.33921	0.709449	chr15	62988566	chr11	62201016	62323707
cg15643983	AHNAK	-10.3449	2.7114e-24	1.77982e-16	-6.88845	0.665879	chr3	113935129	chr11	62201016	62323707
cg24213240	AHNAK	-10.3449	2.71251e-24	1.78055e-16	-7.76276	0.750398	chr7	98446784	chr11	62201016	62323707
cg06342063	DUSP2	-10.3448	2.71496e-24	1.78216e-16	-12.0789	1.16763	chr1	9399391	chr2	96808905	96811179
cg26344608	AHNAK	-10.3445	2.72274e-24	1.78727e-16	-9.23329	0.892583	chr6	135952196	chr11	62201016	62323707
cg10038618	AHNAK	10.3444	2.72577e-24	1.78926e-16	6.4136	0.62001	chr1	3567719	chr11	62201016	62323707
cg16042652	NCR1	10.3443	2.72772e-24	1.79053e-16	9.33484	0.902416	chr13	40396777	chr19	55417508	55427508
cg23495022	DUSP2	-10.3443	2.72843e-24	1.791e-16	-8.91806	0.862127	chr12	129315279	chr2	96808905	96811179
cg14063747	CHST2	-10.3436	2.74474e-24	1.80171e-16	-7.93039	0.766692	chr13	114822877	chr3	142838173	142841800
cg06748568	DUSP2	-10.3436	2.74573e-24	1.80236e-16	-9.96479	0.963377	chr20	48647313	chr2	96808905	96811179
cg07001906	AHNAK	-10.3436	2.74671e-24	1.803e-16	-7.55799	0.730694	chr20	12160957	chr11	62201016	62323707
cg17886303	AHNAK	-10.3436	2.74672e-24	1.80301e-16	-7.56935	0.731793	chr1	153656052	chr11	62201016	62323707
cg06376161	CHST2	-10.3436	2.7468e-24	1.80306e-16	-11.0964	1.07278	chr17	42299852	chr3	142838173	142841800
cg05277169	DUSP2	-10.3435	2.74785e-24	1.80375e-16	-10.3216	0.997884	chr6	53371893	chr2	96808905	96811179
cg06927305	DUSP2	10.3434	2.75109e-24	1.80588e-16	9.23786	0.893116	chr17	1617447	chr2	96808905	96811179
cg16176069	SIK1	-10.3433	2.75287e-24	1.80705e-16	-10.6697	1.03155	chr7	1062784	chr21	44834395	44847008
cg19358877	DUSP2	10.3429	2.76397e-24	1.81433e-16	6.97972	0.67483	chr19	57019279	chr2	96808905	96811179
cg16713619	CHST2	-10.3428	2.76704e-24	1.81635e-16	-11.9009	1.15064	chr11	63305749	chr3	142838173	142841800
cg23882186	NCR1	-10.3427	2.76972e-24	1.81811e-16	-8.48217	0.82011	chr2	99065421	chr19	55417508	55427508
cg01180859	AHNAK	-10.3426	2.7721e-24	1.81967e-16	-8.04556	0.777904	chr1	214690478	chr11	62201016	62323707
cg25837813	DUSP2	10.3425	2.77639e-24	1.82248e-16	8.46401	0.818374	chr11	67207973	chr2	96808905	96811179
cg17592363	KLF6	-10.3424	2.77726e-24	1.82306e-16	-3.31685	0.320703	chr7	104930547	chr10	3818188	3827473
cg23322957	CHCHD7	10.3424	2.77915e-24	1.82429e-16	8.70505	0.841689	chr17	42425721	chr8	57124245	57131357
cg12369481	KLF6	10.3423	2.77973e-24	1.82468e-16	2.94635	0.284882	chr3	18459998	chr10	3818188	3827473
cg02987618	DUSP2	-10.3423	2.7813e-24	1.82571e-16	-8.18803	0.791704	chr10	30054988	chr2	96808905	96811179
cg09292244	SIK1	-10.3422	2.78466e-24	1.82792e-16	-10.927	1.05655	chr8	8182618	chr21	44834395	44847008
cg15375526	TNFAIP3	-10.3421	2.78718e-24	1.82956e-16	-3.33499	0.322469	chr3	141989359	chr6	138188351	138204449
cg18613685	AHNAK	-10.342	2.78877e-24	1.83061e-16	-6.87267	0.664539	chr19	5282167	chr11	62201016	62323707
cg25033767	AHNAK	10.3418	2.79411e-24	1.83411e-16	9.32126	0.901318	chr6	43044876	chr11	62201016	62323707
cg13403854	AHNAK	-10.3417	2.79608e-24	1.83541e-16	-8.63879	0.835333	chr3	13605198	chr11	62201016	62323707
cg03928874	AHNAK	10.3416	2.80068e-24	1.83843e-16	9.01302	0.871532	chr6	6654898	chr11	62201016	62323707
cg26692003	PIK3R1	10.3414	2.80574e-24	1.84175e-16	2.79468	0.270243	chr3	13063165	chr5	67511548	67597649
cg25165608	DUSP2	-10.3413	2.80768e-24	1.84302e-16	-10.9405	1.05794	chr11	46296145	chr2	96808905	96811179
cg19718759	AHNAK	-10.3412	2.80958e-24	1.84427e-16	-8.42967	0.81515	chr15	93610211	chr11	62201016	62323707
cg23322122	CHST2	-10.3411	2.81292e-24	1.84646e-16	-8.52102	0.823993	chr18	77269319	chr3	142838173	142841800
cg09776113	DUSP2	-10.3411	2.81315e-24	1.84661e-16	-8.76438	0.847527	chr1	8003644	chr2	96808905	96811179
cg19707453	SIK1	-10.3411	2.81354e-24	1.84687e-16	-11.4264	1.10495	chr16	28942477	chr21	44834395	44847008
cg22732126	CCL3	-10.3411	2.81451e-24	1.8475e-16	-9.30194	0.899514	chr4	4993033	chr17	34415602	34417515
cg02448523	DUSP2	-10.3409	2.81951e-24	1.85079e-16	-6.55856	0.634235	chr8	37927440	chr2	96808905	96811179
cg17407793	DUSP2	-10.3408	2.82108e-24	1.85182e-16	-11.2191	1.08493	chr5	133771109	chr2	96808905	96811179
cg11753679	AHNAK	-10.3407	2.82459e-24	1.85413e-16	-8.52579	0.824488	chr16	75510036	chr11	62201016	62323707
cg03737828	AHNAK	10.3406	2.82633e-24	1.85527e-16	3.6892	0.356767	chr20	52212770	chr11	62201016	62323707
cg10805054	CHST2	-10.3406	2.82786e-24	1.85627e-16	-9.03271	0.87352	chr17	76735040	chr3	142838173	142841800
cg13231199	AHNAK	10.3405	2.82913e-24	1.8571e-16	6.73204	0.651034	chr7	102061629	chr11	62201016	62323707
cg15629786	DUSP2	-10.3404	2.83413e-24	1.86038e-16	-8.97854	0.8683	chr21	43740027	chr2	96808905	96811179
cg25693279	AHNAK	-10.3401	2.8402e-24	1.86437e-16	-7.28935	0.704957	chr10	77888507	chr11	62201016	62323707
cg07225475	NCR1	-10.3399	2.84758e-24	1.86921e-16	-6.31096	0.610351	chr12	109232103	chr19	55417508	55427508
cg15514380	CHST2	-10.3398	2.84877e-24	1.87e-16	-6.362	0.615291	chr21	38737243	chr3	142838173	142841800
cg07023759	SIK1	-10.3398	2.85034e-24	1.87103e-16	-9.02367	0.872715	chr8	103577100	chr21	44834395	44847008
cg26024874	NCR1	10.3397	2.85118e-24	1.87158e-16	7.52536	0.72781	chr18	54541128	chr19	55417508	55427508
cg12550496	CHST2	-10.3397	2.85268e-24	1.87256e-16	-5.32079	0.514599	chr6	169284344	chr3	142838173	142841800
cg16766139	SLC11A2	10.3396	2.85448e-24	1.87375e-16	7.26846	0.702972	chr4	15810749	chr12	51373184	51422349
cg13228395	DUSP2	-10.3395	2.85674e-24	1.87523e-16	-8.36681	0.809205	chr20	47005243	chr2	96808905	96811179
cg12716601	AHNAK	10.3395	2.85736e-24	1.87564e-16	5.40661	0.522908	chr12	96602913	chr11	62201016	62323707
cg24616382	AHNAK	10.3395	2.85873e-24	1.87653e-16	5.63426	0.544927	chr7	99767035	chr11	62201016	62323707
cg14280765	TNFAIP3	10.3394	2.85956e-24	1.87708e-16	4.88033	0.472011	chr20	5718306	chr6	138188351	138204449
cg21963854	AHNAK	10.3392	2.86549e-24	1.88097e-16	5.94615	0.575106	chr15	69366348	chr11	62201016	62323707
cg18573891	AHNAK	-10.3392	2.86686e-24	1.88187e-16	-7.94856	0.76878	chr5	141559610	chr11	62201016	62323707
cg05802994	DUSP2	10.3391	2.8691e-24	1.88334e-16	5.28135	0.510813	chr5	135364812	chr2	96808905	96811179
cg05314414	CHST2	-10.339	2.87065e-24	1.88436e-16	-15.6641	1.51504	chr16	89183728	chr3	142838173	142841800
cg16514888	CHCHD7	10.339	2.87178e-24	1.8851e-16	4.27791	0.413764	chr20	48293214	chr8	57124245	57131357
cg20935694	SIK1	-10.3389	2.87407e-24	1.88661e-16	-8.68987	0.840501	chr19	16252254	chr21	44834395	44847008
cg05177263	CHST2	-10.3389	2.87568e-24	1.88766e-16	-11.1131	1.07488	chr12	111875818	chr3	142838173	142841800
cg04350675	CHST2	-10.3389	2.87583e-24	1.88776e-16	-7.67259	0.742112	chr6	111873161	chr3	142838173	142841800
cg13077031	CHST2	-10.3389	2.87606e-24	1.88791e-16	-5.95911	0.57638	chr6	15266782	chr3	142838173	142841800
cg07316730	SIK1	-10.3388	2.8777e-24	1.88899e-16	-10.8267	1.04719	chr17	73316721	chr21	44834395	44847008
cg14406134	AHNAK	-10.3387	2.87928e-24	1.89003e-16	-5.293	0.511959	chr9	117014922	chr11	62201016	62323707
cg09824150	AHNAK	-10.3385	2.88539e-24	1.89403e-16	-6.98403	0.675535	chr16	59239308	chr11	62201016	62323707
cg03209684	DUSP2	10.3384	2.88821e-24	1.89588e-16	11.0617	1.06996	chr16	70473648	chr2	96808905	96811179
cg07641040	DUSP2	10.3382	2.89356e-24	1.89939e-16	6.33208	0.612491	chr22	40255881	chr2	96808905	96811179
cg05595142	DUSP2	-10.338	2.9008e-24	1.90415e-16	-5.64011	0.545572	chr1	228004967	chr2	96808905	96811179
cg15681255	AHNAK	10.3378	2.90538e-24	1.90716e-16	7.24081	0.70042	chr8	27192141	chr11	62201016	62323707
cg19978379	AHNAK	-10.3378	2.9058e-24	1.90743e-16	-6.7979	0.657577	chr6	31542671	chr11	62201016	62323707
cg02767093	DUSP2	-10.3376	2.9102e-24	1.91032e-16	-9.41714	0.910956	chr13	99130655	chr2	96808905	96811179
cg10296406	AHNAK	-10.3376	2.91278e-24	1.91201e-16	-5.52681	0.534634	chr4	40182240	chr11	62201016	62323707
cg18791617	AHNAK	-10.3375	2.91466e-24	1.91325e-16	-6.35462	0.614716	chr3	52409637	chr11	62201016	62323707
cg15974646	SIK1	10.3374	2.91771e-24	1.91525e-16	10.3769	1.00383	chr2	238349970	chr21	44834395	44847008
cg22438763	DUSP2	10.3373	2.91901e-24	1.9161e-16	4.86941	0.471051	chr1	47900256	chr2	96808905	96811179
cg09770548	NCR1	10.3372	2.92206e-24	1.91811e-16	7.17024	0.693633	chr14	105157570	chr19	55417508	55427508
cg08321103	SIK1	10.337	2.92935e-24	1.92289e-16	14.7682	1.42867	chr5	138862487	chr21	44834395	44847008
cg11521318	CHST2	10.337	2.92973e-24	1.92314e-16	8.10093	0.783686	chr22	40572844	chr3	142838173	142841800
cg04003907	AHNAK	-10.3369	2.93036e-24	1.92355e-16	-7.88347	0.76265	chr18	46121010	chr11	62201016	62323707
cg16319118	NCR1	-10.3369	2.93046e-24	1.92362e-16	-9.23978	0.893861	chr5	95068034	chr19	55417508	55427508
cg07036235	DUSP2	-10.3368	2.93438e-24	1.92619e-16	-6.95081	0.672434	chr22	44705216	chr2	96808905	96811179
cg23383281	AHNAK	-10.3367	2.93691e-24	1.92785e-16	-7.37573	0.713548	chr6	138291896	chr11	62201016	62323707	lung cancer, Incident COPD
cg18630275	AHNAK	-10.3366	2.93946e-24	1.92953e-16	-7.39267	0.715193	chr15	74632092	chr11	62201016	62323707
cg16496571	AHNAK	-10.3366	2.94023e-24	1.93004e-16	-5.35539	0.5181	chr2	70161565	chr11	62201016	62323707
cg03313607	DUSP2	10.3366	2.94118e-24	1.93066e-16	8.14283	0.78777	chr15	75324462	chr2	96808905	96811179
cg01445100	DUSP2	10.3365	2.9439e-24	1.93244e-16	9.04157	0.874726	chr16	88103339	chr2	96808905	96811179
cg12307314	AHNAK	-10.3363	2.94888e-24	1.93571e-16	-6.64337	0.642723	chr5	142206724	chr11	62201016	62323707
cg21628485	AHNAK	10.3362	2.95081e-24	1.93698e-16	5.89002	0.569843	chr14	23490365	chr11	62201016	62323707
cg26587028	AHNAK	-10.3362	2.95221e-24	1.9379e-16	-8.39255	0.81196	chr18	48366614	chr11	62201016	62323707
cg20430841	NCR1	10.3361	2.9539e-24	1.93901e-16	8.01677	0.775608	chr20	48998701	chr19	55417508	55427508
cg21634547	DUSP2	-10.3361	2.95426e-24	1.93925e-16	-10.9074	1.05527	chr10	6067831	chr2	96808905	96811179
cg04230073	DUSP2	-10.3361	2.95445e-24	1.93937e-16	-7.9794	0.771994	chr11	76755547	chr2	96808905	96811179
cg12262564	AHNAK	10.3361	2.9548e-24	1.9396e-16	6.42007	0.621131	chr1	156542103	chr11	62201016	62323707
cg03212685	DUSP2	-10.3358	2.9639e-24	1.94557e-16	-8.35651	0.808504	chr11	63879617	chr2	96808905	96811179
cg21434600	DUSP2	-10.3358	2.96434e-24	1.94586e-16	-9.61495	0.930261	chr10	48602270	chr2	96808905	96811179
cg09568833	NCR1	-10.3357	2.96536e-24	1.94653e-16	-7.79114	0.753807	chr20	47356164	chr19	55417508	55427508
cg11528167	DUSP2	10.3357	2.96687e-24	1.94752e-16	6.89978	0.66757	chr5	39197897	chr2	96808905	96811179
cg11261614	CHST2	-10.3356	2.96756e-24	1.94797e-16	-8.97318	0.868178	chr19	7463783	chr3	142838173	142841800
cg21287824	NCR1	10.3356	2.96843e-24	1.94854e-16	7.87378	0.761811	chr17	47777681	chr19	55417508	55427508
cg11291869	AHNAK	-10.3356	2.96921e-24	1.94906e-16	-6.63196	0.641663	chr2	174150971	chr11	62201016	62323707
cg09657214	AHNAK	-10.3356	2.97019e-24	1.9497e-16	-6.35121	0.614501	chr5	157979532	chr11	62201016	62323707
cg15765678	NCR1	10.3355	2.97046e-24	1.94987e-16	9.19751	0.889892	chr14	23016279	chr19	55417508	55427508
cg01889899	DUSP2	-10.3353	2.978e-24	1.95483e-16	-13.2679	1.28375	chr15	101922827	chr2	96808905	96811179
cg20683482	NCR1	10.3351	2.98298e-24	1.9581e-16	6.99102	0.676434	chr16	29002173	chr19	55417508	55427508
cg16013543	CHST2	10.335	2.98476e-24	1.95926e-16	10.52	1.0179	chr1	154300241	chr3	142838173	142841800
cg26511108	AHNAK	10.335	2.98636e-24	1.96031e-16	5.47639	0.529889	chr10	22608951	chr11	62201016	62323707
cg02767093	AHNAK	-10.3347	2.99354e-24	1.96502e-16	-7.87225	0.761726	chr13	99130655	chr11	62201016	62323707
cg08280677	TNFAIP3	10.3347	2.99465e-24	1.96575e-16	4.60547	0.445631	chr5	74355966	chr6	138188351	138204449
cg10548963	DUSP2	-10.3346	2.9973e-24	1.9675e-16	-7.09051	0.686094	chr16	68099036	chr2	96808905	96811179
cg16552066	SIK1	10.3345	3.00017e-24	1.96938e-16	11.6487	1.12716	chr17	65430307	chr21	44834395	44847008
cg27225130	DUSP2	10.3345	3.00218e-24	1.9707e-16	7.62497	0.73782	chr1	208218009	chr2	96808905	96811179
cg26030944	NCR1	-10.3342	3.00991e-24	1.97577e-16	-6.71544	0.649827	chr4	1178450	chr19	55417508	55427508
cg06764640	CHST2	-10.3341	3.0126e-24	1.97753e-16	-7.53021	0.728676	chr9	130624974	chr3	142838173	142841800
cg01558645	NCR1	10.3341	3.0135e-24	1.97813e-16	9.09044	0.879657	chr4	71587904	chr19	55417508	55427508
cg01557260	CCL3	-10.334	3.01654e-24	1.98013e-16	-9.18749	0.889058	chr11	57230508	chr17	34415602	34417515
cg24527434	DUSP2	-10.3339	3.01734e-24	1.98065e-16	-10.0696	0.974418	chr17	71544677	chr2	96808905	96811179
cg18484958	AHNAK	-10.3339	3.01853e-24	1.98143e-16	-7.78843	0.753678	chr3	149420985	chr11	62201016	62323707
cg17518710	CHST2	-10.3339	3.01954e-24	1.98209e-16	-8.58636	0.830896	chr11	113954170	chr3	142838173	142841800
cg00438946	DUSP2	-10.3337	3.02358e-24	1.98475e-16	-11.432	1.10628	chr6	34215475	chr2	96808905	96811179
cg00205669	AHNAK	10.3337	3.02424e-24	1.98518e-16	5.72727	0.554232	chr8	82141774	chr11	62201016	62323707
cg16283919	DUSP2	10.3335	3.0288e-24	1.98817e-16	8.20517	0.794032	chr5	74340493	chr2	96808905	96811179
cg25775667	DUSP2	-10.3335	3.03162e-24	1.99003e-16	-7.19265	0.696055	chr16	53124961	chr2	96808905	96811179
cg22703124	AHNAK	-10.3333	3.03628e-24	1.99308e-16	-8.03389	0.777476	chr19	35550509	chr11	62201016	62323707
cg05660634	NCR1	10.3331	3.04091e-24	1.99612e-16	4.90796	0.474973	chr15	38965109	chr19	55417508	55427508
cg20056213	AHNAK	10.3331	3.04102e-24	1.99619e-16	5.28904	0.511853	chr5	168110691	chr11	62201016	62323707
cg08389206	AHNAK	-10.3331	3.04115e-24	1.99628e-16	-7.29795	0.706267	chr1	41931924	chr11	62201016	62323707
cg04501488	PIK3R1	10.3331	3.0415e-24	1.99651e-16	4.79011	0.463568	chr3	36936336	chr5	67511548	67597649
cg01618938	KLF6	10.3331	3.04243e-24	1.99712e-16	2.20145	0.213048	chr3	72870430	chr10	3818188	3827473
cg22122449	DUSP2	-10.3329	3.04736e-24	2.00035e-16	-13.3874	1.29561	chr22	51176711	chr2	96808905	96811179
cg05396392	AHNAK	-10.3326	3.0557e-24	2.00583e-16	-4.65893	0.450894	chr20	57817959	chr11	62201016	62323707
cg26743987	AHNAK	-10.3325	3.05923e-24	2.00815e-16	-8.89975	0.861334	chr22	22875468	chr11	62201016	62323707
cg13584784	AX748345	10.3325	3.05959e-24	2.00838e-16	6.44911	0.624157	chr6	30619190	chr17	4385261	4389648
cg25390440	CHST2	-10.3321	3.07086e-24	2.01578e-16	-8.3843	0.811478	chr2	127413369	chr3	142838173	142841800
cg07965335	AHNAK	-10.3321	3.0727e-24	2.01699e-16	-6.85594	0.663559	chr4	186709261	chr11	62201016	62323707
cg25019644	DUSP2	-10.332	3.07418e-24	2.01796e-16	-7.8431	0.759106	chr17	65652796	chr2	96808905	96811179
cg27617011	AHNAK	-10.332	3.07552e-24	2.01884e-16	-6.31361	0.611074	chr20	57070142	chr11	62201016	62323707
cg08017518	SIK1	-10.3318	3.07951e-24	2.02146e-16	-10.7963	1.04496	chr4	2698377	chr21	44834395	44847008
cg16057788	DUSP2	-10.3318	3.07986e-24	2.02169e-16	-8.63315	0.835588	chr1	44075267	chr2	96808905	96811179
cg07137845	AHNAK	10.3317	3.08294e-24	2.02371e-16	7.9012	0.764751	chr3	170136485	chr11	62201016	62323707
cg14693090	CHST2	-10.3314	3.09234e-24	2.02988e-16	-6.95517	0.673206	chr12	11899281	chr3	142838173	142841800
cg17920479	AHNAK	10.3312	3.09754e-24	2.03329e-16	7.53893	0.729721	chr20	44650246	chr11	62201016	62323707
cg02438517	AHNAK	10.3312	3.09911e-24	2.03432e-16	5.93469	0.574444	chr1	167523547	chr11	62201016	62323707
cg08430680	SIK1	-10.3311	3.10059e-24	2.03529e-16	-11.7377	1.13615	chr19	1650452	chr21	44834395	44847008
cg19349476	CREM	-10.331	3.10441e-24	2.0378e-16	-11.5585	1.11882	chr13	101315254	chr10	35415719	35501886
cg15982049	AHNAK	-10.331	3.10535e-24	2.03842e-16	-8.37418	0.810589	chr3	52832182	chr11	62201016	62323707
cg06779020	CCL3	-10.331	3.10549e-24	2.03851e-16	-7.66989	0.742416	chr14	70183064	chr17	34415602	34417515
cg01265982	AHNAK	10.3308	3.10974e-24	2.0413e-16	7.62225	0.737815	chr19	42070875	chr11	62201016	62323707
cg13255061	SLC11A2	10.3307	3.11255e-24	2.04315e-16	6.69782	0.648338	chr17	17616093	chr12	51373184	51422349
cg25855327	AHNAK	-10.3307	3.11326e-24	2.04362e-16	-6.63931	0.642676	chr7	36097877	chr11	62201016	62323707
cg19678940	NCR1	-10.3306	3.11582e-24	2.04529e-16	-8.60004	0.832479	chr7	66255551	chr19	55417508	55427508
cg11080552	SIK1	-10.3306	3.11734e-24	2.04629e-16	-10.4617	1.01269	chr1	8556722	chr21	44834395	44847008
cg18620155	CHST2	-10.3305	3.12031e-24	2.04824e-16	-7.20771	0.697712	chr10	99474826	chr3	142838173	142841800
cg05615001	DUSP2	-10.3302	3.1287e-24	2.05375e-16	-8.88603	0.860198	chr18	21323741	chr2	96808905	96811179
cg25112414	AHNAK	-10.3302	3.13044e-24	2.05489e-16	-6.24561	0.604599	chr13	71498322	chr11	62201016	62323707
cg12382398	DUSP2	10.33	3.13523e-24	2.05803e-16	6.86036	0.664119	chr15	90358537	chr2	96808905	96811179
cg14625801	NCR1	-10.3299	3.13708e-24	2.05925e-16	-7.02086	0.679661	chr1	32216877	chr19	55417508	55427508
cg16371229	NCR1	-10.3298	3.14091e-24	2.06176e-16	-9.93931	0.962196	chr1	233248845	chr19	55417508	55427508
cg07701833	NCR1	-10.3294	3.15355e-24	2.07006e-16	-7.9726	0.771835	chr15	75335463	chr19	55417508	55427508
cg21255908	SIK1	-10.3294	3.15497e-24	2.07099e-16	-10.937	1.05883	chr17	37463477	chr21	44834395	44847008
cg17760295	DUSP2	10.3286	3.17749e-24	2.08578e-16	6.49094	0.628441	chr6	131571563	chr2	96808905	96811179
cg16824480	NCR1	10.3284	3.18311e-24	2.08947e-16	6.73929	0.652498	chr17	74189931	chr19	55417508	55427508
cg22146018	CHST2	-10.3284	3.1844e-24	2.09031e-16	-7.69741	0.745265	chr9	117716409	chr3	142838173	142841800
cg16918327	NCR1	-10.3283	3.18888e-24	2.09325e-16	-10.1597	0.983683	chr17	78694651	chr19	55417508	55427508
cg01962471	NCR1	-10.328	3.19613e-24	2.09801e-16	-11.2849	1.09265	chr6	157876936	chr19	55417508	55427508
cg03370106	DUSP2	10.328	3.19819e-24	2.09936e-16	7.94517	0.769287	chr3	11623800	chr2	96808905	96811179
cg20698942	AHNAK	-10.3278	3.20476e-24	2.10368e-16	-7.32599	0.709349	chr1	51910707	chr11	62201016	62323707
cg08629372	DUSP2	-10.3276	3.20967e-24	2.1069e-16	-7.36392	0.713033	chr19	10677834	chr2	96808905	96811179
cg25248278	NCR1	-10.3273	3.21766e-24	2.11215e-16	-9.92047	0.960602	chr17	38696507	chr19	55417508	55427508
cg07930673	CHST2	10.3273	3.21827e-24	2.11254e-16	7.99445	0.774107	chr2	2650283	chr3	142838173	142841800
cg06866884	CHST2	10.3273	3.21839e-24	2.11262e-16	9.17025	0.887961	chr4	185202821	chr3	142838173	142841800
cg10575067	KLF6	10.3271	3.22518e-24	2.11708e-16	2.44448	0.236705	chr19	39896215	chr10	3818188	3827473
cg03948822	KLF6	-10.3271	3.2262e-24	2.11775e-16	-4.0218	0.389443	chr17	63044306	chr10	3818188	3827473
cg14279167	DUSP2	-10.327	3.22746e-24	2.11858e-16	-5.41034	0.523901	chr8	124151837	chr2	96808905	96811179
cg05611723	AHNAK	10.3269	3.23008e-24	2.12029e-16	6.43378	0.623009	chr2	157179350	chr11	62201016	62323707
cg17345741	AHNAK	-10.3269	3.23062e-24	2.12065e-16	-6.91128	0.669248	chr14	69472652	chr11	62201016	62323707
cg26485825	SIK1	10.3268	3.23537e-24	2.12377e-16	9.52144	0.922014	chr18	21452895	chr21	44834395	44847008
cg12666727	DUSP2	-10.3268	3.23588e-24	2.1241e-16	-4.51685	0.437393	chr1	42128487	chr2	96808905	96811179
cg27257205	SIK1	-10.3268	3.23606e-24	2.12422e-16	-11.1735	1.08199	chr22	35806330	chr21	44834395	44847008
cg26932830	CCL3	-10.3266	3.23958e-24	2.12653e-16	-9.63601	0.933121	chr16	53479505	chr17	34415602	34417515
cg05148170	CHST2	-10.3265	3.24298e-24	2.12876e-16	-6.98671	0.676578	chr17	4920376	chr3	142838173	142841800
cg11327463	AHNAK	-10.3262	3.25297e-24	2.13532e-16	-6.65264	0.644247	chr22	29628227	chr11	62201016	62323707
cg11315153	AHNAK	10.3262	3.25299e-24	2.13533e-16	9.70905	0.940232	chr6	62996299	chr11	62201016	62323707
cg00237625	CCL3	-10.3261	3.25781e-24	2.1385e-16	-8.0872	0.783183	chr22	39485267	chr17	34415602	34417515
cg24422865	SIK1	-10.326	3.26083e-24	2.14048e-16	-10.6059	1.02711	chr17	62002921	chr21	44834395	44847008
cg05441165	DUSP2	-10.3258	3.26612e-24	2.14396e-16	-12.1948	1.18101	chr10	105276231	chr2	96808905	96811179
cg16676944	AHNAK	-10.3258	3.26648e-24	2.14419e-16	-7.42502	0.719075	chr3	13895147	chr11	62201016	62323707
cg04286425	AHNAK	-10.3258	3.2671e-24	2.1446e-16	-7.35211	0.712015	chr22	28513008	chr11	62201016	62323707
cg18896458	CCL3	-10.3257	3.26971e-24	2.14631e-16	-29.5077	2.85769	chr20	1276904	chr17	34415602	34417515
cg00438290	SIK1	-10.3253	3.28102e-24	2.15374e-16	-8.69151	0.841765	chr6	37551294	chr21	44834395	44847008
cg17328407	CHST2	10.3253	3.2813e-24	2.15392e-16	10.3781	1.00511	chr5	157288521	chr3	142838173	142841800
cg11433624	AHNAK	10.3251	3.28982e-24	2.15951e-16	10.977	1.06314	chr6	7146702	chr11	62201016	62323707
cg03921343	CHST2	-10.325	3.29236e-24	2.16118e-16	-6.66846	0.645856	chr6	111078329	chr3	142838173	142841800
cg24310959	DUSP2	-10.325	3.29289e-24	2.16153e-16	-8.59271	0.832226	chr20	37054880	chr2	96808905	96811179
cg17671100	DUSP2	-10.3249	3.29407e-24	2.1623e-16	-7.6197	0.73799	chr6	15880657	chr2	96808905	96811179
cg16911140	AHNAK	10.3248	3.29816e-24	2.16499e-16	6.34815	0.614844	chr3	101503737	chr11	62201016	62323707
cg13681132	DUSP2	-10.3248	3.29835e-24	2.16511e-16	-8.32074	0.805898	chr11	18600705	chr2	96808905	96811179
cg05351767	DUSP2	10.3247	3.30014e-24	2.16629e-16	6.12214	0.592958	chr15	52527480	chr2	96808905	96811179
cg09161446	SIK1	-10.3247	3.30082e-24	2.16673e-16	-9.08607	0.88003	chr2	240697468	chr21	44834395	44847008
cg03286826	CCL3	-10.3247	3.30084e-24	2.16675e-16	-11.3009	1.09455	chr8	66854720	chr17	34415602	34417515
cg20244187	NCR1	-10.3245	3.30798e-24	2.17143e-16	-9.78951	0.948182	chr5	171574986	chr19	55417508	55427508
cg10711778	AHNAK	10.3244	3.3123e-24	2.17427e-16	5.11022	0.494967	chr2	202317236	chr11	62201016	62323707
cg24445116	AHNAK	-10.3241	3.31962e-24	2.17908e-16	-6.66184	0.645268	chr10	48523589	chr11	62201016	62323707
cg05209584	DUSP2	10.3238	3.33177e-24	2.18705e-16	5.09087	0.493121	chr5	127873283	chr2	96808905	96811179
cg13332123	AHNAK	-10.3236	3.33749e-24	2.1908e-16	-6.7483	0.653678	chr5	156772761	chr11	62201016	62323707
cg21196487	AHNAK	-10.3235	3.34065e-24	2.19288e-16	-7.69541	0.745427	chr1	153538964	chr11	62201016	62323707
cg00894134	AHNAK	-10.3235	3.34077e-24	2.19296e-16	-6.626	0.641837	chr9	130995828	chr11	62201016	62323707
cg13409077	CHST2	-10.3234	3.34395e-24	2.19504e-16	-10.9973	1.06528	chr9	35618528	chr3	142838173	142841800
cg07065759	AHNAK	10.3234	3.34427e-24	2.19526e-16	4.23056	0.409804	chr2	198017462	chr11	62201016	62323707
cg22064834	DUSP2	-10.3231	3.35213e-24	2.20041e-16	-5.43006	0.526008	chr4	141024933	chr2	96808905	96811179
cg08152546	AHNAK	10.3231	3.35251e-24	2.20067e-16	5.69232	0.551414	chr13	112717207	chr11	62201016	62323707
cg09400963	CHCHD7	-10.323	3.35689e-24	2.20354e-16	-5.38434	0.521587	chr7	32555839	chr8	57124245	57131357
cg03122740	AHNAK	-10.3228	3.362e-24	2.20689e-16	-7.14963	0.692603	chr3	39170287	chr11	62201016	62323707
cg25570278	AHNAK	10.3228	3.36397e-24	2.20819e-16	3.79316	0.367455	chr14	23306509	chr11	62201016	62323707
cg27049263	CHST2	-10.3228	3.36479e-24	2.20873e-16	-9.8248	0.951762	chr1	8488265	chr3	142838173	142841800
cg23935259	AHNAK	-10.3227	3.3674e-24	2.21043e-16	-6.25213	0.605669	chr5	132862539	chr11	62201016	62323707
cg14449910	CCL3	-10.3226	3.37105e-24	2.21283e-16	-8.78708	0.85125	chr11	2919689	chr17	34415602	34417515
cg24507266	AHNAK	10.3225	3.3719e-24	2.21339e-16	3.99449	0.386968	chr8	145027948	chr11	62201016	62323707
cg24468934	NCR1	-10.3222	3.38242e-24	2.22029e-16	-8.60264	0.83341	chr1	26880767	chr19	55417508	55427508
cg19956136	DUSP2	10.3222	3.38268e-24	2.22047e-16	4.12745	0.399861	chr14	93120784	chr2	96808905	96811179
cg05710777	TSPAN2	-10.3222	3.38449e-24	2.22165e-16	-5.24375	0.508009	chr2	65089821	chr1	115590632	115632121
cg07329430	AHNAK	-10.3221	3.38515e-24	2.22209e-16	-6.62493	0.641818	chr1	178598687	chr11	62201016	62323707
cg02234074	AHNAK	-10.322	3.3895e-24	2.22494e-16	-5.60451	0.542967	chr5	67444023	chr11	62201016	62323707
cg16451803	CHST2	-10.3219	3.39201e-24	2.22659e-16	-9.52661	0.922949	chr5	67088990	chr3	142838173	142841800
cg15823649	CCL3	-10.3218	3.39703e-24	2.22989e-16	-6.6265	0.641992	chr19	13997885	chr17	34415602	34417515
cg16357353	AHNAK	-10.3217	3.40105e-24	2.23252e-16	-7.55207	0.731672	chr1	20737787	chr11	62201016	62323707
cg01977090	CHST2	-10.3214	3.40916e-24	2.23785e-16	-9.16236	0.887705	chr4	2851837	chr3	142838173	142841800
cg05805445	AHNAK	10.3214	3.41054e-24	2.23876e-16	7.27633	0.704978	chr4	124225943	chr11	62201016	62323707
cg17322397	AHNAK	-10.3212	3.41554e-24	2.24203e-16	-7.66403	0.742551	chr4	185065403	chr11	62201016	62323707
cg13626014	CCL3	-10.3212	3.41675e-24	2.24283e-16	-9.83355	0.952755	chr22	24567627	chr17	34415602	34417515
cg26666978	AHNAK	-10.3211	3.41941e-24	2.24457e-16	-6.28022	0.608484	chr21	47038531	chr11	62201016	62323707
cg12077963	CHST2	10.3211	3.42011e-24	2.24504e-16	6.33668	0.613956	chr17	4079306	chr3	142838173	142841800
cg12286351	CHST2	-10.3209	3.42629e-24	2.2491e-16	-8.81694	0.854281	chr9	127425591	chr3	142838173	142841800
cg13084154	DUSP2	-10.3208	3.42777e-24	2.25006e-16	-8.57783	0.831117	chr11	117444338	chr2	96808905	96811179
cg09477232	DUSP2	-10.3206	3.43735e-24	2.25635e-16	-8.38503	0.812459	chr7	106061801	chr2	96808905	96811179
cg26341457	KLF6	-10.3202	3.45094e-24	2.26527e-16	-3.97	0.384684	chr11	72523885	chr10	3818188	3827473
cg06810647	CHST2	-10.3201	3.45253e-24	2.26631e-16	-6.57927	0.637519	chr16	1665094	chr3	142838173	142841800
cg05780020	CCL3	-10.3201	3.45284e-24	2.26652e-16	-13.1182	1.27113	chr7	2011714	chr17	34415602	34417515
cg07095945	DUSP2	-10.3201	3.45385e-24	2.26718e-16	-10.3434	1.00226	chr15	85415281	chr2	96808905	96811179
cg07315726	NCR1	-10.3199	3.45849e-24	2.27023e-16	-10.285	0.996617	chr22	22295154	chr19	55417508	55427508
cg09329524	DUSP2	-10.3197	3.46753e-24	2.27616e-16	-5.84969	0.566849	chr1	182097924	chr2	96808905	96811179
cg26921093	DUSP2	10.3197	3.46793e-24	2.27643e-16	7.00557	0.678858	chr17	63534688	chr2	96808905	96811179
cg10557763	SIK1	-10.3195	3.47239e-24	2.27935e-16	-9.51212	0.921759	chr2	88914098	chr21	44834395	44847008
cg01329260	AHNAK	10.3194	3.47613e-24	2.28181e-16	6.03361	0.584686	chr1	36359965	chr11	62201016	62323707
cg06154315	PIK3R1	10.3192	3.48333e-24	2.28654e-16	4.81844	0.46694	chr12	113436953	chr5	67511548	67597649
cg08715148	AHNAK	-10.3191	3.48829e-24	2.28979e-16	-6.15192	0.596171	chr6	113953839	chr11	62201016	62323707
cg11544308	DUSP2	10.319	3.48835e-24	2.28983e-16	8.59354	0.832784	chr1	59320324	chr2	96808905	96811179
cg27204107	CCL3	10.3186	3.50241e-24	2.29906e-16	7.92372	0.767904	chr6	52258979	chr17	34415602	34417515
cg00742276	CCL3	-10.3185	3.50636e-24	2.30165e-16	-12.4196	1.20362	chr3	49522836	chr17	34415602	34417515
cg05559437	AHNAK	-10.3184	3.51216e-24	2.30546e-16	-5.88663	0.570501	chr18	48951908	chr11	62201016	62323707
cg04765195	DUSP2	10.3182	3.51716e-24	2.30874e-16	7.41566	0.718697	chr6	36209753	chr2	96808905	96811179
cg22493361	DUSP2	-10.3182	3.51791e-24	2.30923e-16	-13.0101	1.26089	chr22	20919597	chr2	96808905	96811179
cg02880390	AHNAK	-10.3181	3.51922e-24	2.3101e-16	-5.13587	0.497751	chr1	43313820	chr11	62201016	62323707
cg17122425	CHST2	10.3181	3.52067e-24	2.31105e-16	8.4861	0.822448	chr12	40015170	chr3	142838173	142841800
cg15138113	AHNAK	-10.318	3.52419e-24	2.31336e-16	-5.98907	0.580448	chr6	150491159	chr11	62201016	62323707
cg14552010	AHNAK	-10.3177	3.53472e-24	2.32027e-16	-7.58054	0.734713	chr2	100327369	chr11	62201016	62323707
cg25480766	CCL3	-10.3177	3.53548e-24	2.32077e-16	-9.09587	0.881582	chr7	194313	chr17	34415602	34417515
cg24698222	NCR1	10.3173	3.54667e-24	2.32811e-16	14.7865	1.43317	chr9	87327111	chr19	55417508	55427508
cg08946205	AHNAK	-10.3173	3.54944e-24	2.32993e-16	-7.05903	0.684196	chr18	10169877	chr11	62201016	62323707
cg16076775	CHST2	10.3172	3.55062e-24	2.33071e-16	8.55188	0.828892	chr17	73246523	chr3	142838173	142841800
cg10523399	AHNAK	-10.3172	3.55136e-24	2.33119e-16	-6.67962	0.647425	chr10	12606492	chr11	62201016	62323707
cg16394096	DUSP2	-10.3171	3.55459e-24	2.33331e-16	-7.23136	0.700909	chr8	124870974	chr2	96808905	96811179
cg16896079	DUSP2	10.3169	3.56275e-24	2.33867e-16	7.85135	0.761019	chr12	41582362	chr2	96808905	96811179
cg13727042	DUSP2	-10.3168	3.565e-24	2.34015e-16	-9.43238	0.914272	chr15	78034482	chr2	96808905	96811179
cg01105256	CHST2	-10.3166	3.57161e-24	2.34449e-16	-10.3095	0.999308	chr12	56390867	chr3	142838173	142841800
cg24980995	AHNAK	-10.3166	3.57302e-24	2.34541e-16	-7.02238	0.680688	chr2	218219798	chr11	62201016	62323707
cg23842572	CHST2	-10.3166	3.57422e-24	2.3462e-16	-8.12358	0.787431	chr17	17030253	chr3	142838173	142841800
cg12381613	AHNAK	-10.3165	3.57453e-24	2.3464e-16	-6.79248	0.658406	chr1	156908774	chr11	62201016	62323707
cg10413788	DUSP2	-10.3165	3.57658e-24	2.34774e-16	-7.99393	0.774869	chr1	205024593	chr2	96808905	96811179
cg23589035	DUSP2	10.3162	3.58531e-24	2.35348e-16	5.27142	0.510982	chr1	155484600	chr2	96808905	96811179
cg17875483	DUSP2	10.3162	3.58548e-24	2.35359e-16	7.55952	0.73278	chr15	47476436	chr2	96808905	96811179
cg24961970	CHST2	-10.3162	3.58564e-24	2.35369e-16	-8.15235	0.790245	chr12	109885015	chr3	142838173	142841800
cg14091149	NCR1	-10.3162	3.58659e-24	2.35432e-16	-12.1683	1.17953	chr1	16273971	chr19	55417508	55427508
cg26716317	AHNAK	10.316	3.59185e-24	2.35777e-16	7.44759	0.721943	chr10	49701792	chr11	62201016	62323707
cg01309511	DUSP2	-10.316	3.59494e-24	2.3598e-16	-6.92007	0.670813	chr10	125799171	chr2	96808905	96811179
cg27526736	DUSP2	10.3159	3.59617e-24	2.36061e-16	5.43519	0.526873	chr15	85531715	chr2	96808905	96811179
cg09939625	DUSP2	-10.3157	3.6038e-24	2.36562e-16	-7.46901	0.724043	chr7	98983294	chr2	96808905	96811179
cg09247619	KLF6	-10.3155	3.60966e-24	2.36946e-16	-2.62097	0.25408	chr1	198648849	chr10	3818188	3827473
cg27019717	CHST2	-10.3155	3.61041e-24	2.36995e-16	-5.89117	0.571098	chr14	52351055	chr3	142838173	142841800
cg17751886	AHNAK	-10.3154	3.61417e-24	2.37242e-16	-6.39809	0.620246	chr3	18141351	chr11	62201016	62323707
cg13515764	AHNAK	-10.3153	3.61694e-24	2.37424e-16	-7.67407	0.743948	chr2	129314587	chr11	62201016	62323707
cg23317787	NCR1	-10.3151	3.62602e-24	2.3802e-16	-12.7946	1.24037	chr4	2396234	chr19	55417508	55427508
cg07469838	CHST2	10.3149	3.63137e-24	2.38371e-16	9.67277	0.937745	chr2	60703084	chr3	142838173	142841800
cg10241484	AHNAK	10.3148	3.6362e-24	2.38689e-16	6.56835	0.636789	chr16	62070219	chr11	62201016	62323707
cg02956981	DUSP2	-10.3148	3.63637e-24	2.387e-16	-7.41867	0.719227	chr1	74929125	chr2	96808905	96811179
cg13749661	SIK1	-10.3147	3.63844e-24	2.38835e-16	-8.58515	0.83232	chr18	46423447	chr21	44834395	44847008
cg00576000	DUSP2	10.3145	3.64659e-24	2.3937e-16	11.9477	1.15834	chr3	121952029	chr2	96808905	96811179
cg10395507	AHNAK	-10.3143	3.65197e-24	2.39724e-16	-7.1194	0.690243	chr1	2900570	chr11	62201016	62323707
cg09114559	DUSP2	10.3143	3.65232e-24	2.39746e-16	6.75968	0.655368	chr10	118609302	chr2	96808905	96811179
cg13163919	TNFAIP3	10.3143	3.65519e-24	2.39935e-16	5.35294	0.518984	chr15	70388014	chr6	138188351	138204449
cg24235448	SIK1	-10.3142	3.65592e-24	2.39982e-16	-12.8223	1.24317	chr10	34065456	chr21	44834395	44847008
cg24052666	AHNAK	-10.3142	3.65718e-24	2.40065e-16	-6.71924	0.651456	chr2	239960898	chr11	62201016	62323707
cg15192374	SIK1	10.3141	3.66015e-24	2.40261e-16	8.28073	0.802855	chr1	9776629	chr21	44834395	44847008
cg26650039	SIK1	-10.314	3.66288e-24	2.4044e-16	-11.3229	1.09782	chr7	155077544	chr21	44834395	44847008
cg20351160	CCL3	-10.3139	3.66761e-24	2.4075e-16	-7.8223	0.758422	chr4	95505247	chr17	34415602	34417515
cg15897845	CHST2	-10.3138	3.67121e-24	2.40986e-16	-7.2663	0.704522	chr1	233249314	chr3	142838173	142841800
cg04173396	AHNAK	10.3138	3.67289e-24	2.41097e-16	3.92647	0.380703	chr8	61821400	chr11	62201016	62323707
cg15791478	AHNAK	10.3137	3.67464e-24	2.41211e-16	5.08586	0.493116	chr20	48385019	chr11	62201016	62323707
cg01866942	DUSP2	-10.3137	3.67549e-24	2.41267e-16	-9.82742	0.952852	chr14	81595443	chr2	96808905	96811179
cg16365601	CCL3	-10.3137	3.67627e-24	2.41318e-16	-10.1251	0.981718	chr14	93185446	chr17	34415602	34417515
cg15537663	NCR1	10.3136	3.67713e-24	2.41375e-16	6.73585	0.653102	chr14	99652309	chr19	55417508	55427508
cg06797673	SIK1	-10.3132	3.69137e-24	2.4231e-16	-11.8008	1.14424	chr17	3635566	chr21	44834395	44847008
cg00763961	KLF6	-10.3131	3.69805e-24	2.42748e-16	-2.01963	0.195833	chr9	108519972	chr10	3818188	3827473
cg07495637	NCR1	-10.3129	3.70234e-24	2.4303e-16	-10.2911	0.997882	chr2	26143450	chr19	55417508	55427508
cg12111137	TNFAIP3	-10.3128	3.70587e-24	2.43261e-16	-5.48912	0.532261	chr17	80880759	chr6	138188351	138204449
cg00365692	AHNAK	-10.3128	3.70679e-24	2.43322e-16	-10.0261	0.972203	chr19	51670423	chr11	62201016	62323707
cg17864646	AHNAK	-10.3126	3.71315e-24	2.43739e-16	-7.53687	0.730838	chr17	80297148	chr11	62201016	62323707
cg01692771	AHNAK	10.3126	3.71622e-24	2.43941e-16	7.52793	0.729977	chr19	15590732	chr11	62201016	62323707
cg24978679	DUSP2	10.3123	3.72565e-24	2.4456e-16	10.1553	0.984779	chr1	150254867	chr2	96808905	96811179
cg02677777	DUSP2	10.3122	3.729e-24	2.4478e-16	5.5682	0.539962	chr9	88918863	chr2	96808905	96811179
cg19927100	AHNAK	-10.3122	3.72946e-24	2.4481e-16	-6.47778	0.628168	chr15	68902085	chr11	62201016	62323707
cg18116134	CHST2	-10.3121	3.73224e-24	2.44992e-16	-9.96777	0.966608	chr1	228833292	chr3	142838173	142841800
cg06210139	DUSP2	-10.3121	3.73373e-24	2.4509e-16	-11.8574	1.14986	chr17	46549475	chr2	96808905	96811179
cg14867900	SIK1	10.3119	3.74133e-24	2.45589e-16	8.3328	0.80808	chr12	69067768	chr21	44834395	44847008
cg20590797	DUSP2	-10.3118	3.74479e-24	2.45816e-16	-8.34123	0.808905	chr17	48253122	chr2	96808905	96811179
cg16274385	DUSP2	-10.3116	3.7499e-24	2.46152e-16	-9.13423	0.885819	chr22	39684821	chr2	96808905	96811179
cg21082028	AHNAK	10.3116	3.75138e-24	2.46249e-16	4.16744	0.404151	chr17	46659993	chr11	62201016	62323707
cg14645829	AHNAK	-10.3116	3.75221e-24	2.46303e-16	-7.31937	0.709821	chr1	61450545	chr11	62201016	62323707
cg25624760	CHST2	10.3115	3.7561e-24	2.46559e-16	9.02732	0.875465	chr2	9922575	chr3	142838173	142841800
cg27608852	NCR1	-10.3112	3.76549e-24	2.47175e-16	-12.4238	1.20488	chr8	86290450	chr19	55417508	55427508
cg01348961	DUSP2	10.3112	3.76667e-24	2.47253e-16	6.73583	0.653256	chr16	11723154	chr2	96808905	96811179
cg00390215	DUSP2	-10.3112	3.76698e-24	2.47273e-16	-16.8621	1.63533	chr9	129233076	chr2	96808905	96811179
cg06795340	AHNAK	-10.3111	3.76763e-24	2.47316e-16	-5.13136	0.497652	chr9	107546652	chr11	62201016	62323707
cg20280926	AHNAK	-10.3111	3.77015e-24	2.47481e-16	-7.74579	0.751211	chr2	31272258	chr11	62201016	62323707
cg03217953	NCR1	10.311	3.77092e-24	2.47532e-16	8.29553	0.804529	chr20	52370216	chr19	55417508	55427508
cg06945430	DUSP2	-10.3108	3.78006e-24	2.48131e-16	-10.749	1.0425	chr19	13221430	chr2	96808905	96811179
cg05968833	NCR1	-10.3107	3.78395e-24	2.48387e-16	-8.37689	0.812447	chr2	86266051	chr19	55417508	55427508
cg00924482	AHNAK	10.3106	3.78664e-24	2.48564e-16	5.69904	0.552735	chr10	101291128	chr11	62201016	62323707
cg17506082	DUSP2	-10.3105	3.79046e-24	2.48814e-16	-9.46295	0.917796	chr22	37329900	chr2	96808905	96811179
cg21144434	AHNAK	-10.3105	3.79206e-24	2.48919e-16	-7.19518	0.697852	chr4	77563559	chr11	62201016	62323707
cg02640489	SIK1	10.3104	3.79321e-24	2.48995e-16	7.12786	0.691325	chr2	219153935	chr21	44834395	44847008
cg17325476	CCL3	-10.3104	3.79466e-24	2.4909e-16	-8.36373	0.811193	chr1	2201246	chr17	34415602	34417515
cg05080966	AHNAK	10.3103	3.7985e-24	2.49342e-16	6.94235	0.673341	chr8	145549812	chr11	62201016	62323707
cg24538770	DUSP2	10.3102	3.80091e-24	2.495e-16	12.4362	1.2062	chr20	61267980	chr2	96808905	96811179
cg14827165	SIK1	-10.3102	3.80108e-24	2.49511e-16	-11.4391	1.10949	chr19	17221420	chr21	44834395	44847008
cg14159576	CCL3	-10.3102	3.80332e-24	2.49658e-16	-9.26551	0.898677	chr7	47660962	chr17	34415602	34417515
cg12483301	NCR1	-10.3098	3.81553e-24	2.5046e-16	-8.44958	0.819565	chr1	25239107	chr19	55417508	55427508
cg04236980	DUSP2	-10.3096	3.82296e-24	2.50948e-16	-7.82141	0.75865	chr14	55800924	chr2	96808905	96811179
cg17298412	AHNAK	-10.3096	3.82364e-24	2.50992e-16	-8.99056	0.872055	chr4	155533920	chr11	62201016	62323707
cg23825768	CHST2	-10.3096	3.82513e-24	2.5109e-16	-11.804	1.14495	chr12	289860	chr3	142838173	142841800
cg07106927	DUSP2	10.3094	3.83132e-24	2.51497e-16	8.95609	0.868729	chr1	160769081	chr2	96808905	96811179
cg22079077	SIK1	-10.3093	3.8343e-24	2.51692e-16	-10.5005	1.01854	chr15	41061384	chr21	44834395	44847008
cg03278514	AHNAK	-10.3093	3.83466e-24	2.51716e-16	-4.96933	0.482023	chr15	70779346	chr11	62201016	62323707
cg12687006	DUSP2	-10.3093	3.83548e-24	2.5177e-16	-7.62389	0.739515	chr11	85364312	chr2	96808905	96811179
cg01501009	DUSP2	10.3093	3.83582e-24	2.51791e-16	9.34568	0.906529	chr19	57183268	chr2	96808905	96811179
cg22789202	DUSP2	-10.3092	3.83819e-24	2.51947e-16	-7.32217	0.710253	chr19	10932763	chr2	96808905	96811179
cg15419333	SIK1	-10.3092	3.83933e-24	2.52022e-16	-10.4279	1.01152	chr16	72798073	chr21	44834395	44847008
cg10959428	DUSP2	-10.3091	3.84384e-24	2.52318e-16	-9.17244	0.889744	chr20	49493606	chr2	96808905	96811179
cg21691385	DUSP2	-10.309	3.84589e-24	2.52453e-16	-9.71496	0.942374	chr17	40180829	chr2	96808905	96811179
cg26405020	AHNAK	10.309	3.84745e-24	2.52555e-16	5.99561	0.58159	chr15	91427363	chr11	62201016	62323707
cg08670247	AHNAK	-10.3089	3.85021e-24	2.52737e-16	-7.12978	0.691613	chr8	37460955	chr11	62201016	62323707
cg12656299	DUSP2	-10.3089	3.8506e-24	2.52762e-16	-7.17471	0.695972	chr22	43774310	chr2	96808905	96811179
cg09589728	CHST2	-10.3088	3.85253e-24	2.52889e-16	-8.51908	0.826385	chr12	96439560	chr3	142838173	142841800
cg07592095	NCR1	10.3088	3.8539e-24	2.52978e-16	5.83401	0.565925	chr6	149805596	chr19	55417508	55427508
cg04096688	AHNAK	10.3086	3.86096e-24	2.53442e-16	8.47839	0.822456	chr21	35574180	chr11	62201016	62323707
cg05517218	AHNAK	-10.3084	3.86985e-24	2.54025e-16	-9.31459	0.903593	chr16	58080289	chr11	62201016	62323707
cg04609576	AHNAK	10.3083	3.87165e-24	2.54144e-16	5.12384	0.497058	chr5	126626362	chr11	62201016	62323707
cg14741870	SIK1	-10.3083	3.87283e-24	2.54221e-16	-12.299	1.19311	chr6	30174091	chr21	44834395	44847008
cg16116639	CCL3	-10.3082	3.87523e-24	2.54379e-16	-5.77388	0.560123	chr15	89683968	chr17	34415602	34417515
cg17753789	DUSP2	-10.3082	3.87682e-24	2.54483e-16	-7.07681	0.686522	chr10	81026766	chr2	96808905	96811179
cg04635642	DUSP2	10.308	3.88619e-24	2.55098e-16	4.72577	0.458459	chr16	12183938	chr2	96808905	96811179
cg26286082	DUSP2	-10.3076	3.89843e-24	2.55902e-16	-7.56354	0.733781	chr14	100004391	chr2	96808905	96811179
cg02208313	CHCHD7	-10.3075	3.90174e-24	2.56119e-16	-5.03283	0.488266	chr17	80085332	chr8	57124245	57131357
cg06465788	AHNAK	-10.307	3.92077e-24	2.57368e-16	-7.96094	0.772379	chr9	128986849	chr11	62201016	62323707
cg13199569	TIPARP	-10.3069	3.92567e-24	2.57689e-16	-6.96619	0.675875	chr10	44409382	chr3	156391024	156424559
cg23487812	AHNAK	-10.3067	3.93487e-24	2.58293e-16	-7.33687	0.711856	chr4	55574465	chr11	62201016	62323707
cg03764544	KLF6	-10.3066	3.93748e-24	2.58465e-16	-3.05709	0.296614	chr1	33835013	chr10	3818188	3827473
cg21380181	CHST2	-10.3066	3.93778e-24	2.58485e-16	-16.5143	1.6023	chr4	1198278	chr3	142838173	142841800
cg04741118	DUSP2	10.3066	3.93855e-24	2.58535e-16	5.78758	0.561542	chr12	96720813	chr2	96808905	96811179
cg09308077	CHST2	-10.3065	3.94204e-24	2.58764e-16	-13.3472	1.29503	chr2	122236768	chr3	142838173	142841800
cg06779020	CHST2	-10.3065	3.94276e-24	2.58811e-16	-8.48201	0.822979	chr14	70183064	chr3	142838173	142841800
cg09620120	CHST2	-10.3065	3.94308e-24	2.58832e-16	-8.68008	0.842198	chr4	79564104	chr3	142838173	142841800
cg19074962	NCR1	-10.3064	3.94576e-24	2.59008e-16	-9.79745	0.950619	chr11	66045106	chr19	55417508	55427508
cg02560388	NCR1	10.3062	3.95127e-24	2.5937e-16	8.6279	0.837153	chr2	11969958	chr19	55417508	55427508
cg18129755	DUSP2	10.3062	3.95163e-24	2.59393e-16	10.6962	1.03784	chr4	156680029	chr2	96808905	96811179
cg08766184	CCL3	10.3062	3.95368e-24	2.59528e-16	8.25829	0.801295	chr2	204734884	chr17	34415602	34417515
cg20127957	SERTAD2	-10.3062	3.95443e-24	2.59578e-16	-5.54696	0.538218	chr7	132736083	chr2	64858755	64978139
cg17614731	SIK1	10.3061	3.95651e-24	2.59714e-16	7.45443	0.723302	chr22	25464836	chr21	44834395	44847008
cg14690711	PIK3R1	10.306	3.95963e-24	2.59919e-16	5.16678	0.501335	chr12	132255517	chr5	67511548	67597649
cg04918175	DUSP2	10.3059	3.96357e-24	2.60177e-16	10.3382	1.00313	chr1	53527424	chr2	96808905	96811179
cg09340617	AHNAK	-10.3058	3.96665e-24	2.6038e-16	-6.07387	0.589361	chr2	47212928	chr11	62201016	62323707
cg00374627	AHNAK	-10.3058	3.96993e-24	2.60595e-16	-5.40018	0.523996	chr1	234382721	chr11	62201016	62323707
cg05891362	AHNAK	-10.3057	3.97172e-24	2.60712e-16	-7.11057	0.689964	chr10	101632542	chr11	62201016	62323707
cg04921656	DUSP2	-10.3057	3.97317e-24	2.60808e-16	-9.88096	0.958788	chr17	13289177	chr2	96808905	96811179
cg12113316	AHNAK	10.3057	3.97359e-24	2.60835e-16	5.95106	0.577455	chr8	37729089	chr11	62201016	62323707
cg07939567	AHNAK	-10.3056	3.97604e-24	2.60996e-16	-7.01175	0.680382	chr16	84036179	chr11	62201016	62323707
cg11380366	CHST2	-10.3055	3.98154e-24	2.61357e-16	-9.50746	0.922565	chr2	234243240	chr3	142838173	142841800
cg14143752	SIK1	-10.3055	3.98155e-24	2.61358e-16	-9.50479	0.922306	chr11	3915742	chr21	44834395	44847008
cg08548498	DUSP2	-10.3054	3.98211e-24	2.61395e-16	-5.35539	0.519666	chr20	43883546	chr2	96808905	96811179
cg19491035	CHST2	-10.3054	3.98312e-24	2.61461e-16	-9.58436	0.93003	chr12	12502846	chr3	142838173	142841800
cg07769614	AHNAK	-10.3053	3.98872e-24	2.61829e-16	-7.94239	0.770711	chr17	48915947	chr11	62201016	62323707
cg16511225	AHNAK	10.3053	3.98894e-24	2.61843e-16	8.28415	0.803875	chr19	51920932	chr11	62201016	62323707
cg14930335	NCR1	-10.3053	3.98946e-24	2.61877e-16	-9.49389	0.921267	chr2	236619767	chr19	55417508	55427508
cg12364136	AHNAK	-10.3051	3.9946e-24	2.62214e-16	-6.79141	0.659032	chr7	158331217	chr11	62201016	62323707
cg19921642	DUSP2	-10.3051	3.99469e-24	2.62221e-16	-8.84996	0.858792	chr22	37685497	chr2	96808905	96811179
cg13974632	DUSP2	10.3049	4.00272e-24	2.62748e-16	4.48222	0.43496	chr11	27740813	chr2	96808905	96811179
cg08017518	PIK3R1	10.3047	4.01043e-24	2.63254e-16	5.28331	0.512708	chr4	2698377	chr5	67511548	67597649
cg26753393	AHNAK	-10.3047	4.01097e-24	2.63289e-16	-8.48456	0.823368	chr2	238449452	chr11	62201016	62323707
cg00394062	AHNAK	-10.3047	4.01153e-24	2.63326e-16	-6.63507	0.643889	chr19	18601728	chr11	62201016	62323707	Papuan ancestry, atopy
cg11004117	AHNAK	-10.3046	4.01419e-24	2.635e-16	-8.93834	0.86741	chr3	128295084	chr11	62201016	62323707
cg23037403	AHNAK	10.3046	4.01472e-24	2.63535e-16	6.30146	0.611519	chr5	178368183	chr11	62201016	62323707
cg22282889	DUSP2	10.3046	4.01611e-24	2.63626e-16	8.30236	0.805696	chr1	78354065	chr2	96808905	96811179
cg01833923	DUSP2	-10.3045	4.0174e-24	2.63711e-16	-9.72811	0.94406	chr17	47286719	chr2	96808905	96811179
cg19388881	DUSP2	10.3045	4.01915e-24	2.63826e-16	12.1002	1.17426	chr4	40725071	chr2	96808905	96811179
cg27545630	DUSP2	-10.3044	4.02462e-24	2.64185e-16	-6.1906	0.600775	chr16	2013058	chr2	96808905	96811179
cg24051242	CHST2	-10.3043	4.02602e-24	2.64277e-16	-8.71716	0.845972	chr11	68096138	chr3	142838173	142841800
cg23074260	AHNAK	-10.3043	4.02699e-24	2.6434e-16	-3.53546	0.343105	chr18	77723195	chr11	62201016	62323707
cg11930926	AHNAK	10.3041	4.03444e-24	2.64829e-16	5.03941	0.489068	chr4	174429326	chr11	62201016	62323707
cg15529580	SIK1	-10.304	4.03867e-24	2.65107e-16	-9.73446	0.944726	chr6	106332090	chr21	44834395	44847008
cg05345285	DUSP2	10.304	4.03999e-24	2.65194e-16	6.66079	0.64643	chr19	2215718	chr2	96808905	96811179
cg11939550	SIK1	-10.3039	4.04412e-24	2.65465e-16	-7.45712	0.723721	chr19	16561197	chr21	44834395	44847008
cg20338956	CHST2	-10.3037	4.05112e-24	2.65925e-16	-6.28296	0.609778	chr13	48736138	chr3	142838173	142841800
cg16826172	AHNAK	-10.3036	4.05331e-24	2.66068e-16	-7.47049	0.725035	chr20	60907680	chr11	62201016	62323707
cg16333793	CHST2	-10.3034	4.06046e-24	2.66538e-16	-7.24881	0.703532	chr21	36767481	chr3	142838173	142841800
cg08101300	CHST2	-10.3034	4.06094e-24	2.66569e-16	-16.482	1.59966	chr8	67362045	chr3	142838173	142841800
cg15743985	SIK1	-10.3034	4.06302e-24	2.66706e-16	-8.09674	0.785833	chr19	35819809	chr21	44834395	44847008
cg14677983	SIK1	-10.3033	4.06581e-24	2.66889e-16	-10.2019	0.990157	chr13	111318022	chr21	44834395	44847008
cg15068140	NCR1	-10.3032	4.07144e-24	2.67259e-16	-9.57376	0.929205	chr5	76147668	chr19	55417508	55427508
cg08244802	CHST2	-10.303	4.0766e-24	2.67597e-16	-11.4097	1.10741	chr13	97955140	chr3	142838173	142841800
cg07385778	DUSP2	10.303	4.079e-24	2.67754e-16	5.3307	0.517394	chr3	72320634	chr2	96808905	96811179
cg06773592	DUSP2	-10.3029	4.08208e-24	2.67957e-16	-7.1744	0.696348	chr5	132576420	chr2	96808905	96811179
cg14791398	DUSP2	10.3028	4.08509e-24	2.68154e-16	6.45569	0.626594	chr3	18462444	chr2	96808905	96811179
cg23864110	NCR1	-10.3025	4.09878e-24	2.69053e-16	-9.56707	0.928618	chr12	125420914	chr19	55417508	55427508
cg16411186	DUSP2	-10.3024	4.10226e-24	2.69282e-16	-8.25018	0.800802	chr12	790918	chr2	96808905	96811179
cg00711505	DUSP2	-10.3023	4.10677e-24	2.69577e-16	-6.91024	0.670748	chr3	124798065	chr2	96808905	96811179
cg26082850	SIK1	-10.302	4.1168e-24	2.70236e-16	-10.8747	1.05558	chr7	143583199	chr21	44834395	44847008
cg09347789	SIK1	-10.3013	4.14588e-24	2.72145e-16	-10.1032	0.980768	chr7	99967042	chr21	44834395	44847008
cg06814358	CHST2	-10.3013	4.14602e-24	2.72154e-16	-9.38156	0.910716	chr10	22423258	chr3	142838173	142841800
cg23254528	DUSP2	-10.3013	4.14658e-24	2.72191e-16	-8.60443	0.835277	chr17	16838427	chr2	96808905	96811179
cg06836238	DUSP2	-10.3012	4.14974e-24	2.72398e-16	-7.57831	0.735672	chr8	95031979	chr2	96808905	96811179
cg25181144	DUSP2	10.3007	4.17031e-24	2.73748e-16	8.60654	0.835529	chr17	14244497	chr2	96808905	96811179
cg18856776	AHNAK	-10.3007	4.17169e-24	2.73839e-16	-6.34409	0.615891	chr3	15408790	chr11	62201016	62323707
cg14026109	CCL3	-10.3006	4.17583e-24	2.74111e-16	-12.2078	1.18516	chr6	109775014	chr17	34415602	34417515
cg17630392	DUSP2	10.3005	4.17779e-24	2.74239e-16	6.83138	0.663208	chr5	32712623	chr2	96808905	96811179
cg06646922	DUSP2	-10.3005	4.17975e-24	2.74368e-16	-7.4165	0.720016	chr3	53742188	chr2	96808905	96811179
cg04848693	PIK3R1	10.3003	4.18758e-24	2.74882e-16	4.29065	0.416557	chr7	2078786	chr5	67511548	67597649
cg16452231	CHST2	10.3	4.19713e-24	2.75509e-16	9.67082	0.938911	chr22	20106245	chr3	142838173	142841800
cg19623982	DUSP2	10.2999	4.20156e-24	2.758e-16	10.8694	1.05529	chr1	44951427	chr2	96808905	96811179
cg21952123	DUSP2	-10.2999	4.20273e-24	2.75876e-16	-12.5793	1.22131	chr22	42146263	chr2	96808905	96811179
cg05908907	DUSP2	10.2997	4.20959e-24	2.76327e-16	5.95347	0.578021	chr5	168110689	chr2	96808905	96811179
cg24258574	AHNAK	-10.2996	4.21425e-24	2.76633e-16	-7.2178	0.700783	chr1	157168680	chr11	62201016	62323707
cg04424244	DUSP2	-10.2996	4.21482e-24	2.7667e-16	-7.54671	0.732718	chr5	151047207	chr2	96808905	96811179
cg02098619	SIK1	-10.2996	4.21527e-24	2.767e-16	-11.2174	1.08911	chr1	8689772	chr21	44834395	44847008
cg02434259	DUSP2	-10.2993	4.22612e-24	2.77412e-16	-8.56662	0.831764	chr3	27391622	chr2	96808905	96811179
cg03746834	SIK1	-10.2992	4.23124e-24	2.77748e-16	-8.86673	0.860914	chr8	28196926	chr21	44834395	44847008
cg07488997	NCR1	10.2992	4.23198e-24	2.77797e-16	11.8438	1.14998	chr17	76384259	chr19	55417508	55427508
cg02017926	AHNAK	10.299	4.2394e-24	2.78283e-16	3.86847	0.375615	chr12	123754328	chr11	62201016	62323707	Sex, Fetal vs adult liver, Clear cell renal carcinoma, Ageing, Tissue, age, Incident Lung Cancer, Incident Type 2 Diabetes, Incident COPD, C-reactive protein (CRP) levels
cg23920479	AHNAK	-10.299	4.24182e-24	2.78443e-16	-9.00009	0.873884	chr3	43686474	chr11	62201016	62323707
cg21215246	CCL3	-10.2988	4.24804e-24	2.78851e-16	-8.05832	0.782452	chr4	1171319	chr17	34415602	34417515
cg07004075	PIK3R1	10.2988	4.24903e-24	2.78916e-16	5.41513	0.525803	chr14	24649335	chr5	67511548	67597649
cg02079181	TNFAIP3	10.2988	4.24948e-24	2.78946e-16	6.32339	0.613994	chr1	206290094	chr6	138188351	138204449
cg06093202	CHST2	-10.2987	4.25364e-24	2.79218e-16	-10.5299	1.02245	chr4	68546408	chr3	142838173	142841800
cg24199463	SIK1	10.2985	4.25999e-24	2.79635e-16	10.5578	1.02517	chr13	113407479	chr21	44834395	44847008
cg16284789	AHNAK	10.2983	4.26775e-24	2.80145e-16	7.31546	0.710354	chr1	206944604	chr11	62201016	62323707
cg14218629	DUSP2	-10.2983	4.26882e-24	2.80215e-16	-9.36129	0.909013	chr1	204156575	chr2	96808905	96811179	Age 4 vs age 0, Tissue, age
cg27578247	AHNAK	-10.2983	4.26949e-24	2.80259e-16	-7.35806	0.714493	chr3	50510521	chr11	62201016	62323707
cg27508586	AHNAK	-10.2982	4.27115e-24	2.80368e-16	-7.56746	0.734831	chr15	51660650	chr11	62201016	62323707
cg14049470	AHNAK	10.2982	4.27283e-24	2.80478e-16	4.8329	0.469296	chr10	20105452	chr11	62201016	62323707
cg04449479	AHNAK	10.2981	4.27694e-24	2.80748e-16	3.11721	0.302697	chr9	137967397	chr11	62201016	62323707
cg11384427	TNFAIP3	10.2981	4.27727e-24	2.80769e-16	4.99655	0.485191	chr12	6553585	chr6	138188351	138204449
cg07133479	CHCHD7	-10.2981	4.27909e-24	2.80889e-16	-7.85905	0.763159	chr2	86420600	chr8	57124245	57131357
cg24884301	SIK1	-10.298	4.28307e-24	2.8115e-16	-5.33184	0.517757	chr2	7139396	chr21	44834395	44847008
cg13001012	AHNAK	-10.2979	4.28428e-24	2.8123e-16	-7.34773	0.713516	chr3	151530534	chr11	62201016	62323707
cg17653824	DUSP2	10.2977	4.29441e-24	2.81895e-16	12.5696	1.22062	chr12	5153054	chr2	96808905	96811179
cg01660796	CHST2	-10.2976	4.29671e-24	2.82046e-16	-11.2506	1.09254	chr12	123752805	chr3	142838173	142841800
cg15351059	AHNAK	-10.2975	4.30032e-24	2.82282e-16	-7.388	0.717453	chr3	50696102	chr11	62201016	62323707
cg25939742	DUSP2	10.2975	4.30227e-24	2.8241e-16	7.76546	0.754111	chr19	47746369	chr2	96808905	96811179
cg23806751	KLF6	-10.2974	4.30493e-24	2.82585e-16	-2.93357	0.284884	chr3	46989655	chr10	3818188	3827473
cg19011590	DUSP2	-10.2974	4.30531e-24	2.8261e-16	-16.7787	1.6294	chr16	89831437	chr2	96808905	96811179
cg27029507	AHNAK	10.2974	4.30579e-24	2.82642e-16	4.68293	0.454768	chr1	24745924	chr11	62201016	62323707
cg05098050	DUSP2	10.2972	4.31266e-24	2.83093e-16	8.39804	0.815562	chr1	204434059	chr2	96808905	96811179
cg12879160	NCR1	10.2972	4.31313e-24	2.83124e-16	9.16502	0.890046	chr7	112089544	chr19	55417508	55427508
cg18009710	AHNAK	-10.2972	4.31563e-24	2.83288e-16	-8.24685	0.800884	chr5	154092619	chr11	62201016	62323707
cg25159324	DUSP2	-10.2971	4.31921e-24	2.83522e-16	-8.86738	0.861154	chr3	31933856	chr2	96808905	96811179
cg27373805	AHNAK	-10.297	4.32235e-24	2.83728e-16	-7.70152	0.747937	chr5	158765002	chr11	62201016	62323707
cg25049339	DUSP2	-10.2969	4.32809e-24	2.84106e-16	-8.45479	0.821102	chr14	55581592	chr2	96808905	96811179
cg26965605	NCR1	-10.2968	4.32953e-24	2.842e-16	-9.70644	0.942661	chr1	27953152	chr19	55417508	55427508
cg19145240	NCR1	-10.2967	4.33371e-24	2.84475e-16	-8.18707	0.795112	chr7	143023043	chr19	55417508	55427508
cg25483530	SIK1	-10.2967	4.33762e-24	2.84731e-16	-6.30701	0.61253	chr16	81512780	chr21	44834395	44847008
cg24699745	CHST2	-10.2964	4.34817e-24	2.85423e-16	-7.26924	0.705998	chr5	34043724	chr3	142838173	142841800
cg05517961	AHNAK	-10.2963	4.35313e-24	2.85749e-16	-6.36589	0.61827	chr2	10501538	chr11	62201016	62323707
cg23732483	NCR1	-10.2963	4.35411e-24	2.85814e-16	-7.14896	0.694325	chr3	48965611	chr19	55417508	55427508
cg18787440	NCR1	-10.2962	4.35502e-24	2.85873e-16	-13.2323	1.28516	chr12	58156782	chr19	55417508	55427508
cg19605623	DUSP2	-10.2962	4.35768e-24	2.86048e-16	-5.15269	0.500447	chr3	159579349	chr2	96808905	96811179
cg07545925	CHST2	10.2962	4.35814e-24	2.86078e-16	7.88822	0.766132	chr11	118214927	chr3	142838173	142841800
cg21145524	DUSP2	10.296	4.36635e-24	2.86617e-16	5.61557	0.545414	chr3	239207	chr2	96808905	96811179
cg08279280	AHNAK	-10.2959	4.36966e-24	2.86834e-16	-4.65583	0.452202	chr18	2967603	chr11	62201016	62323707
cg02996869	DUSP2	10.2958	4.37193e-24	2.86983e-16	9.82188	0.953965	chr1	82267171	chr2	96808905	96811179
cg03766174	SIK1	-10.2957	4.37638e-24	2.87275e-16	-8.62589	0.837811	chr16	81547907	chr21	44834395	44847008
cg07145271	PIK3R1	10.2957	4.37684e-24	2.87306e-16	5.68731	0.552395	chr20	1878897	chr5	67511548	67597649
cg21919968	DUSP2	-10.2957	4.37876e-24	2.87431e-16	-8.54188	0.829657	chr1	147823425	chr2	96808905	96811179
cg03812561	CHST2	10.2952	4.39967e-24	2.88804e-16	10.3244	1.00283	chr12	66626239	chr3	142838173	142841800
cg07679679	AHNAK	-10.2952	4.40018e-24	2.88837e-16	-7.26271	0.705447	chr22	37717098	chr11	62201016	62323707
cg04950204	SIK1	-10.2948	4.41694e-24	2.89938e-16	-11.3805	1.10546	chr2	10425713	chr21	44834395	44847008
cg25702940	SIK1	10.2947	4.41979e-24	2.90125e-16	7.82777	0.760367	chr6	53606488	chr21	44834395	44847008
cg16474118	CHST2	-10.2946	4.427e-24	2.90598e-16	-8.72479	0.847515	chr2	12760191	chr3	142838173	142841800
cg14475478	DUSP2	-10.2945	4.43053e-24	2.9083e-16	-5.68263	0.552007	chr10	105303766	chr2	96808905	96811179
cg08331596	DUSP2	10.2945	4.43102e-24	2.90862e-16	12.1922	1.18435	chr11	76341558	chr2	96808905	96811179
cg12387275	AHNAK	10.2943	4.43682e-24	2.91243e-16	6.76655	0.657309	chr7	43797882	chr11	62201016	62323707
cg04813787	AHNAK	-10.2943	4.43891e-24	2.9138e-16	-5.57136	0.541209	chr6	167814397	chr11	62201016	62323707
cg08753227	AHNAK	-10.2942	4.44184e-24	2.91572e-16	-9.1012	0.884109	chr21	44988946	chr11	62201016	62323707
cg25204718	PIK3R1	-10.2941	4.44856e-24	2.92014e-16	-3.44548	0.334706	chr12	96635731	chr5	67511548	67597649
cg22448068	DUSP2	-10.2936	4.47013e-24	2.93429e-16	-8.20077	0.796689	chr14	74296334	chr2	96808905	96811179
cg17018980	NCR1	-10.2936	4.47037e-24	2.93445e-16	-10.0529	0.976619	chr7	2613413	chr19	55417508	55427508
cg08661491	AHNAK	-10.2935	4.47423e-24	2.93698e-16	-8.68056	0.843307	chr8	42487836	chr11	62201016	62323707
cg20971003	CHST2	-10.2933	4.48184e-24	2.94198e-16	-14.3644	1.39551	chr12	111004303	chr3	142838173	142841800
cg06829901	CCL3	-10.2933	4.48283e-24	2.94263e-16	-11.4357	1.11099	chr14	105244938	chr17	34415602	34417515
cg27564955	SIK1	-10.2932	4.48454e-24	2.94375e-16	-13.3756	1.29945	chr1	33524195	chr21	44834395	44847008
cg25989526	CHST2	-10.2929	4.4969e-24	2.95187e-16	-6.60155	0.641367	chr13	49147573	chr3	142838173	142841800
cg00299943	AHNAK	10.2927	4.50845e-24	2.95945e-16	5.55579	0.539781	chr22	41613692	chr11	62201016	62323707
cg08200851	CHST2	-10.2926	4.5113e-24	2.96132e-16	-14.0289	1.36301	chr6	5472095	chr3	142838173	142841800
cg15125472	CHST2	-10.2924	4.52104e-24	2.96771e-16	-9.07737	0.881949	chr19	36248077	chr3	142838173	142841800
cg01264444	NCR1	10.2923	4.52429e-24	2.96985e-16	8.10418	0.787401	chr7	149553687	chr19	55417508	55427508
cg09720734	AHNAK	-10.2923	4.5268e-24	2.9715e-16	-5.93998	0.577131	chr10	129046280	chr11	62201016	62323707
cg17320255	AHNAK	-10.2923	4.52683e-24	2.97151e-16	-6.07239	0.589995	chr1	6231314	chr11	62201016	62323707
cg17542742	DUSP2	-10.2919	4.54232e-24	2.98168e-16	-8.10296	0.787313	chr1	226788200	chr2	96808905	96811179
cg15387061	AHNAK	-10.2918	4.54606e-24	2.98414e-16	-7.49706	0.728448	chr1	160082333	chr11	62201016	62323707
cg20026393	DUSP2	-10.2917	4.55301e-24	2.9887e-16	-5.44141	0.52872	chr14	62070628	chr2	96808905	96811179
cg12477318	AHNAK	-10.2915	4.56218e-24	2.99472e-16	-7.37996	0.717096	chr2	9452254	chr11	62201016	62323707
cg07064720	AHNAK	-10.2914	4.56624e-24	2.99738e-16	-7.78533	0.756491	chr15	62762737	chr11	62201016	62323707
cg24747295	CHST2	-10.2912	4.57569e-24	3.00359e-16	-13.2098	1.2836	chr18	48634793	chr3	142838173	142841800
cg19787650	CHST2	-10.2911	4.57733e-24	3.00466e-16	-8.78189	0.853347	chr8	130998171	chr3	142838173	142841800
cg22415932	NCR1	-10.2908	4.59053e-24	3.01332e-16	-10.791	1.04861	chr10	116508767	chr19	55417508	55427508
cg11006615	SIK1	-10.2907	4.5943e-24	3.0158e-16	-11.9005	1.15642	chr14	56038339	chr21	44834395	44847008
cg14051336	AHNAK	-10.2907	4.59619e-24	3.01704e-16	-7.89741	0.767432	chr5	149515317	chr11	62201016	62323707
cg02855870	NCR1	-10.2904	4.6082e-24	3.02493e-16	-10.2725	0.998259	chr7	132514425	chr19	55417508	55427508
cg12210272	KLF6	-10.2903	4.61509e-24	3.02945e-16	-2.06712	0.200881	chr12	123915957	chr10	3818188	3827473	LY9 protein levels (SeqId = 3324-51), GZMA protein levels (SeqId = 3440-7), GZMK protein levels (SeqId = 9545-156), Incident Stroke, Incident Type 2 Diabetes, Incident COPD, Prevalent Type 2 Diabetes (Self-report), Prevalent COPD (Self-report), C-reactive protein (CRP) levels
cg23481369	AHNAK	-10.2902	4.61787e-24	3.03127e-16	-7.54875	0.733585	chr2	162427408	chr11	62201016	62323707
cg25718132	AHNAK	-10.2902	4.61819e-24	3.03148e-16	-8.23556	0.80033	chr10	48335838	chr11	62201016	62323707
cg04755888	DUSP2	-10.2901	4.62233e-24	3.0342e-16	-9.14806	0.889014	chr8	23351369	chr2	96808905	96811179
cg17634975	NCR1	10.29	4.62897e-24	3.03856e-16	9.08255	0.882661	chr10	103663786	chr19	55417508	55427508
cg27278787	DUSP2	10.2898	4.63626e-24	3.04334e-16	9.35746	0.909391	chr18	3499813	chr2	96808905	96811179
cg01537995	AHNAK	10.2898	4.63785e-24	3.04439e-16	5.862	0.569692	chr14	85996352	chr11	62201016	62323707
cg13299325	AHNAK	-10.2892	4.66221e-24	3.06038e-16	-4.54918	0.44213	chr6	447777	chr11	62201016	62323707
cg08305436	AHNAK	10.2891	4.66792e-24	3.06413e-16	3.72499	0.362032	chr19	22806184	chr11	62201016	62323707
cg01368900	SIK1	-10.289	4.67298e-24	3.06745e-16	-8.24273	0.801121	chr3	13113959	chr21	44834395	44847008
cg18013517	AHNAK	10.289	4.67457e-24	3.06849e-16	7.83187	0.761192	chr9	129624658	chr11	62201016	62323707
cg11284299	CHST2	-10.2889	4.67646e-24	3.06973e-16	-7.81166	0.75923	chr10	115784904	chr3	142838173	142841800
cg18668793	AHNAK	-10.2889	4.67777e-24	3.07059e-16	-7.62449	0.741041	chr12	124800925	chr11	62201016	62323707
cg20380468	SIK1	10.2888	4.68135e-24	3.07294e-16	4.98205	0.48422	chr5	39203057	chr21	44834395	44847008
cg10632672	PIK3R1	10.2887	4.68776e-24	3.07715e-16	4.7601	0.462655	chr1	32674198	chr5	67511548	67597649
cg16500637	DUSP2	10.2885	4.69467e-24	3.08169e-16	8.23635	0.800539	chr12	56685670	chr2	96808905	96811179
cg03655701	CHST2	-10.2885	4.69741e-24	3.08349e-16	-9.63558	0.936543	chr1	24885664	chr3	142838173	142841800
cg19983391	AHNAK	-10.2882	4.70923e-24	3.09125e-16	-4.76955	0.463594	chr13	29115045	chr11	62201016	62323707
cg24935810	DUSP2	-10.2881	4.71354e-24	3.09407e-16	-9.39327	0.913023	chr17	3433157	chr2	96808905	96811179
cg14722162	AHNAK	-10.2881	4.71399e-24	3.09437e-16	-9.54094	0.927377	chr5	134783186	chr11	62201016	62323707
cg03712541	DUSP2	10.2879	4.72507e-24	3.10164e-16	9.7242	0.945212	chr17	6947294	chr2	96808905	96811179
cg07659140	AHNAK	-10.2877	4.73054e-24	3.10523e-16	-4.10466	0.398986	chr19	1133209	chr11	62201016	62323707
cg25401758	CHST2	-10.2877	4.73075e-24	3.10537e-16	-10.2484	0.996176	chr20	30742907	chr3	142838173	142841800
cg12230983	NCR1	-10.2876	4.7343e-24	3.1077e-16	-15.9634	1.55171	chr6	15439701	chr19	55417508	55427508
cg13233968	NCR1	-10.2876	4.73485e-24	3.10806e-16	-8.90251	0.86536	chr1	184809778	chr19	55417508	55427508
cg00601368	DUSP2	-10.2876	4.73642e-24	3.10909e-16	-7.38844	0.718188	chr7	149318081	chr2	96808905	96811179
cg10116341	AHNAK	-10.2875	4.74062e-24	3.11185e-16	-8.07274	0.784713	chr10	98116807	chr11	62201016	62323707
cg06197356	DUSP2	-10.2871	4.75995e-24	3.12454e-16	-7.56479	0.735367	chr6	119648085	chr2	96808905	96811179
cg27236973	DUSP2	-10.2871	4.76067e-24	3.12501e-16	-7.3298	0.712525	chr17	39781997	chr2	96808905	96811179
cg01970818	TIPARP	-10.287	4.76637e-24	3.12875e-16	-4.64688	0.451726	chr19	39175171	chr3	156391024	156424559
cg04726155	AHNAK	-10.2869	4.76735e-24	3.1294e-16	-7.98606	0.776331	chr10	80219525	chr11	62201016	62323707
cg11094938	CCL3	-10.2869	4.76775e-24	3.12966e-16	-11.5926	1.12692	chr16	28888844	chr17	34415602	34417515
cg25276892	CHST2	10.2868	4.77304e-24	3.13313e-16	4.63594	0.450668	chr22	40573076	chr3	142838173	142841800
cg13207664	CCL3	-10.2868	4.77342e-24	3.13338e-16	-11.4578	1.11384	chr8	27188925	chr17	34415602	34417515
cg12885679	CHCHD7	-10.2868	4.77365e-24	3.13353e-16	-6.00292	0.583556	chr17	17083752	chr8	57124245	57131357
cg17016127	NCR1	10.2865	4.78739e-24	3.14255e-16	7.84535	0.762684	chr11	102301492	chr19	55417508	55427508
cg27593341	NCR1	-10.2865	4.78959e-24	3.14399e-16	-10.4753	1.01836	chr12	10515470	chr19	55417508	55427508
cg24929556	CHST2	-10.2864	4.78987e-24	3.14418e-16	-8.90532	0.865733	chr1	167454876	chr3	142838173	142841800
cg06026160	CHCHD7	10.2864	4.79054e-24	3.14461e-16	5.14208	0.499889	chr21	34766787	chr8	57124245	57131357
cg22104744	DUSP2	-10.2864	4.79107e-24	3.14496e-16	-4.97583	0.483727	chr13	114829833	chr2	96808905	96811179
cg08389206	DUSP2	-10.2861	4.80838e-24	3.15633e-16	-8.69065	0.844897	chr1	41931924	chr2	96808905	96811179
cg14499153	AHNAK	10.286	4.81023e-24	3.15754e-16	6.1377	0.596703	chr20	55949676	chr11	62201016	62323707
cg04819260	NCR1	-10.286	4.811e-24	3.15805e-16	-10.8799	1.05774	chr22	46817361	chr19	55417508	55427508
cg09767689	DUSP2	-10.2856	4.83028e-24	3.1707e-16	-5.63227	0.547588	chr12	129315225	chr2	96808905	96811179
cg07198775	AHNAK	-10.2854	4.8408e-24	3.17761e-16	-3.97427	0.3864	chr7	92439762	chr11	62201016	62323707
cg18368845	NCR1	10.2853	4.84306e-24	3.17909e-16	8.03648	0.781355	chr13	41173440	chr19	55417508	55427508
cg15896892	NCR1	10.2853	4.84349e-24	3.17938e-16	6.81413	0.662511	chr1	244213886	chr19	55417508	55427508
cg09481212	NCR1	10.2851	4.85284e-24	3.18551e-16	10.2482	0.996416	chr12	32756971	chr19	55417508	55427508
cg20832020	NCR1	-10.2851	4.85305e-24	3.18565e-16	-8.46099	0.822646	chr3	114012912	chr19	55417508	55427508
cg26427610	AHNAK	-10.2849	4.86282e-24	3.19206e-16	-7.10671	0.690986	chr16	67245429	chr11	62201016	62323707
cg08138574	CCL3	-10.2847	4.87303e-24	3.19876e-16	-9.51782	0.925437	chr6	16748160	chr17	34415602	34417515
cg18232841	SIK1	-10.2846	4.8778e-24	3.2019e-16	-10.8418	1.05418	chr19	35615103	chr21	44834395	44847008
cg18538812	DUSP2	-10.2846	4.87898e-24	3.20267e-16	-9.46222	0.920042	chr11	59614095	chr2	96808905	96811179
cg09167772	DUSP2	10.2845	4.88154e-24	3.20435e-16	20.7631	2.01888	chr12	113377933	chr2	96808905	96811179
cg12044923	AHNAK	-10.2845	4.88218e-24	3.20477e-16	-6.12894	0.595941	chr4	5207312	chr11	62201016	62323707
cg26830864	KLF6	-10.2844	4.88503e-24	3.20664e-16	-2.87098	0.279158	chr3	112495149	chr10	3818188	3827473
cg00389614	CHCHD7	10.2843	4.89029e-24	3.21009e-16	8.07703	0.785374	chr1	117046471	chr8	57124245	57131357
cg27653384	DUSP2	-10.2843	4.89175e-24	3.21106e-16	-3.64658	0.354578	chr22	22293118	chr2	96808905	96811179
cg13080606	AHNAK	-10.2843	4.89217e-24	3.21133e-16	-7.94808	0.772838	chr1	110999462	chr11	62201016	62323707
cg07777349	DUSP2	10.2841	4.89954e-24	3.21617e-16	7.53202	0.732394	chr4	187648252	chr2	96808905	96811179
cg10379517	CHCHD7	10.2841	4.90128e-24	3.21731e-16	5.63408	0.547845	chr9	132639412	chr8	57124245	57131357
cg14214797	DUSP2	10.284	4.90375e-24	3.21893e-16	8.93722	0.869038	chr14	91860613	chr2	96808905	96811179
cg09046468	AHNAK	10.284	4.90376e-24	3.21894e-16	5.94409	0.577992	chr3	4778321	chr11	62201016	62323707
cg26501048	AHNAK	10.284	4.90394e-24	3.21906e-16	7.22004	0.702064	chr3	9958602	chr11	62201016	62323707
cg04808349	SIK1	-10.2839	4.91096e-24	3.22366e-16	-8.52864	0.829321	chr20	48658258	chr21	44834395	44847008
cg10096215	TNFAIP3	10.2837	4.91846e-24	3.22859e-16	6.03933	0.587271	chr16	68034002	chr6	138188351	138204449
cg13413060	NCR1	-10.2837	4.92068e-24	3.23005e-16	-6.85538	0.666627	chr2	47711689	chr19	55417508	55427508
cg17349999	DUSP2	10.2836	4.92329e-24	3.23176e-16	5.69928	0.554209	chr18	31158825	chr2	96808905	96811179
cg08469255	DUSP2	10.2836	4.92366e-24	3.232e-16	5.43356	0.528371	chr6	30851069	chr2	96808905	96811179
cg18312247	AHNAK	-10.2835	4.92859e-24	3.23524e-16	-7.107	0.691106	chr17	75553083	chr11	62201016	62323707
cg14932200	AHNAK	-10.2833	4.94023e-24	3.24288e-16	-7.42048	0.721607	chr5	131438180	chr11	62201016	62323707
cg13704030	SIK1	-10.2832	4.94188e-24	3.24396e-16	-11.3048	1.09934	chr4	84502960	chr21	44834395	44847008
cg08896387	CHST2	-10.2831	4.94829e-24	3.24817e-16	-15.5709	1.51422	chr1	24191740	chr3	142838173	142841800
cg23880374	AHNAK	-10.2829	4.95827e-24	3.25472e-16	-5.93587	0.577257	chr10	124092636	chr11	62201016	62323707
cg10711857	DUSP2	10.2828	4.96033e-24	3.25607e-16	12.7862	1.24344	chr4	77134319	chr2	96808905	96811179
cg00374627	DUSP2	-10.2827	4.96897e-24	3.26174e-16	-6.4447	0.626754	chr1	234382721	chr2	96808905	96811179
cg26038044	DUSP2	-10.2823	4.98474e-24	3.27209e-16	-8.99842	0.875133	chr12	50196756	chr2	96808905	96811179
cg16389705	DUSP2	-10.2822	4.99242e-24	3.27714e-16	-5.46856	0.531848	chr5	139051131	chr2	96808905	96811179
cg05299836	CHST2	10.282	5.00064e-24	3.28253e-16	9.77697	0.950881	chr16	31119067	chr3	142838173	142841800
cg08714840	DUSP2	-10.282	5.00213e-24	3.28351e-16	-5.19758	0.505503	chr19	56683259	chr2	96808905	96811179
cg15059254	SIK1	-10.2817	5.01405e-24	3.29133e-16	-8.43669	0.82055	chr16	17555963	chr21	44834395	44847008
cg16038092	DUSP2	-10.2817	5.01593e-24	3.29257e-16	-8.32478	0.809669	chr15	79087784	chr2	96808905	96811179
cg07415816	NCR1	-10.2815	5.02604e-24	3.29921e-16	-12.9502	1.25957	chr16	4467684	chr19	55417508	55427508
cg09966797	CHST2	-10.2813	5.03327e-24	3.30395e-16	-8.61759	0.838177	chr6	159139165	chr3	142838173	142841800
cg00760203	PIK3R1	10.2813	5.0369e-24	3.30633e-16	4.2454	0.412926	chr17	37254921	chr5	67511548	67597649
cg10328118	CHST2	-10.2811	5.04464e-24	3.31141e-16	-5.26358	0.511966	chr13	50217317	chr3	142838173	142841800
cg17858625	NCR1	10.281	5.05025e-24	3.3151e-16	8.5608	0.832682	chr10	73643353	chr19	55417508	55427508
cg15736127	AHNAK	10.2809	5.05388e-24	3.31748e-16	5.24269	0.509943	chr2	157292127	chr11	62201016	62323707
cg00775909	NCR1	-10.2808	5.05773e-24	3.32001e-16	-10.3971	1.0113	chr11	113935051	chr19	55417508	55427508
cg24773770	DUSP2	-10.2808	5.06071e-24	3.32196e-16	-10.7856	1.0491	chr12	52291288	chr2	96808905	96811179
cg19731777	DUSP2	-10.2807	5.06462e-24	3.32453e-16	-6.66735	0.64853	chr11	43942574	chr2	96808905	96811179
cg02519286	AHNAK	-10.2806	5.06883e-24	3.32729e-16	-8.57377	0.833974	chr12	6642354	chr11	62201016	62323707
cg04895345	AHNAK	10.2805	5.07335e-24	3.33026e-16	6.91801	0.672924	chr13	33780283	chr11	62201016	62323707
cg14873515	DUSP2	-10.2805	5.07482e-24	3.33122e-16	-7.57569	0.736899	chr5	149887461	chr2	96808905	96811179
cg15777606	CHST2	-10.2805	5.07627e-24	3.33218e-16	-15.5299	1.51063	chr6	15496615	chr3	142838173	142841800
cg05374241	DUSP2	-10.2803	5.08307e-24	3.33664e-16	-10.3963	1.01128	chr1	39798100	chr2	96808905	96811179
cg26723054	KLF6	10.2803	5.08568e-24	3.33835e-16	2.98189	0.29006	chr16	85650522	chr10	3818188	3827473
cg11499323	NCR1	-10.2802	5.08808e-24	3.33993e-16	-10.6435	1.03534	chr11	45114907	chr19	55417508	55427508
cg01447281	CCL3	10.2802	5.09189e-24	3.34243e-16	6.72292	0.653971	chr1	8482689	chr17	34415602	34417515
cg05530294	CHST2	-10.2802	5.09193e-24	3.34246e-16	-12.708	1.23617	chr7	73753022	chr3	142838173	142841800
cg09427077	AHNAK	10.2801	5.09547e-24	3.34478e-16	6.09427	0.592823	chr7	75261195	chr11	62201016	62323707
cg06603943	AHNAK	10.2798	5.10717e-24	3.35246e-16	5.4168	0.526934	chr9	129885291	chr11	62201016	62323707
cg00661018	DUSP2	-10.2798	5.10761e-24	3.35275e-16	-8.56056	0.832753	chr8	145769086	chr2	96808905	96811179
cg16100244	AHNAK	-10.2798	5.10773e-24	3.35283e-16	-7.14145	0.694705	chr15	93121689	chr11	62201016	62323707
cg24621107	DUSP2	-10.2798	5.11029e-24	3.35451e-16	-15.0882	1.46776	chr7	50678328	chr2	96808905	96811179
cg08962305	DUSP2	-10.2798	5.11083e-24	3.35486e-16	-7.53515	0.733007	chr3	46622647	chr2	96808905	96811179
cg03632204	SIK1	-10.2797	5.11206e-24	3.35567e-16	-9.138	0.888933	chr19	17212818	chr21	44834395	44847008
cg15413457	AHNAK	-10.2797	5.11379e-24	3.35681e-16	-7.45006	0.724734	chr3	190209464	chr11	62201016	62323707
cg03000848	TNFAIP3	-10.2795	5.12633e-24	3.36504e-16	-3.51546	0.341989	chr16	396164	chr6	138188351	138204449
cg26263390	TNFAIP3	10.2793	5.1364e-24	3.37164e-16	6.39474	0.622102	chr15	52526980	chr6	138188351	138204449
cg16207263	CHCHD7	10.2792	5.14062e-24	3.37442e-16	5.24037	0.509805	chr14	99413386	chr8	57124245	57131357
cg23607898	AHNAK	10.279	5.14701e-24	3.37861e-16	7.48121	0.727812	chr19	38877908	chr11	62201016	62323707
cg25096622	DUSP2	-10.279	5.14955e-24	3.38028e-16	-9.67578	0.941316	chr7	70144961	chr2	96808905	96811179
cg12906501	AHNAK	-10.2789	5.15661e-24	3.38492e-16	-6.63426	0.645429	chr2	42686575	chr11	62201016	62323707
cg10245608	DUSP2	10.2788	5.15876e-24	3.38632e-16	8.44435	0.82153	chr9	92221282	chr2	96808905	96811179
cg16269431	DUSP2	10.2787	5.16355e-24	3.38947e-16	6.16535	0.599817	chr4	157997367	chr2	96808905	96811179
cg04710526	DUSP2	10.2787	5.16506e-24	3.39046e-16	7.65932	0.745166	chr12	835793	chr2	96808905	96811179
cg04096368	PIK3R1	10.2787	5.16565e-24	3.39084e-16	5.2902	0.514678	chr21	43988782	chr5	67511548	67597649	age
cg11798406	AHNAK	-10.2785	5.1752e-24	3.39712e-16	-7.14605	0.695244	chr21	40145361	chr11	62201016	62323707
cg27513667	TIPARP	-10.2783	5.18509e-24	3.40361e-16	-3.87316	0.37683	chr16	89408403	chr3	156391024	156424559
cg08530036	NCR1	10.2781	5.19458e-24	3.40984e-16	8.51013	0.827987	chr1	19496406	chr19	55417508	55427508
cg20067999	DUSP2	-10.278	5.2012e-24	3.41418e-16	-11.7738	1.14553	chr3	46270042	chr2	96808905	96811179
cg16508068	DUSP2	10.2779	5.2043e-24	3.41622e-16	6.51366	0.633754	chr10	94451736	chr2	96808905	96811179
cg03081068	AHNAK	-10.2777	5.21355e-24	3.42229e-16	-7.26444	0.706814	chr9	127634180	chr11	62201016	62323707
cg13160423	DUSP2	10.2773	5.23566e-24	3.43681e-16	6.86624	0.668099	chr8	125667785	chr2	96808905	96811179
cg07787301	CHCHD7	10.2772	5.23926e-24	3.43917e-16	6.19258	0.602555	chr17	76325712	chr8	57124245	57131357
cg05253716	CREM	-10.277	5.25226e-24	3.4477e-16	-11.4823	1.11729	chr12	129299332	chr10	35415719	35501886
cg07123548	AHNAK	-10.2769	5.25379e-24	3.44871e-16	-9.21601	0.896767	chr19	40896163	chr11	62201016	62323707
cg12206840	NCR1	10.2766	5.27123e-24	3.46015e-16	7.21146	0.701737	chr2	136826451	chr19	55417508	55427508
cg00233943	AHNAK	-10.2766	5.27149e-24	3.46032e-16	-8.09452	0.787667	chr17	59553911	chr11	62201016	62323707
cg08461652	CCL3	-10.2765	5.27595e-24	3.46325e-16	-9.48408	0.922891	chr19	30170510	chr17	34415602	34417515
cg09925689	DUSP2	10.2764	5.27916e-24	3.46535e-16	7.66198	0.745587	chr1	2190574	chr2	96808905	96811179
cg10177287	SIK1	-10.2763	5.28665e-24	3.47028e-16	-9.67787	0.941767	chr11	60222172	chr21	44834395	44847008
cg22209441	NCR1	-10.2761	5.29626e-24	3.47658e-16	-11.2744	1.09715	chr7	65579017	chr19	55417508	55427508
cg02170687	AHNAK	-10.2759	5.30741e-24	3.4839e-16	-6.36126	0.619047	chr2	60736594	chr11	62201016	62323707
cg07107321	DUSP2	10.2759	5.3086e-24	3.48469e-16	6.4346	0.626186	chr11	87908949	chr2	96808905	96811179
cg00881604	SIK1	-10.2758	5.31227e-24	3.48709e-16	-9.09323	0.884918	chr5	36701495	chr21	44834395	44847008
cg19808844	AHNAK	-10.2757	5.31679e-24	3.49006e-16	-6.88222	0.669757	chr2	105119631	chr11	62201016	62323707
cg12614476	AHNAK	-10.2757	5.31734e-24	3.49042e-16	-8.5191	0.829054	chr15	41145959	chr11	62201016	62323707
cg23002982	DUSP2	-10.2756	5.32072e-24	3.49264e-16	-8.97651	0.873573	chr11	70323008	chr2	96808905	96811179
cg24127015	CHST2	10.2756	5.32079e-24	3.49268e-16	11.6343	1.13222	chr1	234861001	chr3	142838173	142841800
cg21107581	DUSP2	-10.2755	5.32583e-24	3.49599e-16	-8.14103	0.792274	chr19	49258805	chr2	96808905	96811179
cg01429933	NCR1	-10.2754	5.32988e-24	3.49865e-16	-9.11177	0.886752	chr1	6556248	chr19	55417508	55427508
cg08313420	AHNAK	10.2754	5.332e-24	3.50005e-16	4.85816	0.472795	chr7	6476110	chr11	62201016	62323707
cg23089272	AHNAK	-10.2754	5.33291e-24	3.50064e-16	-7.0128	0.682485	chr15	39985431	chr11	62201016	62323707
cg12386361	AHNAK	-10.2753	5.33635e-24	3.5029e-16	-7.54857	0.734631	chr14	35812017	chr11	62201016	62323707
cg23617037	NCR1	10.2753	5.33839e-24	3.50424e-16	7.94688	0.773398	chr6	149804659	chr19	55417508	55427508
cg02838758	AHNAK	-10.2751	5.34591e-24	3.50917e-16	-7.19444	0.70018	chr6	36798582	chr11	62201016	62323707
cg24474738	DUSP2	-10.275	5.35311e-24	3.5139e-16	-7.46582	0.7266	chr11	110668370	chr2	96808905	96811179
cg02222728	AHNAK	10.2748	5.36209e-24	3.51979e-16	7.31208	0.71165	chr8	55371829	chr11	62201016	62323707
cg01340398	AHNAK	-10.2747	5.36786e-24	3.52359e-16	-7.7201	0.751369	chr10	5535461	chr11	62201016	62323707
cg16278407	PIK3R1	10.2747	5.36849e-24	3.524e-16	5.38014	0.52363	chr11	8753375	chr5	67511548	67597649
cg22040672	CHST2	-10.2744	5.38194e-24	3.53282e-16	-15.2124	1.4806	chr12	129299605	chr3	142838173	142841800
cg07385778	AHNAK	10.2744	5.38314e-24	3.53362e-16	4.4458	0.432706	chr3	72320634	chr11	62201016	62323707
cg08505032	KLF6	-10.2743	5.38979e-24	3.53798e-16	-2.41655	0.235204	chr12	98858097	chr10	3818188	3827473
cg22489074	AHNAK	10.2742	5.39698e-24	3.5427e-16	7.38473	0.718768	chr12	69144440	chr11	62201016	62323707
cg16278407	SIK1	-10.2739	5.40894e-24	3.55055e-16	-10.9664	1.0674	chr11	8753375	chr21	44834395	44847008
cg04372535	CHST2	-10.2739	5.41045e-24	3.55154e-16	-11.4622	1.11566	chr11	968936	chr3	142838173	142841800
cg22277485	SIK1	10.2738	5.41482e-24	3.55441e-16	7.66088	0.74567	chr6	111854566	chr21	44834395	44847008
cg06030846	AHNAK	-10.2737	5.41874e-24	3.55698e-16	-6.16632	0.600202	chr3	133098492	chr11	62201016	62323707
cg24422858	AHNAK	-10.2737	5.4196e-24	3.55755e-16	-6.59309	0.641743	chr5	156907333	chr11	62201016	62323707
cg17487617	NCR1	-10.2735	5.4291e-24	3.56378e-16	-8.93874	0.870074	chr17	81041756	chr19	55417508	55427508
cg17981790	NCR1	-10.2735	5.43083e-24	3.56492e-16	-8.5576	0.832977	chr2	16807234	chr19	55417508	55427508
cg22556683	AHNAK	10.2734	5.43443e-24	3.56728e-16	3.41291	0.332207	chr15	91427738	chr11	62201016	62323707
cg15467785	DUSP2	-10.2733	5.44056e-24	3.57131e-16	-10.3542	1.00787	chr11	2783777	chr2	96808905	96811179
cg06160973	AHNAK	10.2733	5.44457e-24	3.57394e-16	6.02674	0.586644	chr12	57522813	chr11	62201016	62323707
cg21497056	DUSP2	10.2732	5.44617e-24	3.57499e-16	5.15457	0.501748	chr7	70597354	chr2	96808905	96811179
cg16887064	DUSP2	10.2731	5.45493e-24	3.58074e-16	9.0355	0.879534	chr4	100767508	chr2	96808905	96811179
cg01926777	DUSP2	10.273	5.45743e-24	3.58238e-16	9.95665	0.969205	chr3	23155655	chr2	96808905	96811179
cg08750806	CCL3	-10.2729	5.46057e-24	3.58444e-16	-7.74723	0.754138	chr2	169594717	chr17	34415602	34417515
cg00489575	AHNAK	-10.2729	5.46417e-24	3.5868e-16	-6.6326	0.645641	chr10	126405807	chr11	62201016	62323707
cg10692114	SIK1	-10.2728	5.46586e-24	3.58791e-16	-9.82269	0.95618	chr16	81523679	chr21	44834395	44847008
cg21027908	CHCHD7	-10.2728	5.4663e-24	3.5882e-16	-6.44777	0.627652	chr1	35909835	chr8	57124245	57131357
cg14208978	DUSP2	-10.2728	5.46666e-24	3.58844e-16	-11.8847	1.15691	chr8	128351421	chr2	96808905	96811179
cg19451191	NCR1	-10.2728	5.46912e-24	3.59005e-16	-11.5196	1.12137	chr15	52121398	chr19	55417508	55427508
cg05931265	CHST2	-10.2727	5.47267e-24	3.59238e-16	-7.38966	0.719348	chr11	122527736	chr3	142838173	142841800
cg08753227	DUSP2	-10.2727	5.47562e-24	3.59432e-16	-10.8631	1.05748	chr21	44988946	chr2	96808905	96811179
cg25817701	PIK3R1	10.2726	5.47949e-24	3.59686e-16	2.59381	0.252498	chr7	2140143	chr5	67511548	67597649
cg06292310	PIK3R1	10.2725	5.48296e-24	3.59914e-16	4.76365	0.463727	chr11	68581324	chr5	67511548	67597649
cg11936700	DUSP2	-10.2725	5.48432e-24	3.60003e-16	-6.48958	0.631743	chr20	33037777	chr2	96808905	96811179
cg16270890	DUSP2	10.2725	5.4856e-24	3.60087e-16	11.1133	1.08185	chr16	1875963	chr2	96808905	96811179
cg14917096	AHNAK	10.2724	5.48798e-24	3.60244e-16	6.72241	0.654412	chr7	105319641	chr11	62201016	62323707
cg08590732	AHNAK	-10.2724	5.49104e-24	3.60444e-16	-6.59694	0.642202	chr4	77624601	chr11	62201016	62323707
cg09028855	DUSP2	-10.2723	5.49347e-24	3.60604e-16	-10.5153	1.02366	chr20	32698354	chr2	96808905	96811179
cg15765678	SIK1	10.2721	5.50425e-24	3.61311e-16	8.97621	0.873841	chr14	23016279	chr21	44834395	44847008
cg26140911	AHNAK	10.2721	5.50477e-24	3.61345e-16	9.91472	0.965207	chr6	33399151	chr11	62201016	62323707
cg11837749	DUSP2	-10.2718	5.52101e-24	3.62411e-16	-9.62681	0.937207	chr1	55047332	chr2	96808905	96811179
cg07790960	DUSP2	-10.2717	5.52733e-24	3.62826e-16	-9.20466	0.896118	chr1	12109773	chr2	96808905	96811179
cg03937361	AHNAK	-10.2715	5.5361e-24	3.63402e-16	-6.78168	0.66024	chr1	64330272	chr11	62201016	62323707
cg11122944	DUSP2	-10.2715	5.53941e-24	3.63619e-16	-10.8144	1.05286	chr17	9924800	chr2	96808905	96811179
cg05067833	AHNAK	10.2713	5.54702e-24	3.64119e-16	8.60095	0.837375	chr17	48173234	chr11	62201016	62323707
cg03638567	NCR1	10.2713	5.54918e-24	3.6426e-16	18.5955	1.81043	chr1	206290355	chr19	55417508	55427508	Incident Type 2 Diabetes
cg26192769	CCL3	10.2712	5.5559e-24	3.64701e-16	6.86557	0.668431	chr15	77286576	chr17	34415602	34417515
cg07914457	DUSP2	-10.2712	5.55624e-24	3.64724e-16	-10.4266	1.01513	chr1	27241853	chr2	96808905	96811179
cg02722539	NCR1	-10.2711	5.55686e-24	3.64765e-16	-5.24718	0.510866	chr2	68654573	chr19	55417508	55427508
cg02641539	AHNAK	-10.271	5.56714e-24	3.65439e-16	-7.368	0.717363	chr8	105351190	chr11	62201016	62323707
cg26808618	DUSP2	-10.271	5.56719e-24	3.65442e-16	-7.38529	0.719047	chr10	3824016	chr2	96808905	96811179	Age 4 vs age 0, Sex, Clear cell renal carcinoma, Tissue, age, GZMK protein levels (SeqId = 9545-156), NQO1 protein levels (SeqId = 9837-60), Incident Ischemic Heart Disease, Incident Type 2 Diabetes, Incident COPD, Prevalent Chronic Pain (Self-report), C-reactive protein (CRP) levels
cg11546475	CCL3	10.271	5.56739e-24	3.65456e-16	5.67478	0.552508	chr7	5733188	chr17	34415602	34417515
cg16992839	CHST2	10.2709	5.5683e-24	3.65515e-16	9.40241	0.915439	chr11	76353433	chr3	142838173	142841800
cg12004641	AHNAK	-10.2709	5.56986e-24	3.65618e-16	-7.07289	0.688633	chr2	218750749	chr11	62201016	62323707
cg22014398	CCL3	10.2709	5.57206e-24	3.65762e-16	8.59895	0.837218	chr5	179230866	chr17	34415602	34417515
cg26421748	SIK1	-10.2708	5.57378e-24	3.65875e-16	-11.5694	1.12643	chr20	32257248	chr21	44834395	44847008
cg00672359	DUSP2	10.2708	5.5745e-24	3.65922e-16	4.18204	0.407177	chr9	137967411	chr2	96808905	96811179
cg26974013	SLC11A2	10.2708	5.5762e-24	3.66034e-16	6.57996	0.640648	chr19	7402704	chr12	51373184	51422349
cg20302658	AHNAK	-10.2707	5.57845e-24	3.66182e-16	-6.40698	0.623809	chr13	99679954	chr11	62201016	62323707
cg01257383	KLF6	-10.2707	5.57854e-24	3.66188e-16	-3.23407	0.314882	chr11	46408399	chr10	3818188	3827473
cg26898567	KLF6	-10.2706	5.58416e-24	3.66557e-16	-2.95604	0.287815	chr17	10630621	chr10	3818188	3827473
cg12972447	CHST2	10.2706	5.58449e-24	3.66578e-16	8.66613	0.843778	chr2	60714018	chr3	142838173	142841800
cg23017701	DUSP2	-10.2706	5.58829e-24	3.66828e-16	-9.28487	0.904027	chr15	49160982	chr2	96808905	96811179
cg04894537	DUSP2	-10.2705	5.593e-24	3.67137e-16	-6.86477	0.668399	chr11	2763171	chr2	96808905	96811179
cg05185926	AHNAK	-10.2703	5.60155e-24	3.67698e-16	-7.42514	0.722971	chr5	142602110	chr11	62201016	62323707
cg04182868	DUSP2	-10.2702	5.60579e-24	3.67977e-16	-11.4189	1.11184	chr17	204451	chr2	96808905	96811179
cg12835949	SIK1	10.2702	5.60767e-24	3.681e-16	10.7876	1.05038	chr11	67070746	chr21	44834395	44847008
cg13756321	SIK1	-10.27	5.61895e-24	3.6884e-16	-10.8747	1.05888	chr10	100204273	chr21	44834395	44847008
cg02912498	CCL3	-10.27	5.61964e-24	3.68886e-16	-8.3883	0.816778	chr20	47255183	chr17	34415602	34417515
cg00009919	AHNAK	-10.27	5.62128e-24	3.68993e-16	-7.1174	0.693031	chr7	44318619	chr11	62201016	62323707
cg13831609	AHNAK	-10.2699	5.62467e-24	3.69216e-16	-6.30777	0.6142	chr6	31679096	chr11	62201016	62323707
cg04277128	AHNAK	-10.2698	5.62962e-24	3.6954e-16	-5.80989	0.565725	chr5	80537941	chr11	62201016	62323707
cg17996401	DUSP2	10.2697	5.63427e-24	3.69846e-16	8.62893	0.840231	chr7	47611235	chr2	96808905	96811179
cg06069246	DUSP2	-10.2697	5.63523e-24	3.69909e-16	-7.54909	0.735084	chr1	204389734	chr2	96808905	96811179	Incident COPD, C-reactive protein (CRP) levels
cg18310515	TNFAIP3	-10.2696	5.6382e-24	3.70104e-16	-6.37292	0.620559	chr2	85921529	chr6	138188351	138204449
cg17342997	NCR1	10.2696	5.63823e-24	3.70106e-16	10.1416	0.987529	chr5	110088909	chr19	55417508	55427508
cg18736618	DUSP2	-10.2696	5.63919e-24	3.70169e-16	-7.85902	0.765268	chr5	149211170	chr2	96808905	96811179
cg07855319	DUSP2	-10.2696	5.63929e-24	3.70175e-16	-7.65602	0.745501	chr16	69123283	chr2	96808905	96811179
cg25393376	TNFAIP3	10.2695	5.64782e-24	3.70736e-16	6.71518	0.653897	chr1	205244394	chr6	138188351	138204449
cg05441854	AHNAK	10.2693	5.6556e-24	3.71246e-16	5.89257	0.573803	chr16	85650374	chr11	62201016	62323707
cg26012482	AHNAK	-10.2693	5.65748e-24	3.7137e-16	-5.75289	0.560203	chr2	8423155	chr11	62201016	62323707
cg27108059	NCR1	10.2693	5.65819e-24	3.71416e-16	8.26683	0.805006	chr1	154412397	chr19	55417508	55427508
cg17413540	DUSP2	10.2689	5.67663e-24	3.72627e-16	6.84041	0.666126	chr7	40027286	chr2	96808905	96811179
cg00076107	PIK3R1	10.2688	5.68488e-24	3.73168e-16	5.88776	0.573364	chr12	123569664	chr5	67511548	67597649
cg12704312	CHST2	-10.2686	5.69578e-24	3.73884e-16	-10.3746	1.01032	chr7	25993806	chr3	142838173	142841800
cg03370951	AHNAK	10.2683	5.71318e-24	3.75026e-16	7.01145	0.682826	chr10	50396692	chr11	62201016	62323707
cg00820056	AHNAK	-10.2682	5.71749e-24	3.75309e-16	-6.79474	0.661726	chr8	144265337	chr11	62201016	62323707
cg21766592	KLF6	-10.268	5.72724e-24	3.75949e-16	-3.00935	0.293079	chr19	47288066	chr10	3818188	3827473
cg09932794	CHST2	-10.268	5.7317e-24	3.76242e-16	-11.3369	1.1041	chr13	28147747	chr3	142838173	142841800
cg13094252	AHNAK	10.2677	5.74792e-24	3.77307e-16	6.29859	0.61344	chr8	104153753	chr11	62201016	62323707
cg23670094	AHNAK	-10.2676	5.74997e-24	3.77441e-16	-6.67835	0.650428	chr16	810803	chr11	62201016	62323707
cg05631424	AHNAK	-10.2675	5.75948e-24	3.78065e-16	-5.32767	0.518889	chr7	219373	chr11	62201016	62323707
cg08539620	NCR1	10.2674	5.76327e-24	3.78314e-16	19.2217	1.87211	chr17	40118030	chr19	55417508	55427508
cg15039077	DUSP2	-10.2673	5.76928e-24	3.78709e-16	-7.03017	0.684716	chr7	44803428	chr2	96808905	96811179
cg19379103	AHNAK	10.2672	5.77499e-24	3.79083e-16	8.17555	0.79628	chr1	54751576	chr11	62201016	62323707
cg10120683	DUSP2	10.2671	5.77867e-24	3.79325e-16	8.76228	0.853432	chr20	3827034	chr2	96808905	96811179
cg22515046	DUSP2	-10.2666	5.8073e-24	3.81204e-16	-12.4812	1.21571	chr1	183896203	chr2	96808905	96811179
cg16768949	AHNAK	10.2666	5.80896e-24	3.81313e-16	5.21278	0.507743	chr6	150895822	chr11	62201016	62323707
cg27323165	SIK1	10.266	5.84145e-24	3.83446e-16	10.6546	1.03786	chr17	16832586	chr21	44834395	44847008
cg22695532	DUSP2	10.2658	5.85401e-24	3.8427e-16	9.56122	0.931369	chr1	84158538	chr2	96808905	96811179
cg13239301	DUSP2	10.2657	5.85598e-24	3.84399e-16	10.8653	1.05841	chr20	19739772	chr2	96808905	96811179
cg19880855	DUSP2	-10.2656	5.86375e-24	3.8491e-16	-5.70408	0.555649	chr3	46144113	chr2	96808905	96811179
cg00418629	AHNAK	-10.2654	5.87398e-24	3.85581e-16	-7.51124	0.731703	chr12	112062661	chr11	62201016	62323707
cg14992144	PIK3R1	10.2654	5.87455e-24	3.85618e-16	3.87915	0.377885	chr3	10334743	chr5	67511548	67597649
cg25786651	AHNAK	-10.2654	5.87749e-24	3.85812e-16	-8.06352	0.785508	chr7	150884486	chr11	62201016	62323707
cg06805218	NCR1	-10.2653	5.88307e-24	3.86178e-16	-9.27433	0.903468	chr5	14676623	chr19	55417508	55427508
cg13940444	DUSP2	10.2651	5.89111e-24	3.86706e-16	4.99686	0.48678	chr12	53617382	chr2	96808905	96811179
cg21232161	NCR1	10.2651	5.89249e-24	3.86796e-16	8.90635	0.867634	chr2	135011626	chr19	55417508	55427508
cg24855045	AHNAK	-10.2651	5.89302e-24	3.86831e-16	-6.29022	0.612778	chr10	18938449	chr11	62201016	62323707
cg19074962	SIK1	-10.265	5.89796e-24	3.87155e-16	-9.58077	0.933343	chr11	66045106	chr21	44834395	44847008
cg01537995	DUSP2	10.2649	5.90564e-24	3.87659e-16	6.99467	0.681418	chr14	85996352	chr2	96808905	96811179
cg06452190	CHST2	-10.2648	5.90729e-24	3.87768e-16	-10.0446	0.978541	chr11	1912184	chr3	142838173	142841800
cg11632588	CHST2	10.2646	5.92159e-24	3.88706e-16	11.1414	1.08542	chr14	64968620	chr3	142838173	142841800
cg21584691	DUSP2	-10.2645	5.92454e-24	3.889e-16	-8.08599	0.78776	chr1	94801143	chr2	96808905	96811179
cg17994196	AHNAK	-10.2645	5.92622e-24	3.8901e-16	-8.30942	0.809529	chr1	15617106	chr11	62201016	62323707
cg14688529	DUSP2	-10.2645	5.92716e-24	3.89072e-16	-9.65591	0.94071	chr14	21526530	chr2	96808905	96811179
cg06437100	DUSP2	-10.2645	5.92957e-24	3.8923e-16	-7.29694	0.710894	chr16	21767742	chr2	96808905	96811179
cg17605048	AHNAK	-10.2644	5.93334e-24	3.89478e-16	-8.21314	0.800159	chr1	44490008	chr11	62201016	62323707
cg04024218	DUSP2	-10.2642	5.94225e-24	3.90063e-16	-7.53466	0.734069	chr10	35003357	chr2	96808905	96811179
cg10067950	KLF6	-10.2642	5.94248e-24	3.90078e-16	-3.14976	0.306867	chr15	58749840	chr10	3818188	3827473
cg17790037	AHNAK	-10.2641	5.95217e-24	3.90714e-16	-4.90321	0.477707	chr3	123324224	chr11	62201016	62323707
cg15012214	NCR1	-10.264	5.95563e-24	3.90941e-16	-10.537	1.0266	chr3	56810320	chr19	55417508	55427508
cg21147820	TNFAIP3	-10.2638	5.96625e-24	3.91638e-16	-5.60359	0.545956	chr8	128681146	chr6	138188351	138204449
cg06194950	KLF6	10.2638	5.96839e-24	3.91778e-16	2.39757	0.233595	chr16	27244433	chr10	3818188	3827473
cg08145373	SIK1	-10.2635	5.98534e-24	3.92891e-16	-7.42366	0.723308	chr11	2407008	chr21	44834395	44847008
cg09929187	AHNAK	10.2633	5.99358e-24	3.93432e-16	7.91948	0.771628	chr12	92501570	chr11	62201016	62323707
cg19712659	AHNAK	-10.2633	5.99699e-24	3.93656e-16	-7.55156	0.735784	chr1	28906356	chr11	62201016	62323707
cg05824517	DUSP2	-10.2632	6.00112e-24	3.93927e-16	-8.08923	0.788177	chr20	34482094	chr2	96808905	96811179
cg05653887	AHNAK	-10.2631	6.00724e-24	3.94328e-16	-5.69476	0.554877	chr22	46767176	chr11	62201016	62323707
cg26263675	DUSP2	10.2631	6.00753e-24	3.94347e-16	8.7662	0.854147	chr17	72743191	chr2	96808905	96811179
cg27172866	CHST2	-10.2631	6.0104e-24	3.94536e-16	-8.37648	0.816178	chr20	1448637	chr3	142838173	142841800
cg12944923	AHNAK	10.2629	6.01756e-24	3.95006e-16	9.9347	0.968018	chr10	105681751	chr11	62201016	62323707
cg04813175	NCR1	-10.2629	6.01979e-24	3.95153e-16	-8.03676	0.783089	chr9	7977013	chr19	55417508	55427508
cg05895451	SLC11A2	10.2628	6.02752e-24	3.9566e-16	9.1891	0.895383	chr15	74721464	chr12	51373184	51422349
cg15897102	AHNAK	-10.2628	6.02794e-24	3.95687e-16	-6.09648	0.594039	chr1	115677211	chr11	62201016	62323707
cg00082332	DUSP2	-10.2627	6.0314e-24	3.95915e-16	-8.74417	0.852034	chr5	130607499	chr2	96808905	96811179
cg08523438	DUSP2	10.2624	6.04658e-24	3.96911e-16	9.04056	0.880937	chr4	38165520	chr2	96808905	96811179
cg22975801	DUSP2	-10.2622	6.0602e-24	3.97805e-16	-9.46301	0.922122	chr5	132734330	chr2	96808905	96811179
cg18631996	CHST2	-10.2622	6.06171e-24	3.97904e-16	-6.6301	0.646072	chr5	139526080	chr3	142838173	142841800
cg23536855	AHNAK	-10.2621	6.06647e-24	3.98216e-16	-8.56295	0.834425	chr2	113882233	chr11	62201016	62323707
cg08939418	AHNAK	10.262	6.07204e-24	3.98582e-16	6.17622	0.601853	chr7	23511443	chr11	62201016	62323707
cg12033124	DUSP2	-10.2619	6.07929e-24	3.99058e-16	-5.8735	0.572361	chr12	118745504	chr2	96808905	96811179
cg05270344	DUSP2	10.2618	6.08205e-24	3.99239e-16	13.0179	1.26858	chr7	79083635	chr2	96808905	96811179
cg08265745	DUSP2	-10.2617	6.08717e-24	3.99576e-16	-7.13978	0.695767	chr4	38719842	chr2	96808905	96811179
cg20437474	AHNAK	-10.2617	6.09155e-24	3.99863e-16	-7.3742	0.718616	chr5	170203487	chr11	62201016	62323707
cg07953496	DUSP2	-10.2617	6.09249e-24	3.99924e-16	-9.45932	0.921812	chr1	94035910	chr2	96808905	96811179
cg09000502	CHCHD7	10.2616	6.09861e-24	4.00326e-16	5.29139	0.515652	chr3	37944377	chr8	57124245	57131357
cg04976117	NCR1	10.2615	6.09963e-24	4.00393e-16	7.22481	0.704067	chr5	110572735	chr19	55417508	55427508
cg06154659	DUSP2	-10.2614	6.10603e-24	4.00814e-16	-7.80198	0.760322	chr22	43511128	chr2	96808905	96811179
cg26280976	KLF6	10.2614	6.10686e-24	4.00868e-16	3.74366	0.364829	chr14	69660603	chr10	3818188	3827473
cg05545167	SIK1	10.2612	6.11794e-24	4.01595e-16	12.4048	1.2089	chr14	99729281	chr21	44834395	44847008
cg21792330	KLF6	-10.2612	6.12015e-24	4.0174e-16	-3.58192	0.349075	chr3	39427469	chr10	3818188	3827473
cg15123795	AHNAK	-10.2612	6.12119e-24	4.01809e-16	-7.32174	0.713538	chr20	24782453	chr11	62201016	62323707
cg18145175	CHCHD7	-10.261	6.13007e-24	4.02392e-16	-7.19595	0.70129	chr4	76621238	chr8	57124245	57131357
cg26297809	AHNAK	-10.2609	6.13534e-24	4.02737e-16	-7.60844	0.741496	chr1	202004218	chr11	62201016	62323707
cg07259507	DUSP2	-10.2609	6.13706e-24	4.0285e-16	-11.7049	1.14073	chr7	97978189	chr2	96808905	96811179
cg26655143	DUSP2	-10.2609	6.13901e-24	4.02978e-16	-10.6873	1.04156	chr3	52344734	chr2	96808905	96811179
cg13334949	NCR1	-10.2608	6.14464e-24	4.03348e-16	-9.57447	0.933113	chr20	44471068	chr19	55417508	55427508
cg12894649	AHNAK	10.2607	6.15085e-24	4.03756e-16	4.45998	0.434668	chr20	11871396	chr11	62201016	62323707
cg01235596	DUSP2	-10.2606	6.15447e-24	4.03993e-16	-8.89642	0.867046	chr17	73089282	chr2	96808905	96811179
cg19072090	KLF6	10.2605	6.15871e-24	4.04271e-16	2.86117	0.278852	chr2	25539093	chr10	3818188	3827473
cg07229212	DUSP2	10.2605	6.15973e-24	4.04339e-16	5.37351	0.523707	chr8	11056726	chr2	96808905	96811179
cg19501902	DUSP2	10.2605	6.15973e-24	4.04339e-16	5.39297	0.525604	chr3	111268051	chr2	96808905	96811179
cg25955126	DUSP2	-10.2604	6.16959e-24	4.04985e-16	-4.08603	0.398235	chr12	94121046	chr2	96808905	96811179
cg10836392	DUSP2	10.2603	6.17321e-24	4.05223e-16	4.17139	0.406556	chr22	44258132	chr2	96808905	96811179
cg04032914	DUSP2	-10.2602	6.182e-24	4.058e-16	-9.02344	0.879464	chr1	54019956	chr2	96808905	96811179
cg26823762	TNFAIP3	10.2601	6.1873e-24	4.06148e-16	3.94839	0.384831	chr2	42369093	chr6	138188351	138204449
cg16745604	AHNAK	10.2599	6.19968e-24	4.06961e-16	5.86536	0.571681	chr2	202047459	chr11	62201016	62323707
cg05715564	TIPARP	10.2598	6.20244e-24	4.07142e-16	5.22209	0.508985	chr9	130736099	chr3	156391024	156424559
cg14973204	GATA2	-10.2597	6.21026e-24	4.07655e-16	-12.2281	1.19186	chr12	133052753	chr3	128198270	128212028
cg02657816	DUSP2	-10.2595	6.22182e-24	4.08414e-16	-8.39781	0.818541	chr9	92240844	chr2	96808905	96811179
cg17248408	SIK1	-10.2594	6.22462e-24	4.08598e-16	-12.1737	1.18659	chr16	28944243	chr21	44834395	44847008
cg07192275	AHNAK	-10.2594	6.22679e-24	4.0874e-16	-7.00247	0.682541	chr17	48917039	chr11	62201016	62323707
cg00452034	CHCHD7	10.2594	6.22924e-24	4.08901e-16	4.41944	0.430771	chr12	65108408	chr8	57124245	57131357
cg10569415	TIPARP	10.2592	6.2372e-24	4.09424e-16	5.02796	0.490091	chr11	94962662	chr3	156391024	156424559
cg06298772	NCR1	-10.2591	6.2472e-24	4.1008e-16	-13.1106	1.27795	chr10	125979200	chr19	55417508	55427508
cg08750946	NCR1	-10.2589	6.2573e-24	4.10743e-16	-8.81216	0.858977	chr11	14358847	chr19	55417508	55427508
cg01811856	NCR1	10.2589	6.26042e-24	4.10948e-16	9.18706	0.895525	chr8	105743750	chr19	55417508	55427508
cg02657816	AHNAK	-10.2588	6.26121e-24	4.10999e-16	-7.02157	0.684441	chr9	92240844	chr11	62201016	62323707
cg25676797	NCR1	-10.2588	6.26185e-24	4.11042e-16	-10.1203	0.986497	chr2	232782353	chr19	55417508	55427508
cg02896872	NCR1	10.2586	6.27569e-24	4.1195e-16	9.15421	0.892345	chr1	226887044	chr19	55417508	55427508
cg04305036	AHNAK	-10.2584	6.2853e-24	4.12581e-16	-8.4941	0.828011	chr19	33701995	chr11	62201016	62323707
cg18686155	DUSP2	10.2584	6.28642e-24	4.12655e-16	10.5406	1.02751	chr14	54421381	chr2	96808905	96811179
cg26785823	SIK1	-10.2584	6.29082e-24	4.12943e-16	-8.28329	0.807468	chr1	2482001	chr21	44834395	44847008
cg22591538	AHNAK	10.2581	6.30847e-24	4.14102e-16	7.63719	0.744506	chr12	125219188	chr11	62201016	62323707
cg00034336	CHCHD7	10.2579	6.32109e-24	4.1493e-16	3.3123	0.322904	chr2	8684126	chr8	57124245	57131357
cg12859146	AHNAK	-10.2578	6.32686e-24	4.15309e-16	-7.30706	0.712345	chr9	124644444	chr11	62201016	62323707
cg02683307	AHNAK	-10.2577	6.32775e-24	4.15367e-16	-7.34492	0.716036	chr19	54903329	chr11	62201016	62323707
cg23746050	SIK1	-10.2576	6.33508e-24	4.15849e-16	-9.76469	0.951945	chr11	69063559	chr21	44834395	44847008
cg21380181	DUSP2	-10.2575	6.34026e-24	4.16189e-16	-15.1222	1.47425	chr4	1198278	chr2	96808905	96811179
cg06614301	CHST2	-10.2574	6.35166e-24	4.16937e-16	-12.157	1.1852	chr7	2486036	chr3	142838173	142841800
cg13689667	AHNAK	-10.2573	6.35671e-24	4.17268e-16	-5.72012	0.557665	chr7	26007848	chr11	62201016	62323707
cg11961845	KLF6	-10.2572	6.36334e-24	4.17704e-16	-3.34445	0.32606	chr7	129008179	chr10	3818188	3827473
cg06740950	NCR1	-10.257	6.37523e-24	4.18484e-16	-6.72195	0.655354	chr3	171878318	chr19	55417508	55427508
cg17881406	PIK3R1	10.2568	6.38555e-24	4.19161e-16	5.61902	0.547833	chr1	156442152	chr5	67511548	67597649
cg00232201	AHNAK	-10.2568	6.38903e-24	4.1939e-16	-6.93024	0.675676	chr9	113763001	chr11	62201016	62323707
cg20070323	CHST2	10.2567	6.3913e-24	4.19539e-16	10.1494	0.989536	chr15	72520350	chr3	142838173	142841800
cg02909287	DUSP2	-10.2565	6.40331e-24	4.20327e-16	-8.44954	0.823821	chr17	76881471	chr2	96808905	96811179
cg11065972	NCR1	-10.2565	6.40467e-24	4.20417e-16	-8.64069	0.84246	chr14	92998059	chr19	55417508	55427508
cg03107888	AHNAK	10.2564	6.40892e-24	4.20696e-16	9.3035	0.907089	chr7	27241203	chr11	62201016	62323707
cg22132386	NCR1	-10.2564	6.41064e-24	4.20808e-16	-6.37387	0.621453	chr21	45643332	chr19	55417508	55427508
cg20840847	NCR1	-10.2564	6.412e-24	4.20898e-16	-9.98901	0.973931	chr15	29213626	chr19	55417508	55427508
cg13860006	AHNAK	10.2563	6.4158e-24	4.21148e-16	6.54354	0.638001	chr19	6741178	chr11	62201016	62323707
cg05640676	AHNAK	-10.2563	6.41843e-24	4.2132e-16	-5.34091	0.520745	chr12	68513016	chr11	62201016	62323707
cg20022862	CCL3	-10.2562	6.4229e-24	4.21614e-16	-17.1731	1.67441	chr11	67219498	chr17	34415602	34417515
cg00955249	KLF6	10.2561	6.43215e-24	4.22221e-16	3.16827	0.308917	chr6	24839365	chr10	3818188	3827473
cg26369418	DUSP2	-10.2557	6.45461e-24	4.23695e-16	-8.77887	0.856	chr5	131409352	chr2	96808905	96811179
cg02141397	AHNAK	10.2557	6.45581e-24	4.23774e-16	5.46965	0.533329	chr16	28160523	chr11	62201016	62323707
cg03785426	CCL3	-10.2556	6.46028e-24	4.24067e-16	-9.21338	0.898375	chr12	124419970	chr17	34415602	34417515
cg22016731	CHCHD7	-10.2555	6.46628e-24	4.24461e-16	-6.5963	0.643195	chr1	40311142	chr8	57124245	57131357
cg20703928	SIK1	10.2553	6.47802e-24	4.25231e-16	7.98934	0.779043	chr2	106364229	chr21	44834395	44847008
cg22889480	AHNAK	-10.2551	6.49297e-24	4.26213e-16	-6.34857	0.619065	chr10	34575870	chr11	62201016	62323707
cg26706380	DUSP2	10.2551	6.49391e-24	4.26275e-16	6.10983	0.595786	chr14	48144186	chr2	96808905	96811179
cg15155645	CCL3	-10.2549	6.50564e-24	4.27045e-16	-11.2771	1.09968	chr6	108989477	chr17	34415602	34417515
cg09417761	NCR1	-10.2549	6.50781e-24	4.27187e-16	-9.24335	0.901363	chr16	3645724	chr19	55417508	55427508
cg03140091	DUSP2	-10.2548	6.5105e-24	4.27364e-16	-9.84253	0.959797	chr9	126348210	chr2	96808905	96811179
cg02520934	AHNAK	-10.2548	6.51061e-24	4.27371e-16	-6.7245	0.655741	chr19	1921942	chr11	62201016	62323707
cg15814188	DUSP2	-10.2547	6.51472e-24	4.27641e-16	-8.52212	0.831042	chr7	39726374	chr2	96808905	96811179
cg03836553	NCR1	-10.2545	6.52714e-24	4.28456e-16	-12.0908	1.17907	chr21	38757338	chr19	55417508	55427508
cg07215281	DUSP2	10.2545	6.53179e-24	4.28761e-16	6.0638	0.591332	chr1	234544834	chr2	96808905	96811179
cg09327847	AHNAK	-10.2544	6.53331e-24	4.28861e-16	-6.73888	0.657167	chr16	24087793	chr11	62201016	62323707
cg01190424	CHCHD7	10.2542	6.54893e-24	4.29886e-16	5.25857	0.512821	chr20	24930541	chr8	57124245	57131357
cg07495748	AHNAK	-10.2541	6.55352e-24	4.30188e-16	-7.04644	0.687181	chr18	43967176	chr11	62201016	62323707
cg16375118	NCR1	-10.2541	6.55522e-24	4.30299e-16	-7.47649	0.729121	chr3	13024075	chr19	55417508	55427508
cg25390755	NCR1	-10.2541	6.55603e-24	4.30353e-16	-8.34102	0.813434	chr1	110573395	chr19	55417508	55427508
cg07265786	CHST2	-10.2539	6.56491e-24	4.30935e-16	-8.60047	0.838747	chr8	131001378	chr3	142838173	142841800
cg10723711	AHNAK	10.2539	6.5688e-24	4.3119e-16	5.70873	0.556738	chr17	7348379	chr11	62201016	62323707
cg20019985	DUSP2	10.2537	6.57891e-24	4.31855e-16	3.18585	0.310701	chr11	32008961	chr2	96808905	96811179
cg04406204	SIK1	-10.2537	6.57898e-24	4.31859e-16	-9.43757	0.920404	chr4	38530952	chr21	44834395	44847008
cg17064521	DUSP2	-10.2537	6.57953e-24	4.31895e-16	-9.9532	0.970692	chr15	45740423	chr2	96808905	96811179
cg21358380	NCR1	10.2536	6.58741e-24	4.32412e-16	9.58758	0.935045	chr2	70353785	chr19	55417508	55427508
cg17256922	AHNAK	-10.2534	6.60243e-24	4.33398e-16	-7.43797	0.725418	chr8	20317673	chr11	62201016	62323707
cg22794170	SIK1	-10.2533	6.60836e-24	4.33788e-16	-7.45434	0.727021	chr3	186250910	chr21	44834395	44847008
cg16379912	AHNAK	-10.2532	6.61216e-24	4.34037e-16	-7.09231	0.691717	chr9	113510743	chr11	62201016	62323707
cg21494379	KLF6	-10.2531	6.62191e-24	4.34677e-16	-2.71691	0.264985	chr5	88275243	chr10	3818188	3827473
cg10808142	CHST2	-10.253	6.62684e-24	4.35e-16	-12.0865	1.17882	chr22	30631915	chr3	142838173	142841800
cg23001647	AHNAK	-10.2528	6.6407e-24	4.3591e-16	-7.02904	0.685575	chr3	171619600	chr11	62201016	62323707
cg08896456	AHNAK	-10.2527	6.64237e-24	4.3602e-16	-9.15421	0.892855	chr2	95964766	chr11	62201016	62323707	C-reactive protein (CRP) levels
cg11790417	NCR1	-10.2527	6.64455e-24	4.36163e-16	-11.6252	1.13387	chr5	67089009	chr19	55417508	55427508
cg03043444	DUSP2	10.2525	6.65584e-24	4.36904e-16	5.56318	0.542615	chr19	57183213	chr2	96808905	96811179
cg08212476	SIK1	10.2525	6.65939e-24	4.37137e-16	8.25578	0.805248	chr6	128255912	chr21	44834395	44847008
cg08892078	DUSP2	-10.2523	6.66753e-24	4.37671e-16	-10.6312	1.03695	chr1	205308894	chr2	96808905	96811179
cg11557546	CCL3	-10.2522	6.67869e-24	4.38404e-16	-8.80352	0.858698	chr15	26047653	chr17	34415602	34417515
cg14764661	CHST2	-10.252	6.68705e-24	4.38953e-16	-9.1043	0.888047	chr17	60704382	chr3	142838173	142841800
cg07892295	DUSP2	10.252	6.69099e-24	4.39212e-16	8.30059	0.809657	chr15	98503714	chr2	96808905	96811179
cg17360377	DUSP2	-10.252	6.69324e-24	4.39359e-16	-10.896	1.06283	chr12	96631613	chr2	96808905	96811179
cg08443527	DUSP2	-10.2519	6.69695e-24	4.39603e-16	-7.78269	0.759147	chr16	84967585	chr2	96808905	96811179
cg08021237	NCR1	-10.2519	6.69916e-24	4.39748e-16	-8.76146	0.854621	chr1	42149162	chr19	55417508	55427508
cg15571933	DUSP2	-10.2517	6.71212e-24	4.40598e-16	-7.6968	0.750786	chr22	19186646	chr2	96808905	96811179
cg07579234	SIK1	-10.2516	6.71816e-24	4.40995e-16	-9.00483	0.878386	chr12	6752985	chr21	44834395	44847008
cg06125636	CHST2	-10.2512	6.74045e-24	4.42458e-16	-13.4726	1.31424	chr9	140172331	chr3	142838173	142841800
cg12619162	AHNAK	-10.2512	6.74369e-24	4.42671e-16	-8.39367	0.818801	chr10	43867155	chr11	62201016	62323707
cg09272864	PIK3R1	10.251	6.75332e-24	4.43303e-16	4.28796	0.418296	chr14	31553783	chr5	67511548	67597649
cg21549201	AHNAK	-10.251	6.7559e-24	4.43472e-16	-6.60038	0.643877	chr8	29624883	chr11	62201016	62323707
cg26076905	NCR1	-10.2505	6.78478e-24	4.45368e-16	-6.69854	0.653482	chr5	67522298	chr19	55417508	55427508
cg12412390	DUSP2	10.2504	6.79666e-24	4.46148e-16	7.98233	0.778736	chr4	96469286	chr2	96808905	96811179
cg02476619	DUSP2	-10.2503	6.798e-24	4.46236e-16	-9.17569	0.895159	chr17	19448344	chr2	96808905	96811179
cg13632168	SIK1	-10.2499	6.82712e-24	4.48147e-16	-10.8231	1.05592	chr4	152962550	chr21	44834395	44847008
cg03393802	DUSP2	-10.2498	6.83167e-24	4.48446e-16	-8.55188	0.834344	chr1	33738772	chr2	96808905	96811179
cg10110288	NCR1	10.2497	6.83994e-24	4.48989e-16	6.79721	0.663162	chr5	55274030	chr19	55417508	55427508
cg17774672	AHNAK	10.2497	6.84225e-24	4.49141e-16	7.41259	0.723202	chr7	25898541	chr11	62201016	62323707
cg09619770	SIK1	10.2496	6.84474e-24	4.49304e-16	7.52105	0.733787	chr18	21948690	chr21	44834395	44847008
cg03169836	DUSP2	-10.2496	6.84679e-24	4.49438e-16	-8.56325	0.835471	chr19	16284256	chr2	96808905	96811179
cg09909993	DUSP2	10.2496	6.84835e-24	4.49541e-16	10.8017	1.05387	chr6	149449781	chr2	96808905	96811179
cg24743237	CCL3	-10.2495	6.85145e-24	4.49744e-16	-6.43964	0.628286	chr2	242702932	chr17	34415602	34417515
cg02523893	CHST2	-10.2495	6.85223e-24	4.49795e-16	-12.8019	1.24902	chr5	176861823	chr3	142838173	142841800
cg24290756	TIPARP	-10.2495	6.85448e-24	4.49943e-16	-6.07303	0.59252	chr2	242811552	chr3	156391024	156424559
cg08993559	AHNAK	10.2494	6.85811e-24	4.50181e-16	8.6139	0.840427	chr13	53726155	chr11	62201016	62323707
cg23873014	CHST2	-10.2493	6.86433e-24	4.5059e-16	-12.1088	1.18142	chr7	128580270	chr3	142838173	142841800
cg01773127	DUSP2	-10.2493	6.86759e-24	4.50804e-16	-7.61317	0.7428	chr8	8190880	chr2	96808905	96811179
cg15367056	DUSP2	-10.2493	6.87029e-24	4.50981e-16	-6.02265	0.587619	chr7	92271711	chr2	96808905	96811179
cg05314930	AHNAK	-10.249	6.8868e-24	4.52065e-16	-6.93181	0.676339	chr9	96077634	chr11	62201016	62323707
cg05854233	DUSP2	-10.249	6.88934e-24	4.52232e-16	-9.66577	0.943097	chr17	48473785	chr2	96808905	96811179
cg10868904	AHNAK	-10.249	6.88971e-24	4.52256e-16	-6.5428	0.638387	chr10	101096989	chr11	62201016	62323707
cg04340435	CHST2	-10.2486	6.91169e-24	4.53699e-16	-7.21703	0.704195	chr13	114145973	chr3	142838173	142841800
cg06199070	DUSP2	10.2486	6.91694e-24	4.54043e-16	7.05488	0.688378	chr15	99257110	chr2	96808905	96811179
cg13267551	DUSP2	-10.2483	6.9328e-24	4.55085e-16	-8.53165	0.832493	chr6	30915371	chr2	96808905	96811179
cg27172067	AHNAK	-10.2482	6.94156e-24	4.55659e-16	-6.77792	0.661378	chr17	4419810	chr11	62201016	62323707
cg17605629	DUSP2	-10.2482	6.94386e-24	4.55811e-16	-8.14189	0.794474	chr1	7625636	chr2	96808905	96811179
cg17515023	AHNAK	-10.2479	6.95886e-24	4.56795e-16	-7.63003	0.744543	chr2	122548006	chr11	62201016	62323707
cg07855920	CHST2	10.2479	6.95903e-24	4.56806e-16	7.28997	0.711361	chr1	39651680	chr3	142838173	142841800
cg16152922	NCR1	-10.2479	6.96337e-24	4.57091e-16	-12.1184	1.18253	chr7	28303680	chr19	55417508	55427508
cg02105691	DUSP2	10.2478	6.96559e-24	4.57237e-16	9.53312	0.930257	chr20	62695174	chr2	96808905	96811179
cg10375710	AHNAK	-10.2478	6.9681e-24	4.57401e-16	-6.1779	0.602852	chr17	76449477	chr11	62201016	62323707
cg03831847	KLF6	-10.2478	6.97037e-24	4.5755e-16	-2.60822	0.254516	chr16	88832485	chr10	3818188	3827473
cg17740645	AHNAK	10.2476	6.97797e-24	4.5805e-16	6.9681	0.679971	chr17	37894413	chr11	62201016	62323707
cg24362950	AHNAK	-10.2476	6.98328e-24	4.58398e-16	-6.79002	0.662598	chr2	192071202	chr11	62201016	62323707
cg14740893	AHNAK	10.2475	6.98673e-24	4.58625e-16	6.99419	0.682525	chr18	59000849	chr11	62201016	62323707
cg11497957	AHNAK	10.2473	6.99984e-24	4.59485e-16	4.30357	0.41997	chr8	125985846	chr11	62201016	62323707
cg04416898	NCR1	-10.2473	7.0036e-24	4.59732e-16	-9.29181	0.90676	chr5	139040055	chr19	55417508	55427508
cg16957374	AHNAK	10.2471	7.01363e-24	4.6039e-16	5.20454	0.507903	chr8	42596672	chr11	62201016	62323707
cg13106729	NCR1	-10.2471	7.01683e-24	4.60601e-16	-14.3049	1.396	chr2	235873956	chr19	55417508	55427508
cg11625077	CHST2	-10.247	7.02266e-24	4.60983e-16	-16.6811	1.6279	chr17	80880861	chr3	142838173	142841800
cg25989526	NCR1	-10.2469	7.02559e-24	4.61176e-16	-6.60882	0.644956	chr13	49147573	chr19	55417508	55427508
cg07668993	DUSP2	-10.2469	7.03056e-24	4.61502e-16	-8.57794	0.837128	chr20	43883307	chr2	96808905	96811179
cg17395885	CHST2	-10.2467	7.03963e-24	4.62097e-16	-10.0811	0.983834	chr12	116602340	chr3	142838173	142841800
cg16024932	AHNAK	-10.2467	7.04382e-24	4.62372e-16	-7.03711	0.68677	chr1	160160766	chr11	62201016	62323707
cg21215929	DUSP2	10.2465	7.05266e-24	4.62952e-16	7.76602	0.757915	chr5	14873039	chr2	96808905	96811179
cg00801571	DUSP2	10.2465	7.0556e-24	4.63145e-16	10.0703	0.982807	chr6	112033832	chr2	96808905	96811179
cg10253695	SIK1	-10.2465	7.05694e-24	4.63233e-16	-11.8077	1.15236	chr16	27464881	chr21	44834395	44847008
cg23389199	AHNAK	-10.2461	7.08007e-24	4.64751e-16	-8.26778	0.806916	chr1	223205670	chr11	62201016	62323707
cg00433188	NCR1	10.246	7.08746e-24	4.65237e-16	9.31559	0.909189	chr6	43545251	chr19	55417508	55427508
cg13379195	CHST2	10.246	7.08974e-24	4.65387e-16	10.0062	0.976597	chr17	3794211	chr3	142838173	142841800
cg09931198	NCR1	10.2459	7.09829e-24	4.65948e-16	8.33293	0.813296	chr14	74242616	chr19	55417508	55427508
cg19551561	DUSP2	10.2458	7.10465e-24	4.66365e-16	5.17253	0.504845	chr11	78140769	chr2	96808905	96811179
cg12978308	AHNAK	10.2455	7.1219e-24	4.67497e-16	6.19208	0.604368	chr15	75639433	chr11	62201016	62323707
cg20299703	AHNAK	10.2455	7.1243e-24	4.67655e-16	6.42908	0.627503	chr1	65731886	chr11	62201016	62323707
cg00630958	DUSP2	10.2455	7.12508e-24	4.67706e-16	7.41757	0.723984	chr1	65991461	chr2	96808905	96811179
cg09201799	SIK1	10.2453	7.13655e-24	4.68459e-16	7.42571	0.72479	chr2	204732651	chr21	44834395	44847008
cg22721423	AHNAK	-10.2453	7.13672e-24	4.6847e-16	-7.09703	0.69271	chr14	74229364	chr11	62201016	62323707
cg18145175	AHNAK	10.245	7.15653e-24	4.6977e-16	7.46846	0.728983	chr4	76621238	chr11	62201016	62323707
cg09774917	AHNAK	10.245	7.16152e-24	4.70098e-16	6.34209	0.619044	chr6	10417385	chr11	62201016	62323707
cg19687091	SIK1	-10.2449	7.16492e-24	4.70322e-16	-10.7723	1.05147	chr2	98626884	chr21	44834395	44847008
cg21187226	NCR1	10.2449	7.16538e-24	4.70352e-16	8.67985	0.847235	chr17	38718229	chr19	55417508	55427508
cg09663850	AHNAK	-10.2447	7.1812e-24	4.7139e-16	-8.51044	0.830717	chr2	219688556	chr11	62201016	62323707
cg11946387	AHNAK	-10.2446	7.18738e-24	4.71796e-16	-6.37786	0.622559	chr10	129955946	chr11	62201016	62323707
cg24887584	PIK3R1	10.2445	7.19583e-24	4.7235e-16	5.35197	0.522425	chr7	134452083	chr5	67511548	67597649
cg08554257	AHNAK	-10.2441	7.21851e-24	4.73839e-16	-5.99131	0.584852	chr16	50730737	chr11	62201016	62323707
cg04792777	SIK1	-10.244	7.22706e-24	4.744e-16	-9.83629	0.960198	chr14	106322429	chr21	44834395	44847008
cg16283919	KLF6	10.2437	7.24766e-24	4.75752e-16	3.40192	0.332098	chr5	74340493	chr10	3818188	3827473
cg12799029	AHNAK	-10.2437	7.25054e-24	4.75942e-16	-5.9504	0.580884	chr17	984184	chr11	62201016	62323707
cg20198183	AHNAK	-10.2437	7.25131e-24	4.75992e-16	-7.53295	0.735376	chr10	49832794	chr11	62201016	62323707
cg22881551	DUSP2	-10.2433	7.27634e-24	4.77635e-16	-11.226	1.09593	chr11	133848816	chr2	96808905	96811179
cg01240795	DUSP2	10.2433	7.27835e-24	4.77767e-16	10.5862	1.03347	chr5	72528314	chr2	96808905	96811179
cg14608903	DUSP2	10.2433	7.27963e-24	4.77851e-16	5.93495	0.5794	chr10	116287249	chr2	96808905	96811179
cg14522718	KLF6	10.2432	7.28331e-24	4.78093e-16	2.14857	0.209755	chr9	130868874	chr10	3818188	3827473
cg09037630	NCR1	-10.2431	7.28888e-24	4.78458e-16	-6.65781	0.649977	chr6	31528239	chr19	55417508	55427508
cg14538319	DUSP2	10.2431	7.29054e-24	4.78567e-16	11.7972	1.15172	chr15	93464153	chr2	96808905	96811179
cg12447688	DUSP2	10.243	7.2989e-24	4.79116e-16	10.4864	1.02377	chr1	110166497	chr2	96808905	96811179
cg18188653	DUSP2	-10.243	7.30142e-24	4.79281e-16	-9.32635	0.910512	chr3	188296976	chr2	96808905	96811179
cg24761606	AHNAK	10.2429	7.30893e-24	4.79774e-16	5.55788	0.54261	chr21	16429811	chr11	62201016	62323707
cg00457009	CHST2	-10.2427	7.32365e-24	4.80741e-16	-9.11165	0.889579	chr4	100440292	chr3	142838173	142841800
cg09292377	AHNAK	-10.2426	7.32532e-24	4.8085e-16	-8.76644	0.855878	chr14	91010398	chr11	62201016	62323707
cg11580759	NCR1	10.2425	7.33377e-24	4.81405e-16	8.08969	0.789815	chr11	67111945	chr19	55417508	55427508
cg12341859	AHNAK	-10.2425	7.33616e-24	4.81562e-16	-6.62451	0.646769	chr19	15261099	chr11	62201016	62323707
cg15265586	SIK1	-10.2424	7.3445e-24	4.82109e-16	-10.9885	1.07285	chr1	156461598	chr21	44834395	44847008
cg14435098	CCL3	-10.2423	7.34904e-24	4.82407e-16	-6.54598	0.639112	chr9	138669066	chr17	34415602	34417515
cg10117737	DUSP2	-10.242	7.3681e-24	4.83658e-16	-7.88885	0.770243	chr21	43088540	chr2	96808905	96811179
cg25650340	DUSP2	-10.2419	7.37786e-24	4.84299e-16	-10.3532	1.01087	chr22	51176734	chr2	96808905	96811179
cg06817520	AHNAK	-10.2418	7.38729e-24	4.84918e-16	-7.77127	0.758783	chr6	149749222	chr11	62201016	62323707
cg19113160	CHST2	10.2415	7.40863e-24	4.86319e-16	9.20401	0.898701	chr8	61841755	chr3	142838173	142841800
cg15038236	DUSP2	-10.2413	7.42291e-24	4.87256e-16	-11.7678	1.14905	chr7	3231888	chr2	96808905	96811179
cg26908022	DUSP2	-10.2413	7.42327e-24	4.8728e-16	-8.83936	0.863113	chr10	91275334	chr2	96808905	96811179
cg23349798	SIK1	-10.2411	7.43169e-24	4.87832e-16	-11.4429	1.11735	chr6	148841330	chr21	44834395	44847008
cg11738258	CHST2	10.241	7.44022e-24	4.88392e-16	9.07784	0.886419	chr12	123604688	chr3	142838173	142841800
cg07595606	DUSP2	-10.241	7.44111e-24	4.88451e-16	-7.80811	0.762436	chr15	49372235	chr2	96808905	96811179
cg00636427	CHST2	-10.2409	7.45183e-24	4.89154e-16	-6.76974	0.661051	chr18	77190089	chr3	142838173	142841800
cg09142829	CHST2	-10.2408	7.45261e-24	4.89206e-16	-9.0138	0.880181	chr12	8276482	chr3	142838173	142841800
cg12078458	AHNAK	-10.2408	7.45883e-24	4.89614e-16	-6.78022	0.662082	chr16	57817250	chr11	62201016	62323707
cg04528720	AHNAK	-10.2407	7.46232e-24	4.89843e-16	-6.94509	0.678184	chr16	83962037	chr11	62201016	62323707
cg25278941	DUSP2	-10.2406	7.47272e-24	4.90526e-16	-4.83258	0.471906	chr6	139795527	chr2	96808905	96811179
cg27630210	SIK1	-10.2406	7.47413e-24	4.90619e-16	-9.27031	0.905255	chr6	15437506	chr21	44834395	44847008
cg06912990	AHNAK	10.2405	7.47558e-24	4.90714e-16	3.45881	0.337757	chr4	159131518	chr11	62201016	62323707
cg01816936	AHNAK	10.2402	7.49981e-24	4.92304e-16	6.67113	0.651465	chr12	123518888	chr11	62201016	62323707	Gestational age, Smoking, Fetal vs adult liver, Tissue, age, age*sex, alzheimers disease braak stage, Braak stage, Incident COPD, Prevalent Chronic Pain (Self-report)
cg05759347	AHNAK	10.2401	7.5064e-24	4.92737e-16	4.79322	0.468083	chr1	243416723	chr11	62201016	62323707
cg01275030	AHNAK	-10.2401	7.51027e-24	4.92991e-16	-6.30316	0.61554	chr3	149534875	chr11	62201016	62323707
cg10329173	AHNAK	10.24	7.51323e-24	4.93185e-16	5.88439	0.574647	chr4	30723983	chr11	62201016	62323707
cg15569640	SIK1	-10.2399	7.52331e-24	4.93847e-16	-9.87668	0.964531	chr6	143856110	chr21	44834395	44847008
cg14871225	CHST2	-10.2398	7.5257e-24	4.94004e-16	-8.13553	0.794497	chr5	139040820	chr3	142838173	142841800
cg00006397	AHNAK	-10.2398	7.53091e-24	4.94345e-16	-8.40868	0.821179	chr1	160336699	chr11	62201016	62323707
cg18276442	NCR1	10.2394	7.55539e-24	4.95953e-16	7.66937	0.749003	chr8	81911441	chr19	55417508	55427508
cg18668685	KLF6	-10.2394	7.55985e-24	4.96245e-16	-3.20931	0.313429	chr20	48411590	chr10	3818188	3827473
cg02573659	AHNAK	-10.2392	7.56909e-24	4.96852e-16	-5.05627	0.493812	chr13	78090644	chr11	62201016	62323707
cg00137168	AHNAK	10.2391	7.58071e-24	4.97615e-16	8.72107	0.851743	chr5	176326518	chr11	62201016	62323707
cg20786422	DUSP2	-10.2391	7.58263e-24	4.97741e-16	-6.14281	0.599939	chr6	159070491	chr2	96808905	96811179
cg21208154	SIK1	10.239	7.58383e-24	4.97819e-16	7.65915	0.748034	chr14	23013104	chr21	44834395	44847008
cg06544693	DUSP2	10.2389	7.59606e-24	4.98623e-16	6.94194	0.677998	chr16	85641282	chr2	96808905	96811179
cg07684151	PIK3R1	10.2389	7.59636e-24	4.98642e-16	5.36269	0.523758	chr16	81535068	chr5	67511548	67597649
cg08183467	DUSP2	-10.2388	7.60141e-24	4.98974e-16	-8.91827	0.871027	chr1	31989517	chr2	96808905	96811179
cg08517093	DUSP2	10.2388	7.60154e-24	4.98982e-16	8.49116	0.829312	chr8	118982118	chr2	96808905	96811179
cg12746125	AHNAK	-10.2387	7.61182e-24	4.99657e-16	-5.93624	0.579787	chr7	128841377	chr11	62201016	62323707
cg25272500	DUSP2	-10.2385	7.62662e-24	5.00629e-16	-18.7853	1.83478	chr5	131431476	chr2	96808905	96811179
cg24593932	SIK1	-10.2384	7.63138e-24	5.0094e-16	-10.1494	0.991307	chr19	17202738	chr21	44834395	44847008
cg19199146	CHCHD7	-10.2384	7.63211e-24	5.00988e-16	-7.7915	0.761008	chr11	6426039	chr8	57124245	57131357
cg15451980	TNFAIP3	-10.2382	7.64446e-24	5.01799e-16	-3.72069	0.363412	chr15	60959637	chr6	138188351	138204449
cg16452866	CHST2	10.2381	7.65336e-24	5.02383e-16	6.45563	0.63055	chr14	99655676	chr3	142838173	142841800
cg17368808	DUSP2	10.238	7.66182e-24	5.02939e-16	9.16343	0.895042	chr20	9496892	chr2	96808905	96811179
cg27202646	NCR1	-10.2379	7.66696e-24	5.03276e-16	-12.6632	1.23689	chr6	112071383	chr19	55417508	55427508
cg16111461	DUSP2	-10.2377	7.67949e-24	5.04099e-16	-8.03417	0.78476	chr22	51154009	chr2	96808905	96811179
cg08440987	NCR1	10.2377	7.67984e-24	5.04122e-16	7.83496	0.765301	chr11	128479784	chr19	55417508	55427508
cg25575961	AHNAK	-10.237	7.73279e-24	5.07598e-16	-8.31955	0.812691	chr16	85775359	chr11	62201016	62323707
cg13877631	DUSP2	10.237	7.7373e-24	5.07893e-16	12.0917	1.18118	chr4	3124167	chr2	96808905	96811179
cg06598877	DUSP2	-10.2369	7.74377e-24	5.08318e-16	-10.6659	1.04191	chr1	101179462	chr2	96808905	96811179
cg19794536	DUSP2	-10.2367	7.75887e-24	5.0931e-16	-8.77377	0.857091	chr1	17956700	chr2	96808905	96811179
cg05053928	AHNAK	-10.2367	7.76087e-24	5.09441e-16	-6.48625	0.633629	chr13	51722109	chr11	62201016	62323707
cg22610434	CCL3	10.2366	7.76803e-24	5.0991e-16	9.81475	0.958794	chr1	158259914	chr17	34415602	34417515
cg13134390	SIK1	-10.2365	7.77345e-24	5.10266e-16	-14.0498	1.37252	chr6	4646286	chr21	44834395	44847008
cg09887059	DUSP2	10.2365	7.77436e-24	5.10327e-16	4.31568	0.421598	chr12	113916664	chr2	96808905	96811179
cg01203847	DUSP2	-10.2362	7.79223e-24	5.11499e-16	-8.47378	0.827821	chr3	193700086	chr2	96808905	96811179
cg11054916	DUSP2	-10.2362	7.79887e-24	5.11935e-16	-7.87124	0.768965	chr6	112075897	chr2	96808905	96811179
cg24506604	AHNAK	-10.236	7.81404e-24	5.12931e-16	-7.63434	0.745836	chr12	52579502	chr11	62201016	62323707
cg01782486	NCR1	10.2359	7.8188e-24	5.13243e-16	7.23878	0.707196	chr1	154986512	chr19	55417508	55427508
cg04826413	DUSP2	-10.2358	7.829e-24	5.13913e-16	-7.92008	0.773766	chr12	129279936	chr2	96808905	96811179
cg01972745	AHNAK	-10.2356	7.84327e-24	5.1485e-16	-7.11593	0.695216	chr1	156843854	chr11	62201016	62323707
cg05839235	DUSP2	10.2355	7.84623e-24	5.15044e-16	8.09281	0.790659	chr5	32712237	chr2	96808905	96811179
cg12626076	NCR1	-10.2354	7.85395e-24	5.15551e-16	-8.75599	0.855459	chr15	92399195	chr19	55417508	55427508
cg04825291	AHNAK	-10.2354	7.85876e-24	5.15867e-16	-7.24676	0.708012	chr1	225780739	chr11	62201016	62323707
cg13661983	AHNAK	-10.2353	7.85989e-24	5.15941e-16	-6.57473	0.642356	chr10	50286560	chr11	62201016	62323707
cg03517226	CCL3	-10.2353	7.86659e-24	5.16381e-16	-5.77196	0.563929	chr16	89408322	chr17	34415602	34417515
cg00884040	AHNAK	10.2353	7.867e-24	5.16407e-16	3.2175	0.314355	chr16	6069401	chr11	62201016	62323707
cg03962083	CHST2	-10.2352	7.87374e-24	5.1685e-16	-7.95192	0.776921	chr1	202938186	chr3	142838173	142841800	atopy, Prevalent Chronic Pain (Self-report), C-reactive protein (CRP) levels
cg16613029	DUSP2	-10.2351	7.87513e-24	5.16941e-16	-10.8156	1.05671	chr16	9052762	chr2	96808905	96811179
cg04193708	SIK1	-10.2351	7.87891e-24	5.17189e-16	-11.1479	1.08918	chr6	143276225	chr21	44834395	44847008
cg24397015	CHST2	-10.2351	7.8797e-24	5.17241e-16	-9.52473	0.930596	chr9	134231982	chr3	142838173	142841800
cg02883072	DUSP2	-10.2351	7.88123e-24	5.17342e-16	-8.33155	0.81402	chr22	45921531	chr2	96808905	96811179
cg13123656	DUSP2	10.2348	7.89902e-24	5.18509e-16	4.65821	0.455133	chr10	60144124	chr2	96808905	96811179
cg19060601	AHNAK	10.2348	7.90066e-24	5.18617e-16	6.69585	0.654223	chr1	8586003	chr11	62201016	62323707
cg26921093	AHNAK	10.2348	7.90372e-24	5.18818e-16	5.81275	0.567941	chr17	63534688	chr11	62201016	62323707
cg25434350	AHNAK	-10.2348	7.90497e-24	5.189e-16	-4.98618	0.487181	chr1	207671504	chr11	62201016	62323707
cg07114422	NCR1	10.2346	7.91547e-24	5.19589e-16	8.08251	0.789722	chr1	2183438	chr19	55417508	55427508
cg05573434	DUSP2	-10.2343	7.93937e-24	5.21158e-16	-10.3523	1.01153	chr4	7648540	chr2	96808905	96811179
cg12644845	NCR1	10.2343	7.9396e-24	5.21173e-16	7.78447	0.760625	chr7	150174632	chr19	55417508	55427508
cg03183891	DUSP2	10.2342	7.95035e-24	5.21879e-16	7.23543	0.706988	chr8	55066017	chr2	96808905	96811179
cg09538856	AHNAK	-10.234	7.96074e-24	5.22561e-16	-6.5399	0.639035	chr17	72527675	chr11	62201016	62323707
cg26144451	TIPARP	10.234	7.96232e-24	5.22664e-16	5.58231	0.545467	chr10	116259560	chr3	156391024	156424559
cg21703988	SIK1	-10.2335	8.00409e-24	5.25406e-16	-8.85911	0.865699	chr12	132549404	chr21	44834395	44847008
cg20351582	NCR1	-10.2333	8.01395e-24	5.26053e-16	-7.79701	0.761922	chr5	131999991	chr19	55417508	55427508
cg00431549	DUSP2	-10.2333	8.01416e-24	5.26067e-16	-6.35532	0.621041	chr12	15039025	chr2	96808905	96811179
cg02945374	DUSP2	-10.2332	8.02488e-24	5.26771e-16	-9.58656	0.936809	chr6	141809805	chr2	96808905	96811179
cg19303305	DUSP2	-10.2331	8.03352e-24	5.27338e-16	-9.11053	0.890301	chr4	8277560	chr2	96808905	96811179
cg16557172	DUSP2	-10.233	8.04351e-24	5.27994e-16	-9.20972	0.900006	chr1	229896511	chr2	96808905	96811179
cg21810935	DUSP2	-10.2328	8.05449e-24	5.28715e-16	-7.62387	0.745041	chr15	62149916	chr2	96808905	96811179
cg23652987	AHNAK	-10.2328	8.05771e-24	5.28926e-16	-7.92918	0.774881	chr3	58508149	chr11	62201016	62323707
cg12267236	DUSP2	-10.2327	8.06433e-24	5.29361e-16	-8.41721	0.822581	chr1	117527582	chr2	96808905	96811179
cg26214074	CCL3	-10.2327	8.06483e-24	5.29393e-16	-8.28422	0.809584	chr2	27799207	chr17	34415602	34417515
cg02225720	AHNAK	10.2327	8.06767e-24	5.2958e-16	9.00533	0.880058	chr17	3623472	chr11	62201016	62323707
cg02324676	NCR1	-10.2326	8.07111e-24	5.29806e-16	-9.0321	0.882678	chr7	151304655	chr19	55417508	55427508
cg25778446	AHNAK	-10.2326	8.07543e-24	5.30089e-16	-7.22074	0.705664	chr4	94652282	chr11	62201016	62323707
cg17555373	AHNAK	10.2325	8.07819e-24	5.3027e-16	3.41336	0.33358	chr13	53775108	chr11	62201016	62323707
cg18379850	AHNAK	-10.2325	8.08045e-24	5.30419e-16	-6.47295	0.632588	chr15	52851536	chr11	62201016	62323707
cg21565496	SIK1	10.2325	8.08312e-24	5.30594e-16	7.30965	0.71436	chr13	40762150	chr21	44834395	44847008
cg00854503	AHNAK	-10.2324	8.08881e-24	5.30967e-16	-6.55747	0.640855	chr5	178749073	chr11	62201016	62323707
cg25660884	AHNAK	-10.2324	8.08969e-24	5.31025e-16	-6.5184	0.637037	chr18	57324466	chr11	62201016	62323707
cg11400153	NCR1	10.2322	8.1022e-24	5.31846e-16	8.92744	0.872485	chr4	154407748	chr19	55417508	55427508
cg17343725	KLF6	-10.232	8.12134e-24	5.33103e-16	-2.4296	0.237452	chr11	62195225	chr10	3818188	3827473	LTA protein levels (SeqId = 3505-6), Incident Type 2 Diabetes, Incident COPD, Incident Chronic Pain, Prevalent Type 2 Diabetes (Self-report), Prevalent COPD (Self-report), C-reactive protein (CRP) levels
cg12510044	NCR1	-10.2319	8.12549e-24	5.33375e-16	-8.27575	0.808818	chr22	22115473	chr19	55417508	55427508
cg08748365	NCR1	10.2317	8.13952e-24	5.34296e-16	8.20649	0.802063	chr10	12551809	chr19	55417508	55427508
cg07279440	SIK1	-10.2317	8.14124e-24	5.34409e-16	-9.95916	0.973362	chr16	57275004	chr21	44834395	44847008
cg01677246	AHNAK	-10.2315	8.15984e-24	5.3563e-16	-6.18349	0.604359	chr5	106624833	chr11	62201016	62323707
cg15681255	CHST2	-10.2315	8.15995e-24	5.35637e-16	-9.32388	0.911294	chr8	27192141	chr3	142838173	142841800
cg26939341	CHST2	-10.2312	8.18222e-24	5.37099e-16	-10.4112	1.0176	chr16	17626225	chr3	142838173	142841800
cg21010701	CCL3	-10.2311	8.19211e-24	5.37749e-16	-8.60174	0.840747	chr4	36283195	chr17	34415602	34417515
cg05880248	CHST2	-10.231	8.19737e-24	5.38094e-16	-10.4828	1.02461	chr10	48432664	chr3	142838173	142841800
cg01879195	NCR1	10.231	8.20088e-24	5.38324e-16	9.18442	0.897709	chr18	26728044	chr19	55417508	55427508
cg08114120	NCR1	-10.2308	8.21106e-24	5.38992e-16	-7.24301	0.70796	chr2	61164674	chr19	55417508	55427508
cg20351582	AHNAK	-10.2308	8.21338e-24	5.39144e-16	-5.96373	0.582919	chr5	131999991	chr11	62201016	62323707
cg03358250	AHNAK	-10.2307	8.22288e-24	5.39768e-16	-5.64468	0.55174	chr2	182842542	chr11	62201016	62323707
cg10019954	AHNAK	-10.2307	8.22441e-24	5.39868e-16	-7.34677	0.718113	chr20	20802844	chr11	62201016	62323707
cg10444228	AHNAK	-10.2305	8.23341e-24	5.40459e-16	-6.75567	0.660343	chr3	8701782	chr11	62201016	62323707
cg17675018	CHST2	-10.2303	8.25546e-24	5.41907e-16	-9.28843	0.907936	chr16	56625817	chr3	142838173	142841800
cg11225528	DUSP2	10.2302	8.26136e-24	5.42294e-16	10.3785	1.01449	chr8	80803207	chr2	96808905	96811179
cg14566231	AHNAK	-10.2302	8.26449e-24	5.42499e-16	-7.8705	0.769343	chr1	48247928	chr11	62201016	62323707
cg06285727	DUSP2	-10.2302	8.26483e-24	5.42522e-16	-8.83408	0.863533	chr11	72524028	chr2	96808905	96811179
cg16866564	SIK1	-10.2299	8.28267e-24	5.43693e-16	-8.49765	0.830666	chr14	22852277	chr21	44834395	44847008
cg05728215	KLF6	10.2299	8.28894e-24	5.44104e-16	3.36185	0.328632	chr9	130772196	chr10	3818188	3827473
cg15562840	AHNAK	-10.2298	8.28916e-24	5.44119e-16	-8.51455	0.832324	chr12	109876364	chr11	62201016	62323707
cg26186174	DUSP2	10.2298	8.28954e-24	5.44144e-16	8.11896	0.793654	chr14	105157692	chr2	96808905	96811179
cg10787292	AHNAK	10.2298	8.29272e-24	5.44353e-16	6.4059	0.6262	chr1	160989907	chr11	62201016	62323707
cg26140228	AHNAK	10.2297	8.29809e-24	5.44705e-16	5.68915	0.556139	chr12	106697622	chr11	62201016	62323707
cg25792138	SIK1	-10.2297	8.30157e-24	5.44934e-16	-8.76987	0.857295	chr10	61636177	chr21	44834395	44847008
cg21867359	AHNAK	-10.2295	8.31797e-24	5.4601e-16	-7.21601	0.705412	chr12	52674751	chr11	62201016	62323707
cg07919971	DUSP2	-10.2294	8.32152e-24	5.46243e-16	-9.38514	0.917464	chr20	31628128	chr2	96808905	96811179
cg01860091	NCR1	10.2293	8.33109e-24	5.46871e-16	14.3538	1.4032	chr1	249113412	chr19	55417508	55427508
cg27628962	DUSP2	-10.2291	8.34964e-24	5.48089e-16	-10.806	1.0564	chr22	20961888	chr2	96808905	96811179
cg15685693	DUSP2	10.2291	8.35086e-24	5.48169e-16	5.21247	0.509574	chr7	70597351	chr2	96808905	96811179
cg06595936	DUSP2	-10.229	8.35352e-24	5.48344e-16	-14.2068	1.38887	chr20	52552008	chr2	96808905	96811179
cg05728215	TIPARP	10.229	8.35379e-24	5.48361e-16	6.7789	0.662711	chr9	130772196	chr3	156391024	156424559
cg11510152	AHNAK	-10.229	8.35388e-24	5.48367e-16	-6.3008	0.615971	chr7	47161819	chr11	62201016	62323707
cg20687848	DUSP2	-10.2289	8.36764e-24	5.4927e-16	-7.5281	0.735966	chr16	87203817	chr2	96808905	96811179
cg15588215	AHNAK	10.2289	8.36839e-24	5.4932e-16	5.40458	0.528366	chr3	27766045	chr11	62201016	62323707
cg18402315	CHST2	-10.2288	8.37346e-24	5.49653e-16	-12.6892	1.24054	chr4	6836696	chr3	142838173	142841800
cg12082346	NCR1	-10.2288	8.37425e-24	5.49704e-16	-6.86663	0.671304	chr3	195844910	chr19	55417508	55427508
cg22049881	AHNAK	-10.2285	8.39715e-24	5.51208e-16	-6.4531	0.630894	chr4	82428030	chr11	62201016	62323707
cg12245060	AHNAK	-10.2285	8.39775e-24	5.51247e-16	-7.87522	0.769929	chr12	118491123	chr11	62201016	62323707
cg01105337	AHNAK	-10.2283	8.41075e-24	5.521e-16	-6.2299	0.609083	chr20	2308707	chr11	62201016	62323707
cg13442238	DUSP2	-10.2283	8.41078e-24	5.52102e-16	-7.58428	0.741497	chr8	140757835	chr2	96808905	96811179
cg11496404	KLF6	-10.2283	8.41087e-24	5.52109e-16	-2.36278	0.231004	chr6	88428902	chr10	3818188	3827473
cg20833652	SIK1	-10.2283	8.4119e-24	5.52176e-16	-9.87364	0.965323	chr11	76385643	chr21	44834395	44847008
cg09605038	DUSP2	-10.2283	8.41375e-24	5.52297e-16	-9.82949	0.961009	chr14	103465628	chr2	96808905	96811179
cg08182597	NCR1	-10.2282	8.42046e-24	5.52738e-16	-10.0752	0.985039	chr16	85274772	chr19	55417508	55427508
cg13484324	AHNAK	10.2282	8.42199e-24	5.52838e-16	5.36651	0.524678	chr2	235359663	chr11	62201016	62323707
cg21337881	SIK1	-10.2282	8.42508e-24	5.53041e-16	-8.80995	0.861342	chr17	5138645	chr21	44834395	44847008
cg21099332	CHCHD7	10.2281	8.4294e-24	5.53325e-16	4.73767	0.463201	chr5	39270715	chr8	57124245	57131357
cg14096828	NCR1	10.228	8.44032e-24	5.54041e-16	7.3871	0.722244	chr7	110731116	chr19	55417508	55427508
cg07056138	AHNAK	-10.228	8.44253e-24	5.54187e-16	-7.32273	0.715953	chr8	103120260	chr11	62201016	62323707
cg26855629	SIK1	-10.2279	8.44307e-24	5.54222e-16	-10.5423	1.03073	chr5	131353815	chr21	44834395	44847008
cg12371075	SIK1	-10.2279	8.44494e-24	5.54345e-16	-7.58006	0.741114	chr3	182978449	chr21	44834395	44847008
cg13949137	CCL3	-10.2278	8.45167e-24	5.54787e-16	-9.50123	0.928958	chr8	27560492	chr17	34415602	34417515
cg18177071	CHST2	10.2278	8.45761e-24	5.55177e-16	10.2671	1.00384	chr14	23006993	chr3	142838173	142841800
cg10582357	AHNAK	-10.2278	8.45903e-24	5.5527e-16	-5.83263	0.570275	chr2	33090774	chr11	62201016	62323707
cg15087782	AHNAK	-10.2277	8.46608e-24	5.55732e-16	-8.02939	0.785066	chr22	38132097	chr11	62201016	62323707
cg00089814	AHNAK	-10.2275	8.48312e-24	5.56851e-16	-7.84699	0.767247	chr3	72641008	chr11	62201016	62323707
cg12456195	AHNAK	-10.2274	8.48554e-24	5.57009e-16	-6.34889	0.620771	chr1	204295240	chr11	62201016	62323707	RSV immunoprophylaxis in infancy, C-reactive protein (CRP) levels
cg26275360	CCL3	-10.2273	8.49317e-24	5.5751e-16	-9.32525	0.911797	chr8	52852168	chr17	34415602	34417515
cg26468238	AHNAK	-10.2273	8.4972e-24	5.57775e-16	-7.71903	0.754748	chr1	40470592	chr11	62201016	62323707
cg10004897	AHNAK	10.2271	8.50866e-24	5.58527e-16	6.67366	0.652544	chr4	7054700	chr11	62201016	62323707
cg13382516	AHNAK	-10.2271	8.51275e-24	5.58796e-16	-6.43845	0.629548	chr10	52336353	chr11	62201016	62323707
cg01129509	AHNAK	-10.2271	8.51582e-24	5.58997e-16	-5.96535	0.583291	chr2	122655796	chr11	62201016	62323707
cg12142438	SIK1	-10.2269	8.52814e-24	5.59806e-16	-10.7802	1.0541	chr3	185427184	chr21	44834395	44847008
cg21585126	DUSP2	10.2268	8.54078e-24	5.60636e-16	8.37327	0.818761	chr3	79068360	chr2	96808905	96811179
cg12870016	AHNAK	-10.2267	8.54348e-24	5.60813e-16	-6.76379	0.661383	chr10	3847895	chr11	62201016	62323707	Incident COPD, C-reactive protein (CRP) levels
cg19771173	CHST2	-10.2267	8.54703e-24	5.61046e-16	-12.4668	1.21905	chr1	204296545	chr3	142838173	142841800	Fetal vs adult liver, Tissue, Smoking, Hypertensive disorders of pregnancy, age, alzheimers disease braak stage, Braak stage, C-reactive protein (CRP) levels
cg18215692	AHNAK	-10.2266	8.55545e-24	5.61599e-16	-6.92173	0.676837	chr7	30890848	chr11	62201016	62323707
cg11567580	DUSP2	10.2265	8.55945e-24	5.61862e-16	9.9279	0.970799	chr9	128510966	chr2	96808905	96811179
cg20105257	CHST2	10.2265	8.56274e-24	5.62077e-16	6.50336	0.635933	chr6	30460244	chr3	142838173	142841800
cg23297413	AHNAK	-10.2263	8.57608e-24	5.62953e-16	-7.47983	0.731429	chr5	10636139	chr11	62201016	62323707
cg15578626	CHCHD7	10.2261	8.59205e-24	5.64001e-16	7.52029	0.735399	chr14	25076431	chr8	57124245	57131357
cg03955537	NCR1	-10.2261	8.59483e-24	5.64184e-16	-11.4875	1.12335	chr17	80806388	chr19	55417508	55427508
cg12944600	TIPARP	10.2258	8.61784e-24	5.65694e-16	5.97098	0.583912	chr2	85147464	chr3	156391024	156424559
cg26488183	CHST2	-10.2258	8.62053e-24	5.65871e-16	-9.39218	0.918479	chr15	75195105	chr3	142838173	142841800
cg21554616	AHNAK	-10.2257	8.62869e-24	5.66406e-16	-6.51474	0.637095	chr14	55226755	chr11	62201016	62323707
cg07922933	AHNAK	-10.2257	8.62924e-24	5.66442e-16	-7.58532	0.741791	chr1	228548842	chr11	62201016	62323707
cg13951993	SIK1	10.2255	8.64883e-24	5.67728e-16	7.58093	0.741378	chr7	69399776	chr21	44834395	44847008
cg02836017	DUSP2	-10.2254	8.65303e-24	5.68004e-16	-9.10913	0.890833	chr19	7910696	chr2	96808905	96811179
cg27153759	AHNAK	10.2254	8.65354e-24	5.68038e-16	8.34584	0.816187	chr4	5054079	chr11	62201016	62323707
cg09736846	SIK1	10.2253	8.6645e-24	5.68757e-16	8.96486	0.876736	chr8	101443681	chr21	44834395	44847008
cg00285174	SIK1	-10.2252	8.6695e-24	5.69085e-16	-12.2082	1.19393	chr5	132368863	chr21	44834395	44847008
cg18179663	CHCHD7	10.2252	8.67312e-24	5.69323e-16	4.89342	0.478566	chr20	36619159	chr8	57124245	57131357
cg11473433	AHNAK	-10.2252	8.67377e-24	5.69365e-16	-7.32569	0.716437	chr10	6013477	chr11	62201016	62323707
cg06665622	DUSP2	-10.2251	8.67603e-24	5.69514e-16	-8.75036	0.85577	chr6	46293571	chr2	96808905	96811179
cg21705669	AHNAK	-10.2251	8.67833e-24	5.69665e-16	-6.11608	0.598144	chr3	187454301	chr11	62201016	62323707
cg21017744	DUSP2	-10.2251	8.67869e-24	5.69688e-16	-10.7601	1.05232	chr19	38784122	chr2	96808905	96811179
cg17959631	AHNAK	-10.225	8.68736e-24	5.70258e-16	-7.10562	0.694926	chr7	44189684	chr11	62201016	62323707
cg00454872	CHST2	-10.2249	8.69227e-24	5.7058e-16	-7.82465	0.765251	chr9	33155642	chr3	142838173	142841800
cg11116300	AHNAK	-10.2248	8.69979e-24	5.71073e-16	-6.85597	0.670521	chr14	101515879	chr11	62201016	62323707
cg00111063	SIK1	-10.2245	8.73085e-24	5.73112e-16	-5.96564	0.583467	chr12	96438584	chr21	44834395	44847008
cg19544057	DUSP2	-10.2244	8.73855e-24	5.73618e-16	-7.71906	0.754966	chr13	40794844	chr2	96808905	96811179
cg15095917	KLF6	-10.2243	8.74447e-24	5.74007e-16	-3.40848	0.33337	chr17	7482694	chr10	3818188	3827473
cg13174306	AHNAK	-10.2243	8.74485e-24	5.74031e-16	-6.55662	0.641277	chr1	115822971	chr11	62201016	62323707
cg19620679	DUSP2	-10.2242	8.75226e-24	5.74518e-16	-10.9807	1.07399	chr6	145031604	chr2	96808905	96811179
cg16753072	CCL3	-10.2241	8.76089e-24	5.75085e-16	-10.0518	0.98315	chr2	224730736	chr17	34415602	34417515
cg19366458	DUSP2	10.224	8.76711e-24	5.75492e-16	8.80231	0.860942	chr19	42037421	chr2	96808905	96811179
cg03042633	DUSP2	10.224	8.77e-24	5.75682e-16	9.63482	0.942372	chr1	2183365	chr2	96808905	96811179
cg18719158	AHNAK	-10.224	8.77333e-24	5.75901e-16	-7.61774	0.745086	chr10	80136983	chr11	62201016	62323707
cg23323108	KLF6	-10.2239	8.77832e-24	5.76228e-16	-3.96626	0.38794	chr11	64643272	chr10	3818188	3827473
cg03092631	DUSP2	-10.2239	8.78388e-24	5.76594e-16	-7.27038	0.71112	chr10	33406660	chr2	96808905	96811179
cg22437479	DUSP2	-10.2238	8.78437e-24	5.76626e-16	-10.7325	1.04975	chr15	71169016	chr2	96808905	96811179
cg01287377	DUSP2	10.2238	8.78676e-24	5.76782e-16	6.27007	0.61328	chr3	60064969	chr2	96808905	96811179
cg16565913	CHST2	-10.2238	8.79033e-24	5.77017e-16	-6.18257	0.604725	chr4	40632362	chr3	142838173	142841800
cg26963632	AHNAK	-10.2237	8.79746e-24	5.77485e-16	-6.58089	0.64369	chr16	85558148	chr11	62201016	62323707
cg09584521	AHNAK	-10.2237	8.7991e-24	5.77593e-16	-10.1892	0.996625	chr1	117112727	chr11	62201016	62323707
cg11596779	DUSP2	-10.2236	8.80136e-24	5.77741e-16	-12.7063	1.24284	chr5	77188947	chr2	96808905	96811179
cg25892537	NCR1	-10.2235	8.8165e-24	5.78735e-16	-8.25723	0.807674	chr4	6611128	chr19	55417508	55427508
cg16061668	CHST2	-10.2235	8.81685e-24	5.78757e-16	-6.93251	0.678098	chr11	70257149	chr3	142838173	142841800
cg15889797	AHNAK	-10.2234	8.82033e-24	5.78986e-16	-8.43582	0.825147	chr5	171317	chr11	62201016	62323707
cg06539116	AHNAK	-10.2234	8.82104e-24	5.79033e-16	-7.16357	0.700702	chr5	148597365	chr11	62201016	62323707
cg22661234	DUSP2	-10.2234	8.82189e-24	5.79088e-16	-8.08559	0.79089	chr18	9831955	chr2	96808905	96811179
cg01501551	AHNAK	10.2234	8.82209e-24	5.79102e-16	5.72802	0.560285	chr14	74100860	chr11	62201016	62323707
cg23961389	AHNAK	-10.2234	8.82629e-24	5.79377e-16	-7.11215	0.695677	chr9	134545318	chr11	62201016	62323707
cg16942931	AHNAK	-10.2233	8.83187e-24	5.79744e-16	-7.03046	0.687691	chr3	45120749	chr11	62201016	62323707
cg02425445	CHST2	10.2232	8.8397e-24	5.80257e-16	8.45091	0.826641	chr16	23962472	chr3	142838173	142841800
cg07884364	NCR1	-10.2232	8.83983e-24	5.80266e-16	-12.994	1.27103	chr4	40587729	chr19	55417508	55427508
cg06915826	NCR1	10.2231	8.84657e-24	5.80709e-16	6.32076	0.618281	chr12	56329903	chr19	55417508	55427508
cg00681981	CHCHD7	-10.223	8.85953e-24	5.81559e-16	-5.0473	0.493722	chr1	234904616	chr8	57124245	57131357
cg04106076	AHNAK	-10.2229	8.86613e-24	5.81993e-16	-8.65313	0.846447	chr1	171621279	chr11	62201016	62323707
cg14001486	PIK3R1	-10.2229	8.86658e-24	5.82022e-16	-4.45848	0.436127	chr14	61801201	chr5	67511548	67597649
cg25964141	AHNAK	-10.2227	8.88017e-24	5.82914e-16	-7.4636	0.730099	chr2	121991485	chr11	62201016	62323707
cg08882904	DUSP2	-10.2227	8.88312e-24	5.83108e-16	-6.67411	0.652872	chr19	13233291	chr2	96808905	96811179
cg19733463	NCR1	-10.2226	8.88993e-24	5.83554e-16	-13.0362	1.27523	chr2	232390026	chr19	55417508	55427508
cg17945429	NCR1	10.2224	8.90482e-24	5.84532e-16	6.83228	0.668361	chr1	158174027	chr19	55417508	55427508
cg20342834	DUSP2	10.2222	8.9225e-24	5.85693e-16	6.80046	0.665262	chr4	6013266	chr2	96808905	96811179
cg02161940	DUSP2	-10.2222	8.92587e-24	5.85914e-16	-8.98434	0.878906	chr3	16459007	chr2	96808905	96811179
cg01761256	DUSP2	-10.2221	8.93358e-24	5.8642e-16	-8.48627	0.830189	chr14	72243817	chr2	96808905	96811179
cg27395226	SIK1	-10.222	8.94321e-24	5.87052e-16	-8.24439	0.806534	chr7	104994322	chr21	44834395	44847008
cg15049092	DUSP2	10.222	8.94463e-24	5.87146e-16	8.01788	0.784377	chr5	95903026	chr2	96808905	96811179
cg07698804	SIK1	-10.2219	8.9468e-24	5.87288e-16	-7.10258	0.694836	chr17	80829309	chr21	44834395	44847008
cg17235953	AHNAK	-10.2218	8.95632e-24	5.87913e-16	-6.76138	0.661465	chr21	36931515	chr11	62201016	62323707
cg21730533	CCL3	-10.2213	9.0066e-24	5.91213e-16	-7.32549	0.716692	chr7	38370676	chr17	34415602	34417515
cg01525883	NCR1	-10.2212	9.00901e-24	5.91372e-16	-8.30795	0.812813	chr6	159458115	chr19	55417508	55427508
cg09976369	NCR1	-10.2212	9.01267e-24	5.91612e-16	-9.5669	0.935987	chr2	3199889	chr19	55417508	55427508
cg20286456	DUSP2	-10.2212	9.01288e-24	5.91625e-16	-9.41712	0.921333	chr13	111186664	chr2	96808905	96811179
cg22372285	DUSP2	-10.2211	9.01897e-24	5.92026e-16	-9.13213	0.893457	chr11	125951005	chr2	96808905	96811179
cg14588855	CHST2	-10.2211	9.01952e-24	5.92061e-16	-11.2104	1.09679	chr7	3067293	chr3	142838173	142841800
cg25637575	AHNAK	-10.2209	9.03785e-24	5.93265e-16	-6.00646	0.587664	chr6	52977193	chr11	62201016	62323707
cg13111356	AHNAK	-10.2209	9.03822e-24	5.93289e-16	-7.58233	0.741846	chr4	184244476	chr11	62201016	62323707
cg03221073	AHNAK	-10.2205	9.06911e-24	5.95317e-16	-7.75396	0.758664	chr1	186157555	chr11	62201016	62323707
cg14568259	AHNAK	10.2202	9.0967e-24	5.97128e-16	11.8546	1.15992	chr9	127421654	chr11	62201016	62323707
cg08021237	DUSP2	-10.2202	9.09727e-24	5.97165e-16	-7.99313	0.78209	chr1	42149162	chr2	96808905	96811179
cg09181111	AHNAK	10.2201	9.10658e-24	5.97776e-16	5.89347	0.576654	chr7	47621810	chr11	62201016	62323707
cg11196237	AHNAK	10.2201	9.11116e-24	5.98077e-16	8.00062	0.782835	chr10	102890886	chr11	62201016	62323707
cg06046580	AHNAK	-10.2201	9.11158e-24	5.98105e-16	-7.76077	0.759366	chr2	232757414	chr11	62201016	62323707
cg20109939	DUSP2	10.22	9.11995e-24	5.98654e-16	8.89003	0.869868	chr1	211913031	chr2	96808905	96811179
cg00760938	PIK3R1	10.2198	9.13199e-24	5.99444e-16	5.36193	0.524659	chr2	217357159	chr5	67511548	67597649
cg12954867	CHST2	10.2198	9.13833e-24	5.9986e-16	7.721	0.755498	chr1	247573293	chr3	142838173	142841800
cg01213920	KLF6	-10.2197	9.14482e-24	6.00286e-16	-2.9621	0.289842	chr3	46401388	chr10	3818188	3827473
cg00611702	DUSP2	-10.2197	9.14506e-24	6.00302e-16	-6.94711	0.679777	chr3	17075177	chr2	96808905	96811179
cg06748146	DUSP2	10.2195	9.16264e-24	6.01456e-16	6.41063	0.627295	chr10	71104724	chr2	96808905	96811179
cg02959588	KLF6	-10.2195	9.16416e-24	6.01556e-16	-3.99753	0.391168	chr11	64836948	chr10	3818188	3827473
cg15224908	AHNAK	10.2194	9.16646e-24	6.01707e-16	8.34521	0.816601	chr1	27851942	chr11	62201016	62323707
cg27616929	DUSP2	-10.2194	9.17156e-24	6.02042e-16	-8.0469	0.787416	chr20	47377425	chr2	96808905	96811179
cg20169450	NCR1	-10.2193	9.18247e-24	6.02758e-16	-8.91122	0.872003	chr12	108728433	chr19	55417508	55427508
cg06802985	DUSP2	-10.2186	9.24527e-24	6.0688e-16	-8.52784	0.834545	chr5	179341359	chr2	96808905	96811179
cg10209670	AHNAK	-10.2185	9.25042e-24	6.07218e-16	-7.05686	0.690597	chr15	93128681	chr11	62201016	62323707
cg08101769	SIK1	-10.2184	9.25624e-24	6.076e-16	-7.59707	0.743467	chr11	95030016	chr21	44834395	44847008
cg07367777	CHST2	10.2183	9.26476e-24	6.08159e-16	9.44847	0.924659	chr2	161077050	chr3	142838173	142841800
cg09115713	TIPARP	-10.218	9.29252e-24	6.09982e-16	-5.02699	0.491973	chr16	88832476	chr3	156391024	156424559
cg13549174	AHNAK	-10.218	9.29585e-24	6.102e-16	-6.45132	0.631369	chr9	133910264	chr11	62201016	62323707
cg05255351	NCR1	-10.2179	9.30633e-24	6.10888e-16	-7.43401	0.72755	chr5	1503979	chr19	55417508	55427508
cg21055178	AHNAK	-10.2178	9.30829e-24	6.11017e-16	-7.68545	0.752159	chr9	140381843	chr11	62201016	62323707
cg07317567	DUSP2	10.2178	9.31266e-24	6.11303e-16	7.34151	0.718502	chr6	82476798	chr2	96808905	96811179
cg03831847	CCL3	-10.2178	9.31352e-24	6.1136e-16	-6.10379	0.597369	chr16	88832485	chr17	34415602	34417515
cg05266989	DUSP2	-10.2178	9.31599e-24	6.11522e-16	-5.91305	0.578703	chr14	74296969	chr2	96808905	96811179
cg13831596	NCR1	-10.2177	9.3174e-24	6.11615e-16	-10.8492	1.0618	chr13	52531863	chr19	55417508	55427508
cg16193547	KLF6	-10.2177	9.31837e-24	6.11678e-16	-3.0141	0.294987	chr17	53536548	chr10	3818188	3827473
cg24737374	AHNAK	-10.2175	9.33595e-24	6.12832e-16	-11.3322	1.1091	chr15	77933785	chr11	62201016	62323707
cg04286826	NCR1	10.2175	9.33919e-24	6.13045e-16	5.46084	0.534459	chr2	99386505	chr19	55417508	55427508
cg00293189	CCL3	-10.2174	9.35309e-24	6.13958e-16	-8.83215	0.864427	chr3	186856440	chr17	34415602	34417515
cg06202228	AHNAK	10.2173	9.35574e-24	6.14131e-16	4.83247	0.472968	chr9	13279482	chr11	62201016	62323707
cg09037078	AHNAK	-10.2173	9.35894e-24	6.14342e-16	-6.85455	0.670878	chr10	30323338	chr11	62201016	62323707
cg06108882	AHNAK	10.2172	9.36842e-24	6.14964e-16	4.2156	0.412599	chr6	32835220	chr11	62201016	62323707
cg12473781	DUSP2	-10.2171	9.37358e-24	6.15303e-16	-7.13198	0.698042	chr5	149558804	chr2	96808905	96811179
cg15100145	DUSP2	10.2169	9.39792e-24	6.169e-16	7.97539	0.780612	chr4	91048412	chr2	96808905	96811179
cg22311615	AHNAK	10.2168	9.39947e-24	6.17002e-16	8.21373	0.80394	chr16	30798776	chr11	62201016	62323707
cg07495335	NCR1	10.2168	9.40299e-24	6.17233e-16	9.0872	0.889437	chr1	214813681	chr19	55417508	55427508
cg16824480	AHNAK	10.2168	9.40351e-24	6.17267e-16	5.10374	0.499544	chr17	74189931	chr11	62201016	62323707
cg08443396	AHNAK	10.2166	9.41865e-24	6.18261e-16	3.36218	0.329089	chr3	150125271	chr11	62201016	62323707
cg22529499	AHNAK	10.2166	9.4188e-24	6.18271e-16	4.67201	0.457294	chr10	11196523	chr11	62201016	62323707
cg17138053	DUSP2	10.2166	9.41898e-24	6.18283e-16	8.80721	0.862047	chr6	137603455	chr2	96808905	96811179	Cancer treatment: Antimetabolites and asparaginase enzymes, Cancer treatment: Asparaginase enzymes and epipodophyllotoxins, C-reactive protein (CRP) levels
cg04735129	CHST2	-10.2164	9.43929e-24	6.19616e-16	-8.62768	0.844493	chr2	160654086	chr3	142838173	142841800
cg24743782	DUSP2	10.2164	9.44169e-24	6.19773e-16	10.6279	1.04029	chr8	93978268	chr2	96808905	96811179
cg01837497	NCR1	-10.216	9.47253e-24	6.21798e-16	-10.2822	1.00648	chr6	36006394	chr19	55417508	55427508
cg12407715	SIK1	-10.2159	9.4845e-24	6.22584e-16	-9.12792	0.893501	chr2	43334321	chr21	44834395	44847008
cg12716463	DUSP2	-10.2159	9.48886e-24	6.2287e-16	-8.70036	0.851653	chr9	37922075	chr2	96808905	96811179
cg07599737	DUSP2	-10.2158	9.4931e-24	6.23148e-16	-7.16979	0.701833	chr9	35929835	chr2	96808905	96811179
cg05376738	DUSP2	10.2158	9.49517e-24	6.23284e-16	7.16211	0.701083	chr1	212923780	chr2	96808905	96811179
cg07843775	DUSP2	-10.2157	9.50571e-24	6.23976e-16	-8.15978	0.798751	chr9	116994116	chr2	96808905	96811179
cg00034336	KLF6	-10.2156	9.51426e-24	6.24537e-16	-1.71442	0.167824	chr2	8684126	chr10	3818188	3827473
cg02005619	CHST2	10.2154	9.53452e-24	6.25867e-16	7.34906	0.719413	chr8	119362001	chr3	142838173	142841800
cg21373806	SIK1	-10.2153	9.54291e-24	6.26418e-16	-8.63862	0.845657	chr17	79419834	chr21	44834395	44847008
cg16594502	AHNAK	-10.2152	9.54588e-24	6.26613e-16	-7.61532	0.745486	chr15	40339900	chr11	62201016	62323707
cg10933616	AHNAK	-10.2152	9.54902e-24	6.26819e-16	-7.92204	0.775515	chr17	56695284	chr11	62201016	62323707
cg00397394	SIK1	-10.2151	9.55399e-24	6.27145e-16	-11.7895	1.15412	chr12	123305797	chr21	44834395	44847008
cg13418525	DUSP2	-10.2146	9.60355e-24	6.30399e-16	-10.6957	1.04709	chr17	72211693	chr2	96808905	96811179
cg10786605	AHNAK	-10.2144	9.62448e-24	6.31772e-16	-7.51535	0.735762	chr8	102110657	chr11	62201016	62323707
cg06417887	DUSP2	-10.2142	9.64087e-24	6.32848e-16	-10.0462	0.983548	chr19	1412147	chr2	96808905	96811179
cg23065169	DUSP2	10.2138	9.67915e-24	6.35361e-16	8.7816	0.859778	chr7	142509845	chr2	96808905	96811179
cg09869279	DUSP2	10.2137	9.68882e-24	6.35996e-16	8.25985	0.808703	chr20	290737	chr2	96808905	96811179
cg11848483	SIK1	10.2135	9.70591e-24	6.37118e-16	7.00357	0.685716	chr8	144543486	chr21	44834395	44847008
cg00830215	DUSP2	10.2135	9.7097e-24	6.37366e-16	8.29444	0.812108	chr5	148741023	chr2	96808905	96811179
cg12768945	CCL3	-10.2134	9.71649e-24	6.37812e-16	-9.26522	0.907163	chr14	52397230	chr17	34415602	34417515
cg00041989	CHST2	-10.2133	9.72691e-24	6.38496e-16	-8.32435	0.81505	chr17	55828038	chr3	142838173	142841800
cg17243364	DUSP2	10.2132	9.7327e-24	6.38876e-16	11.4011	1.11631	chr21	46962793	chr2	96808905	96811179
cg19293468	DUSP2	-10.2132	9.73609e-24	6.39099e-16	-4.9804	0.487644	chr17	1973400	chr2	96808905	96811179
cg09945440	DUSP2	-10.2129	9.76005e-24	6.40672e-16	-8.94177	0.875533	chr7	98983316	chr2	96808905	96811179
cg08098550	CHST2	-10.2129	9.76167e-24	6.40778e-16	-10.083	0.987278	chr5	131391828	chr3	142838173	142841800
cg15212590	AHNAK	-10.2129	9.76353e-24	6.409e-16	-6.74841	0.660773	chr1	204960014	chr11	62201016	62323707
cg25920814	SIK1	-10.2127	9.78586e-24	6.42365e-16	-12.2552	1.2	chr20	43210139	chr21	44834395	44847008
cg22039960	AHNAK	-10.2126	9.78825e-24	6.42522e-16	-7.06164	0.69146	chr2	218416812	chr11	62201016	62323707
cg03987221	AHNAK	-10.2125	9.79856e-24	6.43199e-16	-9.27188	0.907892	chr1	207195436	chr11	62201016	62323707
cg05087792	NCR1	-10.2122	9.83026e-24	6.4528e-16	-8.59614	0.841752	chr6	116683689	chr19	55417508	55427508
cg13178170	SIK1	10.212	9.8458e-24	6.463e-16	10.1276	0.991731	chr1	92270513	chr21	44834395	44847008
cg10022248	SIK1	-10.212	9.84709e-24	6.46385e-16	-8.19558	0.802542	chr7	1686836	chr21	44834395	44847008
cg18604419	DUSP2	-10.2119	9.85868e-24	6.47146e-16	-18.6987	1.83107	chr14	101513037	chr2	96808905	96811179
cg20682816	DUSP2	-10.2119	9.86193e-24	6.47359e-16	-8.62584	0.844688	chr22	26986914	chr2	96808905	96811179
cg13713563	AHNAK	-10.2118	9.86382e-24	6.47483e-16	-6.48711	0.635254	chr10	78314461	chr11	62201016	62323707
cg10761425	DUSP2	-10.2116	9.88414e-24	6.48817e-16	-6.89182	0.674899	chr3	12988976	chr2	96808905	96811179
cg03476613	AHNAK	10.2114	9.90637e-24	6.50276e-16	6.23987	0.611069	chr1	119550674	chr11	62201016	62323707
cg14826417	AHNAK	-10.2114	9.9078e-24	6.5037e-16	-7.05456	0.690852	chr7	73244073	chr11	62201016	62323707
cg10757080	CHCHD7	-10.211	9.94126e-24	6.52566e-16	-5.74317	0.562448	chr3	39336300	chr8	57124245	57131357
cg00847534	AHNAK	10.2108	9.963e-24	6.53993e-16	8.63858	0.846023	chr16	81808138	chr11	62201016	62323707
cg23668184	AHNAK	10.2108	9.96803e-24	6.54323e-16	3.26914	0.320167	chr2	5836713	chr11	62201016	62323707
cg09115791	NCR1	10.2106	9.98377e-24	6.55357e-16	7.25628	0.710662	chr14	22996156	chr19	55417508	55427508
cg11905586	KLF6	-10.2106	9.98744e-24	6.55598e-16	-2.80418	0.274636	chr6	42375400	chr10	3818188	3827473
cg21831835	CHST2	-10.2105	9.99038e-24	6.55791e-16	-8.87343	0.869048	chr13	40469536	chr3	142838173	142841800
cg07630601	SIK1	10.2105	9.99385e-24	6.56019e-16	7.93203	0.776852	chr1	234861092	chr21	44834395	44847008
cg23955417	AHNAK	-10.2104	9.99759e-24	6.56264e-16	-6.61045	0.64742	chr1	26880928	chr11	62201016	62323707
cg02408038	AHNAK	-10.2104	1.00047e-23	6.56728e-16	-6.5787	0.644316	chr20	31187638	chr11	62201016	62323707
cg14307214	NCR1	-10.2101	1.00296e-23	6.58365e-16	-12.5952	1.2336	chr9	98210236	chr19	55417508	55427508
cg13769596	CHCHD7	10.2101	1.00334e-23	6.58614e-16	6.44411	0.631152	chr10	45432795	chr8	57124245	57131357
cg12754527	CHCHD7	10.21	1.00402e-23	6.59061e-16	4.89922	0.479845	chr9	134460562	chr8	57124245	57131357
cg07570537	AHNAK	-10.21	1.00427e-23	6.59224e-16	-7.04802	0.690307	chr1	205482924	chr11	62201016	62323707
cg18160072	AHNAK	10.21	1.00444e-23	6.59335e-16	8.77193	0.859154	chr5	42424425	chr11	62201016	62323707
cg19293468	AHNAK	-10.21	1.00458e-23	6.59427e-16	-4.16322	0.407761	chr17	1973400	chr11	62201016	62323707
cg19090861	KLF6	10.2099	1.00467e-23	6.5949e-16	3.20442	0.313853	chr11	66085958	chr10	3818188	3827473
cg05305327	AHNAK	10.2098	1.00596e-23	6.60333e-16	6.65476	0.651801	chr20	32156436	chr11	62201016	62323707
cg27008474	AHNAK	10.2097	1.00699e-23	6.6101e-16	5.96889	0.584629	chr8	9472708	chr11	62201016	62323707
cg19874327	AHNAK	-10.2097	1.00726e-23	6.61187e-16	-6.99666	0.685297	chr4	70467347	chr11	62201016	62323707
cg09736846	CHST2	10.2097	1.00742e-23	6.6129e-16	9.07197	0.888568	chr8	101443681	chr3	142838173	142841800
cg13307058	CHST2	-10.2096	1.00806e-23	6.6171e-16	-7.85259	0.769138	chr6	134497542	chr3	142838173	142841800
cg27237706	AHNAK	10.2095	1.00854e-23	6.62029e-16	8.97312	0.878895	chr16	73104816	chr11	62201016	62323707
cg15325186	AHNAK	-10.2093	1.0112e-23	6.63772e-16	-7.10852	0.696281	chr14	102562217	chr11	62201016	62323707
cg02632229	AHNAK	10.2093	1.01127e-23	6.6382e-16	5.79553	0.567674	chr5	96038883	chr11	62201016	62323707
cg17360377	NCR1	-10.2091	1.01253e-23	6.64645e-16	-11.8623	1.16193	chr12	96631613	chr19	55417508	55427508
cg01043150	AHNAK	-10.2089	1.01526e-23	6.66436e-16	-7.34869	0.719835	chr1	31135277	chr11	62201016	62323707
cg03922648	NCR1	-10.2088	1.01626e-23	6.67094e-16	-10.1035	0.989692	chr12	10607364	chr19	55417508	55427508
cg12294851	TNFAIP3	-10.2087	1.01631e-23	6.67127e-16	-6.49154	0.63588	chr15	60818560	chr6	138188351	138204449
cg05963604	CHCHD7	10.2087	1.017e-23	6.6758e-16	5.95426	0.583255	chr3	57263543	chr8	57124245	57131357
cg06975428	AHNAK	-10.2085	1.01825e-23	6.68399e-16	-9.00476	0.882081	chr7	142583274	chr11	62201016	62323707
cg25867228	DUSP2	10.2084	1.01952e-23	6.69238e-16	11.5289	1.12935	chr6	149593092	chr2	96808905	96811179
cg05067519	AHNAK	-10.2084	1.01969e-23	6.6935e-16	-6.81066	0.667162	chr9	96767863	chr11	62201016	62323707
cg14952313	AHNAK	-10.2083	1.02053e-23	6.69901e-16	-7.46783	0.731544	chr14	61570456	chr11	62201016	62323707
cg05908907	AHNAK	10.2082	1.02126e-23	6.70377e-16	4.9367	0.483599	chr5	168110689	chr11	62201016	62323707
cg18818299	NCR1	-10.2082	1.02137e-23	6.70448e-16	-7.54258	0.738872	chr16	30726576	chr19	55417508	55427508
cg16768018	AHNAK	10.2081	1.02234e-23	6.71086e-16	3.31683	0.32492	chr3	147108843	chr11	62201016	62323707
cg05454781	NCR1	-10.2081	1.0227e-23	6.71326e-16	-9.72076	0.95226	chr1	10651344	chr19	55417508	55427508
cg06605515	AHNAK	-10.208	1.02337e-23	6.71765e-16	-7.46064	0.73086	chr5	56800397	chr11	62201016	62323707
cg06410824	AHNAK	-10.2076	1.02764e-23	6.74566e-16	-6.88371	0.674371	chr18	74701492	chr11	62201016	62323707
cg08856161	AHNAK	-10.2076	1.02785e-23	6.74705e-16	-6.13596	0.601118	chr2	232070095	chr11	62201016	62323707
cg26341879	DUSP2	-10.2076	1.02807e-23	6.74845e-16	-8.18475	0.801832	chr10	74714969	chr2	96808905	96811179
cg00878843	AHNAK	-10.2074	1.02939e-23	6.75714e-16	-7.84595	0.768651	chr4	38767623	chr11	62201016	62323707
cg18763435	DUSP2	-10.2074	1.02941e-23	6.75729e-16	-9.09517	0.891035	chr3	56651010	chr2	96808905	96811179
cg24721964	AHNAK	-10.2074	1.0296e-23	6.75851e-16	-5.83154	0.571305	chr3	150662697	chr11	62201016	62323707
cg06524153	AHNAK	-10.2074	1.02976e-23	6.75954e-16	-8.24067	0.807325	chr17	20192989	chr11	62201016	62323707
cg04886292	DUSP2	10.2074	1.02993e-23	6.76072e-16	12.2874	1.20378	chr19	19078755	chr2	96808905	96811179
cg23661268	NCR1	-10.2074	1.0301e-23	6.76178e-16	-8.35471	0.8185	chr16	72987028	chr19	55417508	55427508
cg08639389	NCR1	10.2073	1.03075e-23	6.76606e-16	8.64515	0.846958	chr4	26995889	chr19	55417508	55427508
cg05328447	CHST2	10.2072	1.03143e-23	6.77054e-16	9.29073	0.910211	chr6	37482321	chr3	142838173	142841800
cg18449739	DUSP2	10.2072	1.03159e-23	6.77159e-16	7.85897	0.769944	chr12	113495701	chr2	96808905	96811179
cg01010307	KLF6	-10.2072	1.03191e-23	6.77368e-16	-3.22792	0.316241	chr15	65711238	chr10	3818188	3827473
cg01439892	DUSP2	-10.207	1.03403e-23	6.78758e-16	-7.11908	0.697474	chr11	72949060	chr2	96808905	96811179
cg10381821	DUSP2	10.2068	1.03586e-23	6.79961e-16	7.26763	0.71204	chr5	3883429	chr2	96808905	96811179
cg00765852	DUSP2	-10.2067	1.03619e-23	6.80176e-16	-11.1048	1.08799	chr6	11745094	chr2	96808905	96811179
cg12172089	AHNAK	-10.2066	1.03728e-23	6.80895e-16	-7.3799	0.72305	chr6	135555373	chr11	62201016	62323707
cg02959415	SIK1	-10.2066	1.03729e-23	6.80903e-16	-10.4689	1.0257	chr11	76385861	chr21	44834395	44847008
cg21535123	DUSP2	-10.2066	1.03738e-23	6.80959e-16	-9.05568	0.887235	chr5	142588257	chr2	96808905	96811179
cg05646686	AHNAK	10.2063	1.04104e-23	6.83361e-16	7.45592	0.730524	chr14	33402368	chr11	62201016	62323707
cg14395345	NCR1	-10.2062	1.04145e-23	6.83631e-16	-7.39303	0.724366	chr4	53870876	chr19	55417508	55427508
cg01209199	AHNAK	-10.2061	1.04233e-23	6.84211e-16	-7.20069	0.705527	chr6	43274833	chr11	62201016	62323707
cg15068140	DUSP2	-10.2061	1.04289e-23	6.84579e-16	-8.68222	0.850692	chr5	76147668	chr2	96808905	96811179
cg00202610	CCL3	-10.2059	1.0443e-23	6.85501e-16	-13.2629	1.29953	chr16	28508033	chr17	34415602	34417515
cg00847534	DUSP2	10.2057	1.04686e-23	6.8718e-16	10.3263	1.01182	chr16	81808138	chr2	96808905	96811179
cg23919111	KLF6	-10.2054	1.0498e-23	6.89115e-16	-4.09591	0.401348	chr14	95983256	chr10	3818188	3827473
cg20422160	AHNAK	-10.2053	1.05055e-23	6.89606e-16	-6.99274	0.685206	chr6	12729828	chr11	62201016	62323707
cg08290527	CHST2	-10.2052	1.05132e-23	6.90112e-16	-9.39731	0.920832	chr4	2392959	chr3	142838173	142841800
cg14042099	CHST2	-10.2052	1.05142e-23	6.90174e-16	-11.2064	1.0981	chr11	114068801	chr3	142838173	142841800
cg06068897	TNFAIP3	10.2052	1.05184e-23	6.9045e-16	9.49847	0.930749	chr21	45577667	chr6	138188351	138204449
cg08473486	AHNAK	-10.205	1.05413e-23	6.91953e-16	-8.6607	0.848675	chr1	53976139	chr11	62201016	62323707
cg16100419	CREM	-10.2048	1.05558e-23	6.92909e-16	-7.99966	0.783911	chr16	81885018	chr10	35415719	35501886
cg05902643	CHCHD7	10.2046	1.05819e-23	6.94618e-16	7.61459	0.746194	chr16	53132998	chr8	57124245	57131357
cg04205701	AX748345	10.2046	1.05828e-23	6.94678e-16	6.36568	0.623808	chr16	89132084	chr17	4385261	4389648
cg14781346	AHNAK	-10.2043	1.06131e-23	6.96666e-16	-5.61756	0.550512	chr9	117929711	chr11	62201016	62323707
cg17126622	AHNAK	-10.2043	1.06135e-23	6.96692e-16	-7.89735	0.773927	chr7	1492018	chr11	62201016	62323707
cg15050733	DUSP2	10.2042	1.0617e-23	6.96923e-16	5.348	0.524097	chr22	23558141	chr2	96808905	96811179
cg15568245	AHNAK	-10.2041	1.06241e-23	6.97389e-16	-8.64917	0.847613	chr20	44689116	chr11	62201016	62323707
cg09438943	DUSP2	-10.2041	1.06269e-23	6.97575e-16	-10.7019	1.04878	chr18	59998007	chr2	96808905	96811179
cg14099718	AHNAK	-10.204	1.06388e-23	6.98353e-16	-6.33105	0.620447	chr9	36879449	chr11	62201016	62323707
cg09505513	CCL3	-10.2038	1.06602e-23	6.9976e-16	-6.99947	0.685967	chr7	5432820	chr17	34415602	34417515
cg24833981	DUSP2	-10.2038	1.06636e-23	6.99984e-16	-9.01575	0.883571	chr1	159771858	chr2	96808905	96811179
cg14841483	SIK1	10.2037	1.06689e-23	7.00333e-16	9.77687	0.958168	chr5	131310671	chr21	44834395	44847008
cg20971407	AHNAK	-10.2037	1.06728e-23	7.00585e-16	-6.14288	0.602026	chr3	5022392	chr11	62201016	62323707
cg09676376	SIK1	-10.2034	1.07008e-23	7.02425e-16	-10.4547	1.02463	chr12	54779077	chr21	44834395	44847008
cg23038529	CREM	10.2031	1.07368e-23	7.04786e-16	9.46626	0.927787	chr1	173176465	chr10	35415719	35501886
cg22106284	CCL3	-10.2028	1.07599e-23	7.06303e-16	-11.3917	1.11653	chr7	75053027	chr17	34415602	34417515
cg01785442	CHCHD7	-10.2027	1.0769e-23	7.069e-16	-4.80583	0.471033	chr5	133415738	chr8	57124245	57131357
cg12788694	DUSP2	-10.2026	1.07832e-23	7.07833e-16	-7.93122	0.777372	chr17	39873380	chr2	96808905	96811179
cg08660876	AHNAK	10.2025	1.07909e-23	7.08341e-16	6.76534	0.663104	chr4	154681323	chr11	62201016	62323707
cg21325715	KLF6	-10.2025	1.07909e-23	7.08341e-16	-2.86557	0.280869	chr17	80297128	chr10	3818188	3827473
cg08886075	NCR1	-10.2025	1.07972e-23	7.08755e-16	-8.31308	0.81481	chr7	51324339	chr19	55417508	55427508
cg06817490	AHNAK	10.2024	1.08096e-23	7.09565e-16	6.71826	0.658501	chr17	55888548	chr11	62201016	62323707
cg18547582	NCR1	10.2023	1.08199e-23	7.10244e-16	9.94942	0.975217	chr14	22998309	chr19	55417508	55427508
cg06039074	AHNAK	10.2022	1.08219e-23	7.10375e-16	8.73563	0.856247	chr16	89502388	chr11	62201016	62323707
cg23673818	DUSP2	-10.2022	1.08274e-23	7.10733e-16	-6.9413	0.680374	chr17	77905452	chr2	96808905	96811179
cg05993817	DUSP2	-10.202	1.0844e-23	7.11826e-16	-9.37347	0.918786	chr20	61310117	chr2	96808905	96811179
cg10061721	CCL3	-10.202	1.085e-23	7.12218e-16	-8.86187	0.868643	chr19	51873057	chr17	34415602	34417515
cg17939040	DUSP2	10.2016	1.08853e-23	7.14535e-16	7.97362	0.781603	chr17	35503956	chr2	96808905	96811179
cg10359823	AHNAK	-10.2016	1.08899e-23	7.1484e-16	-7.96562	0.780822	chr17	1509752	chr11	62201016	62323707
cg11721913	AHNAK	10.2016	1.08909e-23	7.14902e-16	6.19033	0.606801	chr10	102825997	chr11	62201016	62323707
cg03649476	DUSP2	10.2014	1.09052e-23	7.15839e-16	7.01749	0.687892	chr10	112169872	chr2	96808905	96811179
cg00252813	KLF6	-10.2014	1.09052e-23	7.1584e-16	-3.80166	0.372659	chr12	6642229	chr10	3818188	3827473
cg13657055	DUSP2	-10.2014	1.09116e-23	7.16261e-16	-6.83961	0.67046	chr6	11805824	chr2	96808905	96811179
cg18661868	CHST2	-10.2013	1.09184e-23	7.16707e-16	-10.9431	1.07272	chr15	91427965	chr3	142838173	142841800
cg21794396	AHNAK	10.2013	1.09202e-23	7.16826e-16	5.51771	0.540883	chr16	68315811	chr11	62201016	62323707
cg20229798	AHNAK	-10.2013	1.09214e-23	7.16902e-16	-11.7763	1.15439	chr5	131802741	chr11	62201016	62323707
cg13420642	PIK3R1	10.2011	1.09436e-23	7.18359e-16	4.85463	0.475894	chr2	7192675	chr5	67511548	67597649
cg05859477	AHNAK	-10.201	1.09467e-23	7.18566e-16	-6.49715	0.63691	chr21	42600919	chr11	62201016	62323707
cg17875320	AHNAK	-10.201	1.09469e-23	7.18581e-16	-7.22815	0.70857	chr1	110307912	chr11	62201016	62323707
cg12189962	AHNAK	10.201	1.09531e-23	7.18986e-16	4.93471	0.483748	chr20	31098130	chr11	62201016	62323707
cg13571484	KLF6	-10.201	1.09564e-23	7.192e-16	-2.72984	0.267606	chr12	110754762	chr10	3818188	3827473
cg01449715	SIK1	-10.2009	1.0961e-23	7.19507e-16	-8.80717	0.863371	chr13	51491406	chr21	44834395	44847008
cg20103093	AHNAK	-10.2009	1.09636e-23	7.19673e-16	-6.96771	0.68305	chr3	10378433	chr11	62201016	62323707
cg02185248	DUSP2	10.2008	1.09709e-23	7.20154e-16	5.14341	0.504215	chr17	78748494	chr2	96808905	96811179
cg07965331	DUSP2	-10.2008	1.09758e-23	7.20475e-16	-10.81	1.05972	chr16	16276833	chr2	96808905	96811179
cg18855629	AHNAK	-10.2008	1.09763e-23	7.20509e-16	-8.06557	0.790682	chr15	57698690	chr11	62201016	62323707
cg05405748	TIPARP	-10.2008	1.09778e-23	7.20609e-16	-5.03848	0.493933	chr14	93313134	chr3	156391024	156424559
cg07474842	CHCHD7	10.2007	1.09848e-23	7.21068e-16	5.21057	0.510806	chr6	136915088	chr8	57124245	57131357
cg05306109	SIK1	10.2006	1.09964e-23	7.21828e-16	9.13391	0.895431	chr1	226924257	chr21	44834395	44847008
cg17973115	CHST2	-10.2005	1.10006e-23	7.22104e-16	-7.46692	0.732012	chr1	25333445	chr3	142838173	142841800
cg07754120	DUSP2	10.2005	1.10085e-23	7.22621e-16	11.4915	1.12657	chr3	127510110	chr2	96808905	96811179
cg05404091	AHNAK	-10.2005	1.10087e-23	7.22634e-16	-7.37113	0.722627	chr12	133182886	chr11	62201016	62323707
cg06353167	SIK1	-10.2002	1.10318e-23	7.24155e-16	-11.0727	1.08553	chr11	2415019	chr21	44834395	44847008
cg01528237	DUSP2	10.2002	1.10407e-23	7.24737e-16	5.95592	0.583904	chr1	111748268	chr2	96808905	96811179
cg00059664	CHST2	-10.2001	1.10495e-23	7.25317e-16	-8.11961	0.796034	chr10	72358846	chr3	142838173	142841800
cg15540094	AHNAK	-10.2	1.10603e-23	7.26022e-16	-7.73928	0.758755	chr2	201502838	chr11	62201016	62323707
cg20997320	NCR1	-10.2	1.10612e-23	7.26079e-16	-9.39227	0.920813	chr21	47845610	chr19	55417508	55427508
cg21498311	SIK1	-10.1999	1.10647e-23	7.26314e-16	-11.4412	1.1217	chr5	76171312	chr21	44834395	44847008
cg19556284	NCR1	-10.1998	1.10838e-23	7.27563e-16	-11.4772	1.12524	chr6	158909455	chr19	55417508	55427508
cg07630255	NCR1	10.1997	1.10896e-23	7.27945e-16	8.57431	0.840643	chr15	75185989	chr19	55417508	55427508
cg06066908	NCR1	-10.1997	1.10905e-23	7.28002e-16	-5.53971	0.543125	chr6	138044052	chr19	55417508	55427508	Incident Type 2 Diabetes, C-reactive protein (CRP) levels, Idiopathic/heritable pulmonary arterial hypertension
cg26894807	DUSP2	-10.1996	1.1098e-23	7.28498e-16	-9.19431	0.901436	chr1	145828001	chr2	96808905	96811179
cg11754952	AHNAK	-10.1995	1.11103e-23	7.29306e-16	-6.27769	0.615489	chr1	15348161	chr11	62201016	62323707
cg09485437	TNFAIP3	10.1995	1.1111e-23	7.29349e-16	6.76655	0.663419	chr3	187693496	chr6	138188351	138204449
cg14764661	AHNAK	10.1993	1.11336e-23	7.30835e-16	6.96848	0.683232	chr17	60704382	chr11	62201016	62323707
cg16043757	NCR1	-10.1991	1.11527e-23	7.32085e-16	-7.66354	0.751393	chr11	73126347	chr19	55417508	55427508
cg02193425	DUSP2	-10.199	1.11657e-23	7.32939e-16	-7.85577	0.770249	chr6	3848280	chr2	96808905	96811179
cg14305659	NCR1	-10.1988	1.11858e-23	7.34261e-16	-11.836	1.16052	chr9	138696500	chr19	55417508	55427508
cg10016090	DUSP2	10.1987	1.11985e-23	7.35096e-16	9.45176	0.926763	chr19	15408344	chr2	96808905	96811179
cg26814276	DUSP2	10.1985	1.12221e-23	7.36642e-16	8.97842	0.88037	chr4	172734266	chr2	96808905	96811179
cg25049844	NCR1	-10.1984	1.12244e-23	7.36797e-16	-12.8365	1.25868	chr21	46933374	chr19	55417508	55427508
cg07490531	NCR1	-10.1983	1.12386e-23	7.37729e-16	-12.8918	1.26411	chr10	88976014	chr19	55417508	55427508
cg03028230	AHNAK	-10.198	1.12729e-23	7.39977e-16	-6.05025	0.593278	chr7	73843372	chr11	62201016	62323707
cg06739462	NCR1	10.198	1.12755e-23	7.40148e-16	8.33942	0.817752	chr12	56329296	chr19	55417508	55427508
cg20329557	AHNAK	-10.198	1.12755e-23	7.40151e-16	-6.78168	0.665003	chr17	36489223	chr11	62201016	62323707
cg00744463	SIK1	10.1975	1.13315e-23	7.43827e-16	8.94638	0.877314	chr14	61804599	chr21	44834395	44847008
cg23739138	AHNAK	10.1974	1.13378e-23	7.44236e-16	5.95121	0.5836	chr14	21567186	chr11	62201016	62323707
cg15526708	DUSP2	10.1974	1.13436e-23	7.44622e-16	8.06307	0.790702	chr9	101866433	chr2	96808905	96811179
cg23151024	DUSP2	10.1973	1.13459e-23	7.44772e-16	10.8272	1.06177	chr7	84815940	chr2	96808905	96811179
cg05085499	TNFAIP3	10.1972	1.13553e-23	7.4539e-16	6.52102	0.639488	chr1	45276325	chr6	138188351	138204449
cg12722429	DUSP2	-10.1971	1.13705e-23	7.46384e-16	-7.23187	0.709208	chr14	25149059	chr2	96808905	96811179
cg26354908	AHNAK	-10.1971	1.13769e-23	7.46803e-16	-7.54305	0.739729	chr12	49610040	chr11	62201016	62323707
cg00135056	NCR1	10.197	1.13873e-23	7.47487e-16	14.6281	1.43456	chr3	128997295	chr19	55417508	55427508
cg08237761	SIK1	-10.1969	1.13885e-23	7.47567e-16	-8.65192	0.848482	chr13	95938293	chr21	44834395	44847008
cg24303782	NCR1	-10.1969	1.13971e-23	7.48131e-16	-6.53237	0.640625	chr17	34223153	chr19	55417508	55427508	Papuan ancestry, Incident COPD
cg16585234	DUSP2	10.1966	1.1427e-23	7.50092e-16	4.97287	0.487699	chr1	25944802	chr2	96808905	96811179
cg19507256	DUSP2	10.1965	1.14428e-23	7.51131e-16	9.55214	0.93681	chr7	149552478	chr2	96808905	96811179
cg17529058	AHNAK	-10.1963	1.14584e-23	7.52152e-16	-6.05557	0.593898	chr17	72886179	chr11	62201016	62323707
cg19982684	DUSP2	-10.1962	1.14756e-23	7.53283e-16	-8.46681	0.830393	chr3	128403035	chr2	96808905	96811179
cg03116182	DUSP2	-10.1961	1.14818e-23	7.53689e-16	-10.0612	0.98677	chr11	33934316	chr2	96808905	96811179
cg06337041	DUSP2	-10.1961	1.14836e-23	7.53806e-16	-7.83987	0.76891	chr11	118502632	chr2	96808905	96811179
cg09083346	DUSP2	-10.196	1.14959e-23	7.54616e-16	-9.53975	0.935639	chr21	32902816	chr2	96808905	96811179
cg07718382	DUSP2	-10.1958	1.15189e-23	7.56128e-16	-8.92231	0.8751	chr3	129312406	chr2	96808905	96811179
cg15089769	CHST2	-10.1957	1.15243e-23	7.56478e-16	-9.27749	0.90994	chr17	1373797	chr3	142838173	142841800
cg23959474	DUSP2	-10.1955	1.15449e-23	7.57833e-16	-8.42613	0.826453	chr17	40195832	chr2	96808905	96811179
cg12989088	NCR1	-10.1955	1.15487e-23	7.58084e-16	-7.80097	0.765139	chr22	28403796	chr19	55417508	55427508
cg17727820	PIK3R1	10.1955	1.15526e-23	7.58337e-16	5.9468	0.583279	chr1	93442062	chr5	67511548	67597649
cg15797314	SIK1	10.1954	1.15539e-23	7.58427e-16	8.86367	0.869375	chr17	65437724	chr21	44834395	44847008
cg17460043	NCR1	10.1953	1.1568e-23	7.59352e-16	8.09063	0.793563	chr2	146081510	chr19	55417508	55427508
cg00670438	DUSP2	10.1951	1.15966e-23	7.61227e-16	7.74137	0.759325	chr14	51410260	chr2	96808905	96811179
cg06634726	AHNAK	-10.1951	1.1597e-23	7.6125e-16	-6.86826	0.673685	chr8	22799632	chr11	62201016	62323707
cg21254135	AHNAK	10.1949	1.16193e-23	7.62716e-16	6.22431	0.610534	chr7	76852292	chr11	62201016	62323707
cg13870500	AHNAK	-10.1948	1.16249e-23	7.63082e-16	-6.68084	0.655318	chr7	151554897	chr11	62201016	62323707
cg18995667	CHCHD7	10.1948	1.16316e-23	7.63523e-16	5.87294	0.576075	chr7	73507460	chr8	57124245	57131357
cg10702770	AHNAK	10.1947	1.16421e-23	7.64214e-16	3.71773	0.364674	chr1	39283780	chr11	62201016	62323707
cg07799296	DUSP2	-10.1945	1.16625e-23	7.65554e-16	-10.4611	1.02615	chr7	17672770	chr2	96808905	96811179
cg03205000	AHNAK	-10.1944	1.16666e-23	7.65822e-16	-7.99008	0.783768	chr5	55654844	chr11	62201016	62323707
cg13289993	NCR1	10.1942	1.16886e-23	7.67264e-16	7.99939	0.784696	chr20	57722380	chr19	55417508	55427508
cg14537247	AHNAK	-10.1941	1.17024e-23	7.68174e-16	-6.16048	0.604317	chr9	126656547	chr11	62201016	62323707
cg11324999	AHNAK	10.1941	1.17104e-23	7.68697e-16	5.74733	0.563793	chr2	36582398	chr11	62201016	62323707
cg08512365	DUSP2	10.1939	1.17307e-23	7.70029e-16	9.92136	0.973267	chr7	949758	chr2	96808905	96811179
cg23304747	AHNAK	10.1937	1.17473e-23	7.71122e-16	5.21288	0.511381	chr12	123605490	chr11	62201016	62323707	Prevalent Type 2 Diabetes (Self-report), C-reactive protein (CRP) levels
cg11388547	DUSP2	-10.1937	1.17511e-23	7.7137e-16	-9.21976	0.904457	chr8	29778333	chr2	96808905	96811179
cg27512316	AHNAK	-10.1936	1.17672e-23	7.72425e-16	-7.60037	0.745606	chr8	27516631	chr11	62201016	62323707
cg24366797	AHNAK	-10.1935	1.17784e-23	7.7316e-16	-5.91278	0.580057	chr17	55884705	chr11	62201016	62323707
cg11553560	CHST2	-10.1934	1.17796e-23	7.73236e-16	-9.03667	0.886518	chr6	111763265	chr3	142838173	142841800
cg18739675	CHCHD7	10.1934	1.17811e-23	7.73339e-16	4.97249	0.487813	chr2	43041125	chr8	57124245	57131357
cg25131632	PIK3R1	10.1934	1.17871e-23	7.73731e-16	5.0748	0.497853	chr10	94549040	chr5	67511548	67597649
cg04179740	AHNAK	10.1931	1.18155e-23	7.75593e-16	4.59087	0.450388	chr10	73516760	chr11	62201016	62323707
cg06759374	DUSP2	10.1931	1.18172e-23	7.75709e-16	13.3236	1.30711	chr3	22414364	chr2	96808905	96811179
cg08698159	AHNAK	-10.1929	1.18431e-23	7.77406e-16	-7.76484	0.76179	chr17	27294743	chr11	62201016	62323707
cg23825586	SIK1	-10.1929	1.18469e-23	7.77657e-16	-10.4484	1.02507	chr20	37507788	chr21	44834395	44847008
cg01257422	SIK1	10.1927	1.18598e-23	7.78501e-16	9.04674	0.887567	chr7	55543698	chr21	44834395	44847008
cg11874016	DUSP2	10.1926	1.1871e-23	7.79241e-16	8.33921	0.81816	chr13	98112879	chr2	96808905	96811179
cg07214466	SIK1	10.1926	1.18713e-23	7.79256e-16	8.30019	0.814332	chr12	104892360	chr21	44834395	44847008
cg14189634	CHST2	-10.1926	1.18728e-23	7.79355e-16	-5.7787	0.566949	chr16	4566306	chr3	142838173	142841800
cg04022586	TNFAIP3	10.1925	1.18879e-23	7.80347e-16	5.67563	0.556844	chr13	21613414	chr6	138188351	138204449
cg02371766	SIK1	-10.1924	1.18948e-23	7.80798e-16	-9.74608	0.956208	chr12	92839290	chr21	44834395	44847008
cg21947565	AHNAK	-10.1924	1.18976e-23	7.80986e-16	-6.30735	0.618828	chr20	37650634	chr11	62201016	62323707
cg23956760	DUSP2	-10.1923	1.19078e-23	7.81657e-16	-6.61731	0.649245	chr19	19178708	chr2	96808905	96811179
cg09943198	TIPARP	-10.1922	1.19158e-23	7.82179e-16	-4.88058	0.478852	chr9	222492	chr3	156391024	156424559
cg10524576	AHNAK	-10.1922	1.19165e-23	7.82224e-16	-4.93657	0.484346	chr12	63322644	chr11	62201016	62323707
cg13373785	CCL3	-10.1922	1.19194e-23	7.82415e-16	-13.2677	1.30175	chr18	60713918	chr17	34415602	34417515
cg16108430	CHST2	10.1919	1.19614e-23	7.8517e-16	5.62584	0.551994	chr14	22681178	chr3	142838173	142841800
cg14107271	TIPARP	-10.1918	1.19637e-23	7.85324e-16	-5.87924	0.576858	chr5	142163768	chr3	156391024	156424559
cg07830557	CHCHD7	10.1916	1.19848e-23	7.86712e-16	7.52085	0.737942	chr19	4374239	chr8	57124245	57131357
cg06726019	CHST2	10.1916	1.19912e-23	7.87132e-16	8.56962	0.840852	chr10	63642670	chr3	142838173	142841800
cg16434897	DUSP2	-10.1916	1.19949e-23	7.87373e-16	-9.22525	0.905185	chr11	2772799	chr2	96808905	96811179
cg02457308	AHNAK	-10.1915	1.20047e-23	7.88018e-16	-6.78311	0.665567	chr20	45403872	chr11	62201016	62323707
cg08094614	AHNAK	-10.1914	1.2016e-23	7.88754e-16	-9.09455	0.892377	chr12	53319217	chr11	62201016	62323707
cg07495748	DUSP2	-10.1912	1.20314e-23	7.8977e-16	-8.37866	0.822143	chr18	43967176	chr2	96808905	96811179
cg23212050	CHST2	10.1909	1.2066e-23	7.92039e-16	10.0817	0.989281	chr1	9450158	chr3	142838173	142841800
cg27598576	CHST2	-10.1909	1.20768e-23	7.9275e-16	-6.91547	0.678596	chr12	53995468	chr3	142838173	142841800
cg19521700	AHNAK	10.1908	1.20874e-23	7.93442e-16	5.06763	0.497277	chr1	167073595	chr11	62201016	62323707
cg13811555	AHNAK	-10.1908	1.20885e-23	7.93518e-16	-6.11047	0.599609	chr14	99754064	chr11	62201016	62323707
cg16401395	SLC11A2	10.1907	1.20895e-23	7.93581e-16	10.7436	1.05425	chr13	31287442	chr12	51373184	51422349
cg01046213	DUSP2	10.1907	1.20976e-23	7.94112e-16	8.66985	0.850763	chr8	125656265	chr2	96808905	96811179
cg18118000	CHST2	-10.1907	1.20983e-23	7.94161e-16	-5.64015	0.553463	chr8	133846350	chr3	142838173	142841800
cg15863014	DUSP2	-10.1906	1.2102e-23	7.94401e-16	-7.72428	0.757978	chr1	24915946	chr2	96808905	96811179
cg18459618	AHNAK	10.1906	1.21027e-23	7.94446e-16	4.74357	0.465483	chr17	29297478	chr11	62201016	62323707
cg11496404	TIPARP	-10.1906	1.21068e-23	7.94715e-16	-4.74824	0.465943	chr6	88428902	chr3	156391024	156424559
cg05492306	KLF6	-10.1905	1.21143e-23	7.95213e-16	-2.95191	0.289672	chr19	45927594	chr10	3818188	3827473
cg18769825	AHNAK	-10.1904	1.21268e-23	7.96032e-16	-7.02329	0.689205	chr3	11159811	chr11	62201016	62323707
cg07348418	AHNAK	-10.1903	1.21433e-23	7.97112e-16	-6.49543	0.637414	chr1	44903330	chr11	62201016	62323707
cg03052030	AHNAK	10.19	1.21715e-23	7.98965e-16	8.3939	0.823736	chr3	36985516	chr11	62201016	62323707
cg13406532	CHST2	-10.19	1.21717e-23	7.98978e-16	-7.86598	0.771928	chr10	34719833	chr3	142838173	142841800	Prevalent COPD (Self-report)
cg26266117	SIK1	10.19	1.21781e-23	7.99397e-16	6.32832	0.621033	chr16	74643104	chr21	44834395	44847008
cg04503548	AHNAK	-10.19	1.21805e-23	7.99552e-16	-8.34269	0.818716	chr16	49600057	chr11	62201016	62323707
cg08403891	AHNAK	-10.1899	1.2183e-23	7.99722e-16	-6.82577	0.669853	chr20	31957417	chr11	62201016	62323707
cg03943162	DUSP2	-10.1899	1.21902e-23	8.00189e-16	-8.64462	0.848353	chr8	29728381	chr2	96808905	96811179
cg25112590	SIK1	-10.1898	1.22032e-23	8.01044e-16	-9.69915	0.951851	chr17	3870415	chr21	44834395	44847008
cg25089889	CHST2	10.1897	1.22065e-23	8.01262e-16	8.80425	0.864031	chr11	95422144	chr3	142838173	142841800
cg08579403	DUSP2	-10.1897	1.22114e-23	8.01581e-16	-9.387	0.921224	chr17	5140904	chr2	96808905	96811179
cg19645467	DUSP2	10.1897	1.22114e-23	8.01584e-16	10.1601	0.997097	chr12	121854749	chr2	96808905	96811179
cg23269021	CHST2	-10.1896	1.22287e-23	8.02717e-16	-8.99917	0.883176	chr2	40006900	chr3	142838173	142841800
cg21748789	AHNAK	-10.1894	1.22478e-23	8.03976e-16	-9.55659	0.937896	chr17	7482742	chr11	62201016	62323707
cg15296375	AHNAK	-10.1894	1.22516e-23	8.04222e-16	-7.53949	0.739937	chr5	179774816	chr11	62201016	62323707
cg13550410	CHST2	10.1893	1.22558e-23	8.04495e-16	9.42421	0.92491	chr1	36004549	chr3	142838173	142841800
cg20518511	DUSP2	10.1893	1.2262e-23	8.04906e-16	11.3201	1.11099	chr7	5458901	chr2	96808905	96811179
cg02631297	SIK1	-10.1892	1.2266e-23	8.05164e-16	-10.3003	1.0109	chr3	98483465	chr21	44834395	44847008
cg03432697	CHST2	-10.1892	1.22744e-23	8.05719e-16	-6.57551	0.645343	chr14	93784363	chr3	142838173	142841800
cg09684338	AHNAK	10.189	1.22963e-23	8.07157e-16	7.81089	0.766602	chr1	32740402	chr11	62201016	62323707
cg05209330	AHNAK	-10.1887	1.23301e-23	8.09374e-16	-7.37487	0.723828	chr5	131550942	chr11	62201016	62323707
cg01501558	DUSP2	10.1887	1.23335e-23	8.09599e-16	7.68655	0.754421	chr5	87971052	chr2	96808905	96811179
cg07701833	CHCHD7	10.1887	1.23356e-23	8.09738e-16	5.79346	0.568619	chr15	75335463	chr8	57124245	57131357
cg00956964	DUSP2	10.1886	1.23403e-23	8.10044e-16	8.03816	0.788936	chr18	12420862	chr2	96808905	96811179
cg03797660	PIK3R1	10.1886	1.23413e-23	8.10107e-16	4.47257	0.438978	chr16	89035228	chr5	67511548	67597649
cg22690561	TNFAIP3	-10.1886	1.23439e-23	8.10279e-16	-6.99667	0.686717	chr7	22441955	chr6	138188351	138204449
cg23097681	DUSP2	10.1885	1.23489e-23	8.10612e-16	13.3441	1.30971	chr4	86396174	chr2	96808905	96811179
cg15000479	CCL3	-10.1884	1.23625e-23	8.11504e-16	-9.16827	0.899871	chr5	172308929	chr17	34415602	34417515
cg18967021	AHNAK	-10.1884	1.23637e-23	8.11581e-16	-6.85128	0.672457	chr1	229197824	chr11	62201016	62323707
cg07595606	AHNAK	-10.1884	1.23709e-23	8.12051e-16	-6.49746	0.637734	chr15	49372235	chr11	62201016	62323707
cg15794034	DUSP2	10.1883	1.2374e-23	8.12256e-16	12.5929	1.23601	chr11	118095775	chr2	96808905	96811179
cg08412044	AHNAK	-10.188	1.24171e-23	8.15087e-16	-5.22069	0.512437	chr13	110055568	chr11	62201016	62323707
cg11296110	CCL3	-10.1879	1.24232e-23	8.15484e-16	-7.68223	0.754053	chr1	1690811	chr17	34415602	34417515
cg09257735	DUSP2	-10.1878	1.2443e-23	8.16788e-16	-5.7399	0.563411	chr14	93581049	chr2	96808905	96811179
cg07415816	AHNAK	-10.1877	1.24447e-23	8.16895e-16	-9.82301	0.964199	chr16	4467684	chr11	62201016	62323707
cg03992638	DUSP2	-10.1876	1.24664e-23	8.18325e-16	-8.47533	0.83193	chr5	139037323	chr2	96808905	96811179
cg25768456	NCR1	10.1873	1.2495e-23	8.20202e-16	5.87469	0.576667	chr17	1775045	chr19	55417508	55427508
cg23436804	CHST2	-10.1871	1.25202e-23	8.21856e-16	-7.09025	0.696002	chr13	114824008	chr3	142838173	142841800
cg02521050	AHNAK	-10.187	1.25314e-23	8.22586e-16	-6.09553	0.598362	chr21	45287110	chr11	62201016	62323707
cg13742513	AHNAK	-10.1869	1.25448e-23	8.23466e-16	-6.31202	0.61962	chr19	6433825	chr11	62201016	62323707
cg01506961	DUSP2	-10.1868	1.25523e-23	8.23962e-16	-10.0368	0.985271	chr10	81019795	chr2	96808905	96811179
cg11756734	DUSP2	-10.1868	1.25579e-23	8.24332e-16	-11.2155	1.10098	chr12	9028945	chr2	96808905	96811179
cg12019274	AHNAK	-10.1867	1.25689e-23	8.25051e-16	-9.98209	0.979913	chr1	230021499	chr11	62201016	62323707
cg05587400	DUSP2	10.1867	1.25725e-23	8.25285e-16	6.43717	0.631921	chr10	5817943	chr2	96808905	96811179
cg27545630	AHNAK	-10.1867	1.25727e-23	8.25302e-16	-5.12103	0.502719	chr16	2013058	chr11	62201016	62323707
cg04837591	AHNAK	10.1867	1.25751e-23	8.25458e-16	4.35331	0.427354	chr1	222946094	chr11	62201016	62323707
cg03543401	SIK1	-10.1866	1.25881e-23	8.26311e-16	-6.29795	0.618262	chr1	243410270	chr21	44834395	44847008
cg04819180	PIK3R1	10.1864	1.26011e-23	8.27165e-16	3.50373	0.34396	chr17	80829157	chr5	67511548	67597649
cg15187982	AHNAK	-10.1862	1.26265e-23	8.28831e-16	-6.64647	0.652495	chr17	42675980	chr11	62201016	62323707
cg16284789	NCR1	10.1862	1.2633e-23	8.29261e-16	9.46454	0.929155	chr1	206944604	chr19	55417508	55427508
cg25568061	CHST2	-10.186	1.26519e-23	8.305e-16	-11.9105	1.1693	chr2	71291953	chr3	142838173	142841800
cg01375838	AHNAK	-10.186	1.26545e-23	8.3067e-16	-7.44483	0.730888	chr6	112126677	chr11	62201016	62323707
cg20056213	DUSP2	10.186	1.26597e-23	8.31012e-16	6.24098	0.612704	chr5	168110691	chr2	96808905	96811179
cg19034971	NCR1	-10.1856	1.2703e-23	8.33853e-16	-9.6556	0.947965	chr20	32011218	chr19	55417508	55427508
cg27106909	AHNAK	10.1855	1.27166e-23	8.34744e-16	5.76091	0.565599	chr16	30106897	chr11	62201016	62323707
cg10464130	AHNAK	-10.1855	1.27185e-23	8.34873e-16	-7.49288	0.735643	chr3	123991925	chr11	62201016	62323707
cg20023641	DUSP2	-10.1853	1.27426e-23	8.36451e-16	-8.88671	0.872505	chr3	186970996	chr2	96808905	96811179
cg25547072	CCL3	10.1851	1.2762e-23	8.37729e-16	7.16627	0.703601	chr7	37394656	chr17	34415602	34417515
cg03868473	SIK1	-10.1849	1.27926e-23	8.39733e-16	-12.831	1.25981	chr9	140324677	chr21	44834395	44847008
cg21720802	SIK1	-10.1849	1.2794e-23	8.3983e-16	-11.0908	1.08895	chr11	66232921	chr21	44834395	44847008
cg21545535	AHNAK	10.1847	1.28111e-23	8.4095e-16	7.45478	0.731957	chr5	176809747	chr11	62201016	62323707
cg17353075	NCR1	-10.1846	1.28321e-23	8.42326e-16	-10.5869	1.03951	chr5	115411456	chr19	55417508	55427508
cg02236157	DUSP2	10.1844	1.28575e-23	8.43992e-16	5.61637	0.55147	chr7	105550877	chr2	96808905	96811179
cg22707878	AHNAK	-10.1843	1.28616e-23	8.44266e-16	-7.85798	0.771576	chr3	122604848	chr11	62201016	62323707
cg24533227	TNFAIP3	-10.1843	1.28623e-23	8.4431e-16	-5.40708	0.530923	chr1	42145514	chr6	138188351	138204449
cg02993324	DUSP2	-10.1843	1.28643e-23	8.44442e-16	-10.5022	1.03121	chr3	17506627	chr2	96808905	96811179
cg25981106	AHNAK	-10.1842	1.28755e-23	8.45175e-16	-5.93202	0.582473	chr1	209824797	chr11	62201016	62323707
cg13831596	DUSP2	-10.1842	1.28767e-23	8.45253e-16	-9.89592	0.971694	chr13	52531863	chr2	96808905	96811179
cg00081175	DUSP2	-10.1842	1.28768e-23	8.45262e-16	-12.2161	1.19952	chr3	127487265	chr2	96808905	96811179
cg19051213	AHNAK	-10.1841	1.28863e-23	8.45885e-16	-4.34517	0.426661	chr2	128281334	chr11	62201016	62323707
cg12228918	AHNAK	-10.1841	1.28903e-23	8.46146e-16	-6.68509	0.656425	chr17	72194513	chr11	62201016	62323707
cg11579146	CHST2	10.184	1.28956e-23	8.46496e-16	15.3755	1.50977	chr12	4385029	chr3	142838173	142841800
cg21185989	NCR1	10.184	1.29032e-23	8.46997e-16	7.48184	0.734668	chr12	56531718	chr19	55417508	55427508
cg01628862	CHST2	-10.184	1.2904e-23	8.47044e-16	-8.53131	0.837718	chr4	89978381	chr3	142838173	142841800
cg07924827	CHST2	-10.1839	1.29135e-23	8.47673e-16	-9.27959	0.911201	chr11	18610555	chr3	142838173	142841800
cg05125838	DUSP2	-10.1839	1.29163e-23	8.47856e-16	-9.40905	0.923916	chr3	48601585	chr2	96808905	96811179
cg15561501	DUSP2	-10.1837	1.29384e-23	8.49304e-16	-11.1814	1.09797	chr19	30160603	chr2	96808905	96811179
cg16057788	AHNAK	-10.1836	1.29449e-23	8.49733e-16	-7.12183	0.699339	chr1	44075267	chr11	62201016	62323707
cg22677650	AHNAK	-10.1835	1.29615e-23	8.50821e-16	-7.46086	0.732641	chr19	3675627	chr11	62201016	62323707
cg03331176	AHNAK	10.1835	1.2963e-23	8.50921e-16	5.344	0.52477	chr8	91659078	chr11	62201016	62323707
cg09619491	AHNAK	-10.1834	1.29761e-23	8.51781e-16	-7.11489	0.698675	chr22	44233251	chr11	62201016	62323707
cg10527635	DUSP2	-10.1833	1.29826e-23	8.52208e-16	-11.5035	1.12964	chr3	43389351	chr2	96808905	96811179
cg25350511	NCR1	10.1833	1.29853e-23	8.52382e-16	8.64648	0.849082	chr2	175766041	chr19	55417508	55427508
cg03611307	NCR1	10.1833	1.29857e-23	8.52412e-16	7.07456	0.694721	chr8	128972059	chr19	55417508	55427508
cg24193254	AHNAK	10.1832	1.29976e-23	8.53194e-16	7.96357	0.782028	chr12	11966359	chr11	62201016	62323707
cg24254842	NCR1	-10.1832	1.30027e-23	8.53526e-16	-8.75033	0.859292	chr1	42193353	chr19	55417508	55427508
cg14016422	DUSP2	10.183	1.3023e-23	8.54858e-16	7.77981	0.763998	chr14	69238432	chr2	96808905	96811179
cg17899191	CCL3	10.1828	1.30463e-23	8.56387e-16	8.26129	0.811295	chr7	69471413	chr17	34415602	34417515
cg23355992	NCR1	10.1827	1.30643e-23	8.57572e-16	15.1821	1.49097	chr20	48998616	chr19	55417508	55427508
cg25604883	AHNAK	10.1826	1.30701e-23	8.5795e-16	6.78434	0.666265	chr1	77747387	chr11	62201016	62323707
cg21986852	AHNAK	-10.1826	1.30805e-23	8.58635e-16	-7.50628	0.73717	chr9	74744337	chr11	62201016	62323707
cg24064224	AHNAK	-10.1825	1.3083e-23	8.58797e-16	-7.59603	0.745985	chr10	1156594	chr11	62201016	62323707
cg21592975	DUSP2	10.1825	1.30899e-23	8.59248e-16	7.34772	0.721603	chr21	48053829	chr2	96808905	96811179
cg11690122	NCR1	10.1825	1.30944e-23	8.59549e-16	6.94342	0.6819	chr10	89825036	chr19	55417508	55427508
cg04702692	AHNAK	-10.1821	1.31452e-23	8.62883e-16	-6.3283	0.621515	chr2	121728578	chr11	62201016	62323707
cg24654613	SIK1	-10.182	1.31466e-23	8.62969e-16	-12.0264	1.18114	chr1	235246726	chr21	44834395	44847008
cg23088126	CCL3	10.1818	1.31713e-23	8.64591e-16	8.091	0.794649	chr1	207078912	chr17	34415602	34417515
cg09359521	NCR1	-10.1817	1.31865e-23	8.65594e-16	-9.92531	0.974816	chr8	25101786	chr19	55417508	55427508
cg19147649	CHST2	-10.1815	1.32163e-23	8.6755e-16	-8.37441	0.822513	chr16	48657876	chr3	142838173	142841800
cg14880874	DUSP2	-10.1813	1.32447e-23	8.69415e-16	-6.60983	0.649215	chr4	23271344	chr2	96808905	96811179
cg13452646	DUSP2	-10.1812	1.32537e-23	8.7e-16	-5.83702	0.573313	chr6	36747145	chr2	96808905	96811179
cg09047569	NCR1	10.1809	1.32881e-23	8.72262e-16	7.11392	0.69875	chr8	21772439	chr19	55417508	55427508
cg26498670	SIK1	-10.1808	1.32989e-23	8.72971e-16	-9.82675	0.965219	chr2	232537303	chr21	44834395	44847008
cg00720785	AHNAK	-10.1808	1.33069e-23	8.73496e-16	-8.377	0.822825	chr10	88426944	chr11	62201016	62323707
cg21532758	AHNAK	-10.1808	1.33083e-23	8.73587e-16	-7.00359	0.687923	chr9	107594136	chr11	62201016	62323707
cg10421247	DUSP2	-10.1808	1.33092e-23	8.73648e-16	-6.93771	0.681452	chr12	120524653	chr2	96808905	96811179
cg15546236	CHCHD7	10.1807	1.33132e-23	8.73905e-16	5.85977	0.575574	chr13	25205286	chr8	57124245	57131357
cg16896022	AHNAK	-10.1806	1.33254e-23	8.7471e-16	-8.36248	0.82141	chr2	96330391	chr11	62201016	62323707
cg07913379	AHNAK	-10.1803	1.33633e-23	8.77196e-16	-5.88892	0.57846	chr1	200325145	chr11	62201016	62323707
cg05665775	DUSP2	10.1802	1.33769e-23	8.7809e-16	8.32135	0.817402	chr10	6086315	chr2	96808905	96811179
cg13284861	AHNAK	-10.1802	1.33804e-23	8.78316e-16	-11.8698	1.16597	chr9	35664905	chr11	62201016	62323707
cg01871765	CCL3	-10.1802	1.3382e-23	8.78425e-16	-13.4455	1.32075	chr16	46893014	chr17	34415602	34417515
cg01533279	CHCHD7	10.1801	1.33955e-23	8.7931e-16	8.21343	0.806812	chr11	128707685	chr8	57124245	57131357
cg18341851	AHNAK	-10.18	1.34063e-23	8.80019e-16	-7.69081	0.755481	chr2	197227769	chr11	62201016	62323707
cg05044173	DUSP2	10.18	1.341e-23	8.80261e-16	7.15403	0.702755	chr12	6898500	chr2	96808905	96811179
cg11525252	NCR1	10.1799	1.34235e-23	8.81147e-16	9.1558	0.899401	chr1	158041312	chr19	55417508	55427508
cg01462681	AHNAK	10.1797	1.34439e-23	8.82489e-16	7.3755	0.724529	chr2	69056936	chr11	62201016	62323707
cg00794549	SIK1	-10.1797	1.34458e-23	8.82611e-16	-9.92475	0.974955	chr13	103659432	chr21	44834395	44847008
cg18095824	CHST2	-10.1796	1.34568e-23	8.83336e-16	-11.9054	1.16953	chr4	159704293	chr3	142838173	142841800
cg20948740	AHNAK	10.1796	1.3461e-23	8.83609e-16	5.31412	0.522037	chr2	25475726	chr11	62201016	62323707
cg21215246	AHNAK	-10.1795	1.34749e-23	8.84525e-16	-6.7947	0.66749	chr4	1171319	chr11	62201016	62323707
cg19085772	DUSP2	-10.1794	1.34838e-23	8.85105e-16	-7.76715	0.763025	chr10	90022495	chr2	96808905	96811179
cg21664107	DUSP2	10.1793	1.35044e-23	8.86457e-16	7.35882	0.722923	chr8	19314621	chr2	96808905	96811179
cg09736286	AHNAK	-10.1792	1.35167e-23	8.87268e-16	-6.91628	0.679455	chr12	122712925	chr11	62201016	62323707	HIV infection, Ageing, Tissue, Age, Papuan ancestry, age, Lung cancer, lung cancer, GZMA protein levels (SeqId = 3440-7), GZMK protein levels (SeqId = 9545-156), C-reactive protein (CRP) levels
cg20388916	AHNAK	-10.179	1.35391e-23	8.88736e-16	-7.00528	0.688209	chr3	133682290	chr11	62201016	62323707
cg11080540	AHNAK	10.1789	1.35519e-23	8.89578e-16	5.43384	0.533834	chr5	54897272	chr11	62201016	62323707
cg12311002	DUSP2	10.1789	1.35564e-23	8.89875e-16	11.3251	1.11261	chr17	34391735	chr2	96808905	96811179
cg17002598	SIK1	10.1788	1.35661e-23	8.90508e-16	9.47037	0.930403	chr14	23003731	chr21	44834395	44847008
cg14928510	CHST2	10.1788	1.35697e-23	8.90743e-16	13.1881	1.29565	chr19	55449439	chr3	142838173	142841800	Gestational age, HIV infection, Clear cell renal carcinoma, Tissue, age
cg22810271	AHNAK	-10.1786	1.35869e-23	8.91873e-16	-7.50876	0.737699	chr20	37899981	chr11	62201016	62323707
cg22978730	AHNAK	-10.1786	1.35884e-23	8.91973e-16	-7.39101	0.726131	chr3	194733121	chr11	62201016	62323707
cg00084202	AHNAK	-10.1785	1.36071e-23	8.93199e-16	-7.73565	0.760002	chr8	143360290	chr11	62201016	62323707
cg06630096	AHNAK	-10.1784	1.36215e-23	8.94147e-16	-7.97746	0.783767	chr10	116008117	chr11	62201016	62323707
cg15508567	NCR1	-10.1783	1.36261e-23	8.94446e-16	-6.78378	0.666493	chr12	116525433	chr19	55417508	55427508
cg14636922	DUSP2	10.1783	1.36336e-23	8.94937e-16	9.65705	0.948791	chr17	26711713	chr2	96808905	96811179
cg13909775	AHNAK	10.1782	1.36423e-23	8.95513e-16	9.87077	0.969795	chr7	42928520	chr11	62201016	62323707
cg06400095	AHNAK	-10.1779	1.36772e-23	8.97802e-16	-8.41184	0.826479	chr7	150951633	chr11	62201016	62323707
cg27117005	CHST2	-10.1779	1.36814e-23	8.98081e-16	-15.471	1.52006	chr5	157171615	chr3	142838173	142841800
cg23429235	DUSP2	10.1779	1.36856e-23	8.98354e-16	7.8987	0.776066	chr13	22103469	chr2	96808905	96811179
cg23948344	DUSP2	-10.1775	1.37328e-23	9.0145e-16	-15.9415	1.56634	chr7	26589398	chr2	96808905	96811179
cg11598872	DUSP2	10.1774	1.37487e-23	9.02495e-16	8.63717	0.848662	chr17	75881232	chr2	96808905	96811179
cg23690350	AHNAK	10.1773	1.37573e-23	9.0306e-16	7.34243	0.721449	chr7	27201523	chr11	62201016	62323707
cg02227323	NCR1	10.1773	1.37641e-23	9.03506e-16	8.93577	0.878012	chr11	66008686	chr19	55417508	55427508
cg23749353	CCL3	10.1772	1.377e-23	9.03891e-16	6.49269	0.637962	chr12	109083899	chr17	34415602	34417515
cg11052832	NCR1	-10.1772	1.37734e-23	9.0412e-16	-12.1073	1.18965	chr15	59929131	chr19	55417508	55427508
cg20128998	DUSP2	-10.1771	1.37861e-23	9.04948e-16	-8.46556	0.831824	chr1	206959659	chr2	96808905	96811179
cg19563250	DUSP2	10.177	1.38006e-23	9.05899e-16	5.8492	0.574747	chr7	110669913	chr2	96808905	96811179
cg17827670	KLF6	-10.177	1.3801e-23	9.05928e-16	-4.27172	0.419743	chr7	129008130	chr10	3818188	3827473
cg11845532	AHNAK	-10.1766	1.38496e-23	9.09121e-16	-7.13618	0.701232	chr12	3361996	chr11	62201016	62323707
cg24077158	CHST2	-10.1765	1.38608e-23	9.09855e-16	-14.4089	1.41589	chr1	26355361	chr3	142838173	142841800
cg19494845	AHNAK	-10.1762	1.3907e-23	9.12889e-16	-8.0143	0.787553	chr22	19172378	chr11	62201016	62323707
cg09342718	DUSP2	-10.1761	1.39198e-23	9.13729e-16	-7.74106	0.760709	chr10	50493567	chr2	96808905	96811179
cg06871008	AHNAK	-10.1761	1.39204e-23	9.13769e-16	-8.34052	0.819618	chr12	2562241	chr11	62201016	62323707
cg23816247	AHNAK	10.176	1.39363e-23	9.14811e-16	4.83056	0.474702	chr8	104153827	chr11	62201016	62323707
cg01510278	KLF6	-10.1758	1.39604e-23	9.1639e-16	-4.96595	0.488016	chr16	11456238	chr10	3818188	3827473
cg17791977	DUSP2	10.1755	1.39992e-23	9.18939e-16	11.0009	1.08111	chr5	72529127	chr2	96808905	96811179
cg02226810	AHNAK	10.1752	1.40449e-23	9.21936e-16	7.67668	0.754451	chr6	1605352	chr11	62201016	62323707
cg08828552	AHNAK	-10.1751	1.40609e-23	9.22989e-16	-7.70314	0.757061	chr1	201231001	chr11	62201016	62323707
cg13084299	CHST2	10.175	1.40703e-23	9.23608e-16	10.6121	1.04296	chr10	102288311	chr3	142838173	142841800
cg17766305	NCR1	10.175	1.4073e-23	9.23785e-16	5.24794	0.51577	chr10	90147030	chr19	55417508	55427508
cg13575601	CREM	10.1749	1.40877e-23	9.24748e-16	9.56225	0.939792	chr2	68962431	chr10	35415719	35501886
cg16075800	NCR1	10.1744	1.41461e-23	9.28583e-16	10.2786	1.01024	chr1	19693784	chr19	55417508	55427508
cg21438477	SIK1	-10.1744	1.41513e-23	9.28921e-16	-9.783	0.961531	chr17	19574366	chr21	44834395	44847008
cg03747050	AHNAK	-10.1743	1.41594e-23	9.29456e-16	-8.25814	0.811664	chr19	16253154	chr11	62201016	62323707
cg27559399	DUSP2	10.1739	1.42125e-23	9.32942e-16	10.117	0.994402	chr1	201450997	chr2	96808905	96811179
cg04079260	DUSP2	-10.1739	1.42148e-23	9.33092e-16	-7.28787	0.716328	chr18	42297128	chr2	96808905	96811179
cg08760843	SIK1	-10.1739	1.42201e-23	9.33442e-16	-9.43988	0.927854	chr8	28196932	chr21	44834395	44847008
cg23436391	AHNAK	10.1739	1.42252e-23	9.33771e-16	5.40058	0.53083	chr2	230933731	chr11	62201016	62323707
cg06930067	AHNAK	10.1738	1.4233e-23	9.34285e-16	5.93813	0.583669	chr14	68961273	chr11	62201016	62323707
cg00290974	DUSP2	10.1737	1.4245e-23	9.35075e-16	10.9959	1.08081	chr11	10316461	chr2	96808905	96811179
cg06770683	DUSP2	-10.1735	1.42687e-23	9.36632e-16	-9.34959	0.919011	chr17	45955765	chr2	96808905	96811179
cg19411729	DUSP2	-10.1734	1.4291e-23	9.38096e-16	-7.05057	0.693042	chr17	34207663	chr2	96808905	96811179
cg16594403	DUSP2	-10.1732	1.43084e-23	9.39232e-16	-6.58541	0.647326	chr8	131329960	chr2	96808905	96811179
cg02960654	NCR1	10.1732	1.4315e-23	9.39669e-16	9.11814	0.896291	chr2	148421642	chr19	55417508	55427508
cg20911462	DUSP2	10.1731	1.43226e-23	9.40168e-16	10.1068	0.993478	chr11	64561356	chr2	96808905	96811179
cg16134515	DUSP2	-10.1731	1.43249e-23	9.40319e-16	-8.68788	0.854003	chr22	18066242	chr2	96808905	96811179
cg19275754	NCR1	-10.1731	1.43294e-23	9.40614e-16	-6.25243	0.614604	chr10	16688827	chr19	55417508	55427508
cg24155427	CHST2	-10.1729	1.43545e-23	9.42259e-16	-9.8674	0.969968	chr1	31242051	chr3	142838173	142841800
cg17998593	KLF6	-10.1729	1.43579e-23	9.42482e-16	-3.70051	0.363762	chr22	43628069	chr10	3818188	3827473
cg17793721	CCL3	10.1729	1.43588e-23	9.42546e-16	23.7134	2.33104	chr10	121277566	chr17	34415602	34417515
cg09631447	AHNAK	-10.1728	1.43632e-23	9.4283e-16	-8.61367	0.846732	chr9	138897828	chr11	62201016	62323707
cg05603985	NCR1	10.1727	1.43905e-23	9.44625e-16	9.1094	0.89548	chr1	2161049	chr19	55417508	55427508
cg03841028	DUSP2	10.1724	1.44247e-23	9.4687e-16	6.98568	0.686728	chr1	200860378	chr2	96808905	96811179
cg14082061	AHNAK	10.1722	1.44509e-23	9.48587e-16	7.89924	0.776551	chr10	4125518	chr11	62201016	62323707
cg05996404	DUSP2	-10.1722	1.44584e-23	9.49083e-16	-4.5413	0.446444	chr1	203959553	chr2	96808905	96811179
cg26426867	DUSP2	-10.1721	1.44696e-23	9.49814e-16	-6.64343	0.653104	chr18	60121710	chr2	96808905	96811179
cg26707013	DUSP2	-10.172	1.44834e-23	9.50721e-16	-9.25775	0.910123	chr12	120752270	chr2	96808905	96811179
cg01961272	DUSP2	-10.1719	1.44925e-23	9.51321e-16	-8.17272	0.803459	chr1	241771860	chr2	96808905	96811179
cg21970554	DUSP2	10.1716	1.45347e-23	9.54091e-16	10.2491	1.00762	chr19	57050370	chr2	96808905	96811179
cg10559736	DUSP2	-10.1715	1.45465e-23	9.54861e-16	-9.56722	0.940588	chr11	68171269	chr2	96808905	96811179
cg19819145	DUSP2	10.1713	1.45855e-23	9.57425e-16	10.7552	1.05741	chr3	35681147	chr2	96808905	96811179
cg07464044	CCL3	-10.1711	1.46133e-23	9.59251e-16	-7.95383	0.782007	chr1	160713247	chr17	34415602	34417515
cg00738005	CHST2	-10.1708	1.46471e-23	9.61469e-16	-8.07803	0.794236	chr2	28601410	chr3	142838173	142841800
cg20023898	DUSP2	10.1706	1.46706e-23	9.6301e-16	5.51467	0.542215	chr16	67048469	chr2	96808905	96811179
cg00625963	CHCHD7	-10.1705	1.46888e-23	9.64208e-16	-6.36579	0.625906	chr1	32740034	chr8	57124245	57131357
cg26371931	AHNAK	-10.1705	1.46936e-23	9.64518e-16	-7.09879	0.697979	chr17	73100078	chr11	62201016	62323707
cg15849017	CCL3	-10.1704	1.47032e-23	9.6515e-16	-9.9883	0.982093	chr12	123619618	chr17	34415602	34417515	MICA protein levels (SeqId = 2730-58), GZMA protein levels (SeqId = 3440-7), GZMK protein levels (SeqId = 9545-156), Incident COPD
cg04179151	AHNAK	10.1702	1.47321e-23	9.67048e-16	10.8104	1.06295	chr1	54520118	chr11	62201016	62323707
cg06493289	CHST2	-10.1702	1.47327e-23	9.6709e-16	-11.432	1.12407	chr11	113934355	chr3	142838173	142841800
cg16178058	DUSP2	10.1701	1.47439e-23	9.67825e-16	5.40503	0.531462	chr11	128335642	chr2	96808905	96811179
cg00609473	SIK1	-10.1701	1.47522e-23	9.68369e-16	-12.5095	1.23003	chr14	23351842	chr21	44834395	44847008
cg20058097	CCL3	-10.1701	1.47548e-23	9.68537e-16	-11.9113	1.17122	chr12	111163129	chr17	34415602	34417515
cg17152969	SIK1	-10.1698	1.47871e-23	9.70657e-16	-9.82686	0.966276	chr15	90517926	chr21	44834395	44847008
cg00510903	CREM	-10.1698	1.47926e-23	9.7102e-16	-9.34116	0.918521	chr14	93183900	chr10	35415719	35501886
cg02678243	CHCHD7	10.1698	1.47956e-23	9.71214e-16	5.57802	0.548491	chr7	73507449	chr8	57124245	57131357
cg14063530	CHST2	10.1698	1.47961e-23	9.71247e-16	8.12059	0.798504	chr22	17702092	chr3	142838173	142841800
cg23600475	AHNAK	-10.1697	1.48027e-23	9.7168e-16	-6.76591	0.6653	chr1	155084807	chr11	62201016	62323707
cg20806436	SIK1	-10.1696	1.48184e-23	9.72713e-16	-11.4209	1.12304	chr3	23472878	chr21	44834395	44847008
cg00945209	AHNAK	-10.1695	1.48333e-23	9.73691e-16	-5.49006	0.539855	chr17	76801579	chr11	62201016	62323707
cg16130000	AHNAK	10.1694	1.48523e-23	9.74935e-16	5.51868	0.542677	chr2	238877458	chr11	62201016	62323707
cg05138397	TIPARP	10.1693	1.48602e-23	9.75455e-16	7.66727	0.753962	chr1	160768549	chr3	156391024	156424559
cg17238233	NCR1	10.1692	1.48722e-23	9.76242e-16	9.43764	0.928058	chr8	132911293	chr19	55417508	55427508
cg26745976	NCR1	10.169	1.49025e-23	9.7823e-16	8.83402	0.868719	chr3	35435493	chr19	55417508	55427508
cg23595521	DUSP2	-10.1688	1.49353e-23	9.80384e-16	-8.62364	0.84805	chr3	112989706	chr2	96808905	96811179
cg14766620	AHNAK	-10.1688	1.49368e-23	9.80485e-16	-5.52312	0.543145	chr3	5018860	chr11	62201016	62323707
cg02067603	NCR1	-10.1687	1.49429e-23	9.80888e-16	-9.72765	0.956624	chr1	27934134	chr19	55417508	55427508
cg19481686	AHNAK	10.1687	1.49544e-23	9.81642e-16	6.4835	0.637597	chr9	22005288	chr11	62201016	62323707
cg03390621	SIK1	10.1686	1.49591e-23	9.81949e-16	9.0527	0.890259	chr13	42967490	chr21	44834395	44847008
cg08010531	DUSP2	10.1685	1.49709e-23	9.82725e-16	6.93708	0.68221	chr13	99857707	chr2	96808905	96811179
cg08163918	SIK1	-10.1685	1.49747e-23	9.82973e-16	-10.8639	1.06839	chr12	57628654	chr21	44834395	44847008
cg18445108	CHST2	-10.1685	1.49829e-23	9.83512e-16	-10.3228	1.01518	chr17	5138259	chr3	142838173	142841800
[truncated: 16,890,579 more chars]
